# Genetic associations among internalizing and externalizing traits with polysubstance use among young adults

**DOI:** 10.1101/2023.04.04.23287779

**Authors:** Leslie A Brick, Chelsie E Benca-Bachman, Emma C Johnson, Daniel E. Gustavson, Matthew Carper, Rohan HC Palmer

## Abstract

Though most genetic studies of substance use focus on specific substances in isolation or generalized vulnerability across multiple substances, few studies to date focus on the concurrent use of two or more substances within a specified time frame (i.e., polysubstance use; PSU). We evaluated whether distinct genetic factors underlying internalizing and externalizing traits were associated with past 30-day PSU above variance shared across general psychopathology and substance use (SU). Using Genomic Structural Equation Modeling, we constructed theory-driven, multivariate genetic factors of 16 internalizing, externalizing, and SU traits using genome-wide association studies (GWAS) summary statistics. Next, we fit a model with a higher order SU-related psychopathology factor as well as genetic variance specific to externalizing and internalizing (i.e., residual genetic variance not explained by SU or general psychopathology). GWAS-by-subtraction was used to obtain single nucleotide polymorphism effects on each of these factors. Polygenic scores (PGS) were then created in an independent target sample with data on PSU, the National Longitudinal Study of Adolescent to Adult Health. To evaluate the effect of genetic variance due to internalizing and externalizing traits independent of variance related to SU, we regressed PSU on the PGSs, controlling for sex, age, and genetic principal components. PGSs for SU-related psychopathology and non-SU externalizing traits were associated with higher PSU factor scores, while the non-SU internalizing PGS was not significantly associated with PSU. In total, the three PGSs accounted for an additional 4% of the variance in PSU above and beyond a null model with only age, sex, and genetic principal components as predictors. These findings suggest that there may be unique genetic variance in externalizing traits contributing to liability for PSU that is independent of the genetic variance shared with SU.

## Supplementary Tables for "Genetic associations among internalizing and externalizing traits with polysubstance use among young adults" (part 1 of 3)

### Sheet: Table of Contents
	TABLE OF CONTENTS
	S1: Genetic correlations
	S2: Summary of Genomic SEM testing
	S3: Sample size and number of markers across Add Health data processing and imputation steps
	S4: Drug Use Variables in Add Health Study (N = 15,701)
	S5: Polysubstance Use Confirmatory Factor Model Results (standardized estimates and standard errors [SE])
	S6: Genomic Risk loci for SU factor
	S7: Genomic Risk loci for non-SU EXT factor
	S8: Genomic Risk loci for non-SU INT factor
	S9: MAGMA gene-based results for SU factor
	S10: MAGMA gene-based results for non-SU EXT factor
	S11: MAGMA gene-based results for non-SU INT factor
	S12: MAGMA gene-set results for SU factor
	S13: MAGMA gene-set results for non-SU Ext factor
	S14: MAGMA gene-set results for non-SU Int factor

### Sheet: Supplementary Table S1
Supplementary Table S1. Genetic correlations.
	1	2	3	4	5	6	7	8	9	10	11	12	13	14	15	16
1. Loneliness	1
2. Depression	0.64	1
3. Neuroticism	0.73	0.71	1
4. Subjective wellbeing	-0.71	-0.64	-0.7	1
5. PTSD	0.82	0.72	0.59	-0.73	1
6. Anxiety disorder factor	0.43	0.58	0.53	-0.45	0.5	1
7. Suicide death	0.33	0.41	0.28	-0.45	0.39	0.31	1
8. Antisocial behavior	0.38	0.34	0.15	0.04	0.76	-0.21	0.07	1
9. Risk taking behavior	0.2	0.14	-0.06	0.05	0.35	-0.06	0.22	0.41	1
10. Number of sexual partners	0.26	0.24	0.03	-0.17	0.37	0.11	0.29	0.52	0.59	1
11. Automobile speeding	-0.18	-0.17	-0.26	0.13	-0.23	-0.26	-0.16	-0.03	0.41	0.29	1
12. ADHD diagnosis	0.39	0.45	0.25	-0.3	0.66	0.28	0.42	0.5	0.37	0.38	-0.02	1
13. Age at first sex	0.33	0.28	0.12	-0.09	0.43	0.14	0.37	0.69	0.41	0.6	-0.02	0.63	1
14. Smoking initiation	0.23	0.31	0.15	-0.18	0.36	0.31	0.32	0.55	0.33	0.53	0.12	0.57	0.62	1
15. Cannabis use	0.01	0.18	-0.04	-0.22	0.18	0.05	0.13	0.11	0.43	0.73	0.38	0.15	0.19	0.53	1
16. Drinks per week	-0.01	0.08	0.02	-0.11	-0.08	0.1	0.17	0.2	0.29	0.35	0.24	0.16	0.2	0.41	0.41	1

### Sheet: Supplementary Table S2
Supplementary Table S2. Summary of Genomic SEM testing.
# Factors	Description	χ2	df	p	AIC	CFI	SRMR
1	Common Factor with all 16 traits	13438.4	104	<0.001	13502.4	0.68	0.19
1	Common Factor with 15 traits (antisocial removed due to low N)	10338	90	<0.001	10398	0.63	0.2
1	Common Factor with 14 traits (antisocial removed due to low N, speeding removed due to low factor loading)	7927.11	77	<0.001	7983.11	0.68	0.19
2	2-Factors with 16 traits and suicide loading on internalizing.a	5708.73	103	<0.001	5774.73	0.87	0.14
2	2-Factors with 15 traits (antisocial removed due to low N)	4582.24	89	<0.001	4644.24	0.84	0.13
2	2-Factors with 14 traits (antisocial removed due to low N, speeding removed due to low factor loading)	3257.95	76	<0.001	3315.95	0.87	0.12
2	2-Factors with 14 traits and suicide loading on externalizing.b	3128.38	76	<0.001	3186.38	0.87	0.12
2	2-Factors with 14 traits and suicide cross loading on internalizing and externalizing.c	3069.09	75	<0.001	3129.09	0.88	0.11
3	3-Factors with 16 traits and suicide loading on internalizing.d	5389.36	101	<0.001	5459.36	0.87	0.13
3	3-Factors with 15 traits (antisocial removed due to low N)	4374.12	87	<0.001	4440.12	0.85	0.13
3	3-Factors with 14 traits (antisocial removed due to low N, speeding removed due to low factor loading)	2773.02	74	<0.001	2835.02	0.89	0.11
3	3-Factors with 14 traits and suicide loading on externalizing. e	2695.9	74	<0.001	2757.9	0.89	0.11
3	3-Factors with 14 traits and suicide cross loading on internalizing and externalizing.f	2597.81	73	<0.001	2661.81	0.9	0.11
6	3-factor GWAS-by-subtraction model with higher order factors where NS-INT/NS-EXT are correlated	2597.82	73	<0.001	2661.82	0.9	0.11
6	3-factor GWAS-by-subtraction model with higher order factors where NS-INT/NS-EXT are not correlated	2857	74	<0.001	2919	0.89	0.11
a Internalizing: loneliness, MDD, neuroticism, well-being, PTSD, anxiety, suicide; Externalizing: antisocial, risk tolerance, number sexual partners, speeding, ADHD, age at first sex, cannabis, drinks, smoking.
b Internalizing: loneliness, MDD, neuroticism, well-being, PTSD, anxiety; Externalizing: risk tolerance, number sexual partners, ADHD, age at first sex, cannabis, drinks, smoking, suicide
c Internalizing: loneliness, MDD, neuroticism, well-being, PTSD, anxiety, suicide; Externalizing: risk tolerance, number sexual partners, ADHD, age at first sex, cannabis, drinks, smoking, suicide
d Internalizing: loneliness, MDD, neuroticism, well-being, PTSD, anxiety, suicide; Externalizing: antisocial, risk tolerance, number sexual partners, speeding, ADHD, age at first sex; Substance Use: cannabis, drinks, smoking.
e Internalizing: loneliness, MDD, neuroticism, well-being, PTSD, anxiety; Externalizing: antisocial, risk tolerance, number sexual partners, ADHD, age at first sex, suicide; Substance Use: cannabis, drinks, smoking.
f Internalizing: loneliness, MDD, neuroticism, well-being, PTSD, anxiety, suicide; Externalizing: antisocial, risk tolerance, number sexual partners, ADHD, age at first sex, suicide; Substance Use: cannabis, drinks, smoking.

### Sheet: Supplementary Table S3 
Supplementary Table S3. Sample size and number of markers across Add Health data processing and imputation steps.
Quality Control Step	N	# Markers
Pre-Imputation
Original Data	9974	609130
Genotyping Rate > 95%	9974	607639
Minor allele frequency (MAF) > 10%	9974	483669
Overlap with 1000 Genome Reference panel markers	9974	478802
Reference strand align + MAF check (+/- 0.2)	9974	478003
Ancestry determination: Principal Components Analysis with reference panel data	12478	478003
Individuals identified as European Ancestry (EUR)	5437	609130
Genotyping Rate > 95% of EUR	5437	606982
MAF > 1% of EUR	5437	565307
Individual Missingness > 90% of EUR	5437	565307
Reference strand align + MAF check (+/- 0.1) of EUR	5437	560369
Autosomal markers submitted for imputation of EUR	5437	559068
Post-Imputation of EUR subsample
Autosomal markers used for imputation	5437	558386
Total markers after imputation Genotyped Markers	5437	39127678
Imputation Quality: Markers with R2 > .7	5437	18483715
Imputed Sample with duplicate and multiallelic markers removed	5437	9735354
Analytic Quality Control
Genotyping Rate > 99%	5437	9735354
Individual Missingness > 90%	5437	9735354
MAF > 1%	5437	6673002
Hardy Weinberg Equilibrium (HWE) p >= 0.0001	5437	6671511
Genetic Relatedness < 5%	4726	6671511
Final sample for PRS calculation	4726	6671511

### Sheet: Supplementary Table S4 
Supplementary Table S4. Drug Use Variables in Add Health Study (N = 15,701)
Substance	Original item	Characteristic	n (%)
Tobacco	Have you ever smoked an entire cigarette?	Ever Used Cigarettes	10,007 (64%)
	Have you smoked a cigar or pipe at least 20 times in your entire life?	Ever Used Cigars/Pipe	2,457 (16%)
	Have you used chewing tobacco (such as Red Man, Garrett, or Beechnut) or snuff (such as Skoal, Skoal Bandits, or Copenhagen) at least 20 times in your entire life?	Ever Used Chew	1,560 (10.0%)
	During the past 30 days, on how many days did you smoke cigarettes?	Past 30-day Cigarette Use	5,557 (36%)
	During the past 30 days, how many days did you smoke cigars or a pipe?	Past 30-day Cigar/Pipe Use	922 (5.9%)
	During the past 30 days, on how many days have you used chewing tobacco (such as Red Man, Levi Garrett, or Beechnut) or snuff (such as Skoal, Skoal Bandits, or Copenhagen)?	Past 30-day Chew Use	699 (4.5%)
Alcohol	Have you had a drink of beer, wine, or liquor more than two or three times? Do not include sips or tastes from someone else's drink.	Ever Use Alcohol	12,379 (79%)
	During the past 30 days, on how many days did you drink?	Past 30-day Alcohol Use	9,355 (60%)
Cannabis	Have you ever used any of the following drugs: marijuana (hash, bhang, ganja)	Ever Use Cannabis	8,364 (54%)
	During the past 30 days, on how many days did you use marijuana?	Past 30-day Cannabis Use	2,504 (16%)
Prescription Drugs	Have you ever taken any prescription drugs that were not prescribed for you, taken prescription drugs in larger amounts than prescribed, more often than prescribed, for longer periods than prescribed, or taken prescription drugs that you took only for the feeling or experience they caused?	Ever Use Any Prescription Drugs	2,541 (16%)
	Which have you taken? - sedatives or downers, such as barbiturates, sleeping pills, Quaalude, or Seconal	Ever Use Sedatives	1,301 (8.3%)
	Which have you taken? - tranquilizers, such as Librium, Valium, or Xanax	Ever Use Tranquilizers	1,292 (8.2%)
	Which have you taken? - stimulants or uppers, such as amphetamines, prescription diet pills, Ritalin, Preludin, or speed	Ever Use Stimulants	984 (6.3%)
	Which have you taken? - painkillers or opioids, such as Vicodin, OxyContin, Percocet, Demerol, Percodan, or Tylenol with codeine	Ever Use Painkillers	2,052 (13%)
Illicit Drugs	Have you ever used the following: steroids, anabolic steroids or "body building" drugs	Ever Use Steroids	361 (2.3%)
	Have you ever used the following: cocaine (crack, coca leaves)	Ever Use Cocaine	2,838 (18%)
	Have you ever used the following: crystal meth (ice)	Ever Use Meth	1,407 (9.0%)
	Have you ever used the following: other types of illegal drugs, such as LSD, PCP, ecstasy, heroin, or mushrooms; or inhalants	Ever Use Other Illicit Drugs	3,282 (21%)
	During the past 30 days, on how many days did you use [favorite drug]?	Past 30-day Drug Use	924 (5.9%)

### Sheet: Supplementary Table S5
Supplementary Table S5. Polysubstance Use Confirmatory Factor Model Results (standardized estimates and standard errors [SE])
Factor	Variable	n (%) (N = 15,701)	Loading (SE)	Thresholds (SE)
Liability for Polysubstance Use (n=14,000)	Past 30-day Tobacco	6,250 (40%)	0.56 (0.02)	-0.54 (0.03)
	Past 30-day Alcohol	9,355 (60%)	0.38 (0.02)	-0.88 (0.03)
	Past 30-day Cannabis	2,504 (16%)	0.89 (0.03)	-0.14 (0.03)
	Past 30-day Other Drugs	924 (5.9%)	0.66 (0.02)	0.35 (0.03)
Model fit: c2(df = 2) = 6.05, p = 0.049, CFI = 0.998, TLI = 0.993, SRMR = 0.013, RMSEA = 0.012, 90% CI [0.001, 0.023], p < .05 = 1

### Sheet: Supplementary Table S6
Supplementary Table S6. Genomic Risk loci for SU factor
GenomicLocus	uniqID	rsID	chr	pos	p	start	end	nSNPs	nGWASSNPs	nIndSigSNPs	IndSigSNPs	nLeadSNPs	LeadSNPs
1	1:33870572:C:T	rs4653125	1	33870572	7.05928e-09	33762240	33915751	111	37	1	rs4653125	1	rs4653125
2	2:27815510:A:C	rs13022873	2	27815510	4.80011e-08	27753878	27950837	53	19	1	rs13022873	1	rs13022873
3	2:44162320:C:T	rs17424646	2	44162320	4.52338e-08	44112845	44250149	121	10	1	rs17424646	1	rs17424646
4	2:45154908:A:G	rs528301	2	45154908	9.91966e-14	45121466	45175585	37	16	1	rs528301	1	rs528301
5	3:85049088:A:G	rs1872552	3	85049088	1.56343e-14	84852305	85905981	338	119	10	rs1872552;rs6549009;rs9837462;rs818215;rs9811546;rs9861237;rs13085795;rs1146751;rs1248860;rs9826482	2	rs1872552;rs9826482
6	4:3180021:C:T	rs363096	4	3180021	3.53611e-08	3097495	3180021	5	2	1	rs363096	1	rs363096
7	4:37060585:A:C	rs1820458	4	37060585	9.36756e-09	36965385	37068292	150	50	1	rs1820458	1	rs1820458
8	4:39366590:C:T	rs6844176	4	39366590	3.29243e-12	39294235	39439719	71	10	4	rs6844176;rs6851075;rs4975016;rs2687963	2	rs6844176;rs4975016
9	4:100322786:C:T	rs17028973	4	100322786	2.75813e-09	100250970	100322786	93	13	1	rs17028973	1	rs17028973
10	4:103001649:G:T	rs1813006	4	103001649	3.77644e-11	102702364	103387161	27	5	2	rs1813006;rs13129951	1	rs1813006
11	11:47413733:A:G	rs11605672	11	47413733	4.3775e-09	47365199	47946836	428	107	2	rs11605672;rs6485763	1	rs11605672
12	11:112830562:A:G	rs10891481	11	112830562	1.54292e-09	112826867	112912811	110	17	1	rs10891481	1	rs10891481
13	16:28864673:C:T	rs4788100	16	28864673	1.39489e-13	28299132	29001460	441	47	5	rs4788100;rs7500321;rs2650494;rs2726034;rs231976	1	rs4788100
14	18:38283754:C:G	rs2914933	18	38283754	3.25999e-08	38046044	38326201	42	2	1	rs2914933	1	rs2914933
15	19:49248730:A:G	rs838145	19	49248730	3.47288e-10	49206108	49259529	71	17	1	rs838145	1	rs838145

### Sheet: Supplementary Table S7
Supplementary Table S7. Genomic Risk loci for non-SU EXT factor
GenomicLocus	uniqID	rsID	chr	pos	p	start	end	nSNPs	nGWASSNPs	nIndSigSNPs	IndSigSNPs	nLeadSNPs	LeadSNPs
1	2:44826616:A:T	rs3931848	2	44826616	4.64999e-10	44739872	44882800	252	87	2	rs3931848;rs551660	1	rs3931848
2	2:57987593:C:T	rs11682175	2	57987593	2.22309e-09	57942987	58484172	256	128	3	rs11682175;rs1106090;rs2678897	1	rs11682175
3	2:60162444:C:G	rs7560837	2	60162444	3.8539e-08	60115069	60255567	33	20	1	rs7560837	1	rs7560837
4	4:39366590:C:T	rs6844176	4	39366590	2.49947e-09	39294235	39391940	52	3	1	rs6844176	1	rs6844176
5	4:100322786:C:T	rs17028973	4	100322786	9.64172e-09	100250970	100322786	93	13	1	rs17028973	1	rs17028973
6	5:87854395:A:C	rs4916723	5	87854395	6.26172e-12	87792844	87933568	54	18	3	rs4916723;rs324887;rs12653396	1	rs4916723

### Sheet: Supplementary Table S8
Supplementary Table S8. Genomic Risk loci for non-SU INT factor
GenomicLocus	uniqID	rsID	chr	pos	p	start	end	nSNPs	nGWASSNPs	nIndSigSNPs	IndSigSNPs	nLeadSNPs	LeadSNPs
1	1:7784902:A:G	rs12028339	1	7784902	1.91955e-08	7784658	7794111	8	1	1	rs12028339	1	rs12028339
2	1:8482078:C:T	rs301806	1	8482078	4.30553e-11	8404093	8888842	233	81	4	rs301806;rs12125525;rs2661863;rs2661868	1	rs301806
3	1:18122009:C:T	rs4141983	1	18122009	3.04045e-09	18122009	18131916	4	2	1	rs4141983	1	rs4141983
4	1:37194103:C:T	rs2089358	1	37194103	4.55803e-11	37147203	37261085	110	20	4	rs2089358;rs507288;rs12083196;rs510159	1	rs2089358
5	1:47684677:G:T	rs977747	1	47684677	3.21044e-08	47659445	47708112	51	12	1	rs977747	1	rs977747
6	1:72839774:A:C	rs2613503	1	72839774	2.96386e-10	72628347	72959039	269	81	2	rs2613503;rs782236	1	rs2613503
7	2:148618754:A:G	rs7582403	2	148618754	4.64948e-10	148457318	148955901	165	35	2	rs7582403;rs1528838	1	rs7582403
8	2:212710934:A:G	rs13400161	2	212710934	4.15616e-10	212590505	212733823	99	24	5	rs13400161;rs16847033;rs7422793;rs6435670;rs6757087	1	rs13400161
9	2:215463950:G:T	rs4673869	2	215463950	1.71898e-09	215439184	215515697	263	99	1	rs4673869	1	rs4673869
10	2:226360417:A:G	rs6737187	2	226360417	2.82588e-10	226247755	226360417	73	47	2	rs6737187;rs4674993	1	rs6737187
11	3:50281168:C:T	rs10510755	3	50281168	3.20606e-08	50184538	50412945	71	20	1	rs10510755	1	rs10510755
12	3:52823126:A:G	rs2239549	3	52823126	1.08318e-08	52277445	53101580	549	150	2	rs2239549;rs17304995	1	rs2239549
13	3:85264266:A:G	rs13078384	3	85264266	3.44993e-10	84964976	85905981	156	63	7	rs13078384;rs818215;rs9861237;rs11915638;rs4301023;rs1016305;rs2171143	1	rs13078384
14	3:117008483:C:T	rs4855940	3	117008483	4.57894e-09	116954150	117009130	24	5	1	rs4855940	1	rs4855940
15	3:117509984:C:T	rs6783233	3	117509984	5.65002e-09	117484931	117822025	184	47	1	rs6783233	1	rs6783233
16	3:146953311:C:G	rs9845113	3	146953311	1.01038e-08	146813301	146963799	44	20	1	rs9845113	1	rs9845113
17	3:155442753:A:G	rs7619505	3	155442753	4.17026e-08	155345433	155522874	48	11	1	rs7619505	1	rs7619505
18	4:3216815:C:G	rs916171	4	3216815	1.45792e-08	3074795	3254767	65	19	1	rs916171	1	rs916171
19	4:90916437:C:T	rs10516854	4	90916437	4.71292e-08	90870340	91103640	133	40	1	rs10516854	1	rs10516854
20	4:103374760:A:G	rs13129951	4	103374760	1.11319e-09	102702364	103387161	71	10	3	rs13129951;rs1813006;rs151412	1	rs13129951
21	4:140853572:A:G	rs10027044	4	140853572	1.12902e-09	140838611	140940476	69	32	2	rs10027044;rs4863720	1	rs10027044
22	5:24021119:A:C	rs6860959	5	24021119	2.74112e-08	24013567	24254258	142	25	1	rs6860959	1	rs6860959
23	5:27024536:A:C	rs10805794	5	27024536	3.33464e-08	26966668	27069101	167	73	1	rs10805794	1	rs10805794
24	5:49825457:A:G	rs7380505	5	49825457	3.35737e-08	49441601	49884022	380	48	1	rs7380505	1	rs7380505
25	5:61647233:A:G	rs12187566	5	61647233	8.70153e-09	61624327	61878175	11	5	1	rs12187566	1	rs12187566
26	5:93071630:C:G	rs10061069	5	93071630	1.78569e-09	92995013	93494731	117	48	1	rs10061069	1	rs10061069
27	5:104078233:A:C	rs60271	5	104078233	2.71972e-08	103783801	104082179	183	65	2	rs60271;rs325485	1	rs60271
28	5:164485169:A:G	rs4552634	5	164485169	2.6211e-14	164334125	164785263	628	164	7	rs4552634;rs4868917;rs2112641;rs11135356;rs4868918;rs11738400;rs4628011	1	rs4552634
29	6:11730082:A:G	rs2294426	6	11730082	1.17256e-09	11711815	11770512	51	38	2	rs2294426;rs210896	1	rs2294426
30	6:27835930:A:G	rs200951	6	27835930	3.96166e-09	26091336	28565827	654	185	10	rs2071303;rs198814;rs9366655;rs3922717;rs6923139;rs200951;rs200965;rs7759217;rs200991;rs7766749	4	rs2071303;rs9366655;rs200951;rs7766749
31	6:131154199:C:T	rs1413755	6	131154199	1.71769e-09	131136313	131381579	102	33	1	rs1413755	1	rs1413755
32	7:1892309:C:T	rs11764337	7	1892309	7.22207e-10	1855531	2110850	181	18	2	rs11764337;rs3823624	1	rs11764337
33	7:12250378:A:G	rs3807866	7	12250378	5.08066e-11	12233848	12286050	145	33	2	rs3807866;rs17165701	1	rs3807866
34	7:82448405:C:T	rs2715147	7	82448405	1.18948e-09	82386297	82569657	184	78	2	rs2715147;rs2023847	1	rs2715147
35	7:109173130:C:T	rs1524277	7	109173130	2.3596e-08	109099919	109229384	81	33	1	rs1524277	1	rs1524277
36	7:117628183:A:T	rs970185	7	117628183	1.34551e-08	117599514	117636111	30	15	1	rs970185	1	rs970185
37	8:10209623:C:T	rs7818437	8	10209623	2.87623e-12	9793601	11830150	606	206	16	rs4841318;rs7832708;rs4526367;rs3088186;rs10089552;rs7815294;rs10090510;rs13267180;rs1991651;rs13276526;rs17708114;rs7818437;rs4401911;rs4486206;rs7464263;rs7012033	3	rs4841318;rs7818437;rs7464263
38	8:143316970:A:G	rs13262595	8	143316970	4.06674e-09	143309504	143340566	59	16	1	rs13262595	1	rs13262595
39	9:4145340:A:G	rs9298995	9	4145340	3.3116e-08	4119707	4148531	46	20	1	rs9298995	1	rs9298995
40	9:11459410:A:G	rs10959826	9	11459410	3.51412e-10	11113891	11796032	623	199	4	rs10959826;rs10809359;rs1931388;rs7043405	1	rs10959826
41	9:17029942:C:T	rs166418	9	17029942	6.09014e-09	17004247	17110944	36	16	1	rs166418	1	rs166418
42	9:23737627:A:G	rs3793577	9	23737627	3.74418e-08	23736400	23737627	2	2	1	rs3793577	1	rs3793577
43	9:26741583:A:G	rs17693460	9	26741583	2.90782e-08	26716552	26748116	20	2	2	rs17693460;rs765888	1	rs17693460
44	9:37289932:A:C	rs10973289	9	37289932	2.34714e-08	37045825	37406391	117	39	1	rs10973289	1	rs10973289
45	9:87619423:A:C	rs2378676	9	87619423	3.42548e-08	87585184	87664625	35	16	1	rs2378676	1	rs2378676
46	9:98236664:C:T	rs3824488	9	98236664	2.10671e-11	98191712	98314306	117	13	1	rs3824488	1	rs3824488
47	9:120484009:A:G	rs913930	9	120484009	4.34047e-12	120444525	120534073	119	70	5	rs913930;rs10465133;rs7034482;rs7026297;rs2770150	1	rs913930
48	9:122664468:G:T	rs10818400	9	122664468	2.7152e-08	122655283	122676328	49	16	1	rs10818400	1	rs10818400
49	10:104685299:A:C	rs12411886	10	104685299	2.0305e-10	104565199	105059896	158	22	1	rs12411886	1	rs12411886
50	10:106610839:A:G	rs1021363	10	106610839	4.72975e-10	106417957	106640384	49	27	2	rs1021363;rs11599236	1	rs1021363
51	11:13340867:C:T	rs7126796	11	13340867	1.8309e-08	13268067	13348783	28	8	1	rs7126796	1	rs7126796
52	11:57640994:C:G	rs682503	11	57640994	3.33311e-10	57404779	57681828	98	25	1	rs682503	1	rs682503
53	11:88695383:C:T	rs651890	11	88695383	1.89724e-08	88632575	88762668	112	28	1	rs651890	1	rs651890
54	11:113318007:C:T	rs4245147	11	113318007	1.51159e-08	113317745	113392994	41	20	1	rs4245147	1	rs4245147
55	11:118368665:A:G	rs7107305	11	118368665	9.3766e-09	118312870	118713180	90	27	2	rs7107305;rs2187490	1	rs7107305
56	11:131177719:G:T	rs1793844	11	131177719	1.79411e-08	131171000	131190566	16	5	1	rs1793844	1	rs1793844
57	12:117675697:C:T	rs12099598	12	117675697	3.84577e-09	117660827	117699505	13	9	1	rs12099598	1	rs12099598
58	12:118649954:C:T	rs2280711	12	118649954	4.73173e-10	118585698	118887928	271	76	1	rs2280711	1	rs2280711
59	13:31799646:A:G	rs9529314	13	31799646	3.73895e-08	31755898	31838516	58	19	1	rs9529314	1	rs9529314
60	13:68080614:A:G	rs1892350	13	68080614	4.37246e-12	68003997	68193474	171	58	3	rs1892350;rs9564411;rs9541135	1	rs1892350
61	13:99105892:C:G	rs9517313	13	99105892	2.06282e-13	99090837	99245713	194	84	7	rs9517313;rs3783006;rs7338549;rs4772098;rs9556979;rs9556958;rs9584850	1	rs9517313
62	14:21646370:C:T	rs7156937	14	21646370	2.08793e-08	21645682	21662129	23	4	1	rs7156937	1	rs7156937
63	14:42424719:A:G	rs1957867	14	42424719	1.01371e-08	42352257	42547516	142	47	1	rs1957867	1	rs1957867
64	14:69589658:G:T	rs2014607	14	69589658	4.26458e-10	69429386	69740483	229	89	3	rs2014607;rs242091;rs8017103	1	rs2014607
65	14:72210756:C:T	rs1468373	14	72210756	2.70215e-08	72168695	72369433	28	16	2	rs1468373;rs36411	2	rs1468373;rs36411
66	14:75125540:C:T	rs7152906	14	75125540	1.21603e-12	75046045	75377692	250	89	4	rs7152906;rs10138360;rs2058919;rs3742793	1	rs7152906
67	15:78064664:G:T	rs8035460	15	78064664	2.70631e-09	77995949	78067633	81	22	2	rs8035460;rs12903563	1	rs8035460
68	16:6324967:A:G	rs10852673	16	6324967	2.60089e-09	6303301	6345984	19	11	2	rs10852673;rs716508	1	rs10852673
69	16:7667538:C:T	rs3785232	16	7667538	6.68491e-10	7662500	7669000	27	15	1	rs3785232	1	rs3785232
70	16:73884655:C:T	rs328380	16	73884655	4.64227e-08	73851342	73911101	26	12	1	rs328380	1	rs328380
71	17:38128765:C:G	rs8077456	17	38128765	4.20714e-09	38125796	38219005	64	14	1	rs8077456	1	rs8077456
72	17:43894798:C:G	rs81189	17	43894798	3.14497e-08	43842473	43928810	20	2	1	rs81189	1	rs81189
73	18:31263320:A:G	rs8086318	18	31263320	1.18115e-10	31245871	31414314	174	93	3	rs8086318;rs12455788;rs9947894	1	rs8086318
74	18:35167222:C:T	rs7237475	18	35167222	2.74139e-11	35125113	35413260	247	105	5	rs7237475;rs11661202;rs959569;rs7243439;rs8096603	2	rs7237475;rs8096603
75	18:50746748:C:T	rs4632195	18	50746748	3.08249e-14	50389194	51055069	344	113	6	rs7232516;rs9962115;rs8091068;rs4632195;rs9807529;rs4494619	2	rs7232516;rs4632195
76	18:52903085:A:G	rs1261070	18	52903085	2.95429e-15	52721767	53456801	358	133	24	rs4239469;rs1261106;rs1262465;rs1788027;rs11876620;rs9953930;rs12963231;rs9958798;rs1261070;rs2043962;rs1377243;rs2924329;rs3017183;rs611439;rs618869;rs2924321;rs4801157;rs1942262;rs1660235;rs11152363;rs12967143;rs7228159;rs17061809;rs1452787	4	rs4239469;rs1261070;rs2924321;rs17061809
77	20:18706715:C:G	rs2328331	20	18706715	5.86164e-09	18452508	18723703	180	57	1	rs2328331	1	rs2328331
78	20:44692598:C:T	rs13037326	20	44692598	6.46999e-11	44680412	44747947	19	10	2	rs13037326;rs6074012	1	rs13037326
79	20:47739814:C:T	rs2295714	20	47739814	4.44747e-09	47511792	47924894	411	80	2	rs2295714;rs6019621	1	rs2295714
80	22:41615376:C:T	rs2273085	22	41615376	1.08117e-08	41408754	41713111	147	31	1	rs2273085	1	rs2273085

### Sheet: Supplementary Table S9
Supplementary Table S9: MAGMA gene-based results for SU factor
GENE	CHR	START	STOP	NSNPS	NPARAM	N	ZSTAT	P	SYMBOL
ENSG00000175161	3	85008132	86123579	428	32	1734340	8.2315	9.2461e-17	CADM2
ENSG00000196296	16	28889726	28915830	6	1	1734340	7.0761	7.4135e-13	ATP2A1
ENSG00000261832	16	28477974	28503333	1	1	1734340	7.001	1.2703e-12	CLN3
ENSG00000188603	16	28477983	28506896	1	1	1734340	7.001	1.2703e-12	CLN3
ENSG00000177455	16	28943260	28950667	1	1	1734340	6.5287	3.3162e-11	CD19
ENSG00000176953	16	28962128	28978418	1	1	1734340	6.2651	1.8633e-10	NFATC2IP
ENSG00000169682	16	28985542	28995869	4	1	1734340	6.244	2.1332e-10	SPNS1
ENSG00000168488	16	28834356	28848558	4	1	1734340	6.1094	5e-10	ATXN2L
ENSG00000134962	4	39408473	39453156	32	9	1734340	6.0254	8.4325e-10	KLB
ENSG00000178188	16	28857921	28885526	8	1	1734340	5.7665	4.0474e-09	SH2B1
ENSG00000176476	16	28565236	28603111	11	2	1734340	5.7606	4.191e-09	CCDC101
ENSG00000188322	16	28303840	28335170	8	2	1734340	5.6448	8.2665e-09	SBK1
ENSG00000178952	16	28853732	28857729	2	1	1734340	5.6366	8.6733e-09	TUFM
ENSG00000177548	16	28915742	28947847	3	1	1734340	5.5558	1.3817e-08	RABEP2
ENSG00000131966	14	58666798	58701750	13	3	1734340	5.4744	2.1956e-08	ACTR10
ENSG00000149294	11	112831997	113149158	134	13	1734340	5.4664	2.2959e-08	NCAM1
ENSG00000165915	11	47428683	47438047	6	2	1734340	5.4655	2.308e-08	SLC39A13
ENSG00000165916	11	47440320	47447993	9	3	1734340	5.4434	2.6137e-08	PSMC3
ENSG00000066336	11	47376411	47400127	13	2	1734340	5.4418	2.6365e-08	SPI1
ENSG00000176920	19	49199228	49209207	13	2	1734340	5.4351	2.7378e-08	FUT2
ENSG00000109920	11	47738072	47788995	14	2	1734340	5.4342	2.7524e-08	FNBP4
ENSG00000030066	11	47799639	47870107	27	3	1734340	5.3316	4.8676e-08	NUP160
ENSG00000109919	11	47638867	47664175	8	2	1734340	5.189	1.0574e-07	MTCH2
ENSG00000165923	11	47681143	47736941	20	3	1734340	5.1696	1.1727e-07	AGBL2
ENSG00000035928	4	39289076	39367995	21	3	1734340	5.1471	1.3226e-07	RFC1
ENSG00000149187	11	47487496	47587121	23	5	1734340	5.0489	2.222e-07	CELF1
ENSG00000134686	1	33789224	33896653	91	9	1734340	5.0182	2.6083e-07	PHC2
ENSG00000131153	16	85709804	85723679	6	1	1734340	4.9711	3.3285e-07	GINS2
ENSG00000069275	1	205681947	205719404	13	3	1734340	4.9028	4.723e-07	NUCKS1
ENSG00000115504	2	62900986	63273622	74	8	1734340	4.8767	5.3933e-07	EHBP1
ENSG00000079102	8	92967203	93115514	83	1	1734340	4.874	5.4692e-07	RUNX1T1
ENSG00000182264	19	49244109	49250166	13	1	1734340	4.873	5.496e-07	IZUMO1
ENSG00000100567	14	58711549	58738730	6	1	1734340	4.8136	7.4131e-07	PSMA3
ENSG00000141458	18	21086148	21166862	29	3	1734340	4.7975	8.0342e-07	NPC1
ENSG00000141452	18	21083473	21111746	12	2	1734340	4.7528	1.0029e-06	C18orf8
ENSG00000140481	15	74509613	74628813	94	11	1734340	4.7288	1.1295e-06	CCDC33
ENSG00000032219	14	58765103	58840605	20	3	1734340	4.6702	1.5046e-06	ARID4A
ENSG00000185862	17	29630784	29641130	4	1	1734340	4.6551	1.6192e-06	EVI2B
ENSG00000145743	5	107194736	107717799	427	28	1734340	4.6388	1.7526e-06	FBXL17
ENSG00000116786	1	16010827	16061264	29	3	1734340	4.6379	1.76e-06	PLEKHM2
ENSG00000048028	11	113668596	113746292	34	6	1734340	4.6275	1.8508e-06	USP28
ENSG00000184389	1	33772367	33786699	8	2	1734340	4.6142	1.9728e-06	A3GALT2
ENSG00000265118	17	29632231	29645849	5	1	1734340	4.6049	2.0631e-06	CTD-2370N5.3
ENSG00000086827	11	113603909	113644533	23	7	1734340	4.5992	2.1209e-06	ZW10
ENSG00000165588	14	57267425	57277197	4	1	1734340	4.5945	2.1689e-06	OTX2
ENSG00000028116	2	58134786	58387055	133	13	1734340	4.5859	2.2604e-06	VRK2
ENSG00000100354	22	40440821	40731812	130	9	1734340	4.583	2.2917e-06	TNRC6B
ENSG00000084092	4	57829536	57844989	10	3	1734340	4.5797	2.3277e-06	NOA1
ENSG00000131149	16	85645015	85709810	17	3	1734340	4.5699	2.4403e-06	GSE1
ENSG00000105538	19	49223844	49243978	3	1	1734340	4.5685	2.456e-06	RASIP1
ENSG00000109586	4	174089904	174245118	47	5	1734340	4.5545	2.6249e-06	GALNT7
ENSG00000181790	8	143530791	143626370	14	4	1734340	4.4781	3.765e-06	BAI1
ENSG00000147419	8	27590835	27630170	58	5	1734340	4.478	3.7669e-06	CCDC25
ENSG00000268466	14	58754751	58755865	2	1	1734340	4.4684	3.9396e-06	AL132989.1
ENSG00000072310	17	17713713	17740325	8	2	1734340	4.4518	4.2577e-06	SREBF1
ENSG00000186812	18	32820994	32847097	10	3	1734340	4.4472	4.3492e-06	ZNF397
ENSG00000129158	11	17809595	18034709	156	20	1734340	4.4284	4.7469e-06	SERGEF
ENSG00000109758	4	3443614	3451211	8	4	1734340	4.4281	4.7523e-06	HGFAC
ENSG00000233438	2	27760253	27790011	7	2	1734340	4.4237	4.8503e-06	AC109829.1
ENSG00000115507	2	63277192	63284971	1	1	1734340	4.4078	5.2208e-06	OTX1
ENSG00000175662	17	17746828	17875736	27	2	1734340	4.3934	5.5806e-06	TOM1L2
ENSG00000196712	17	29421945	29709134	99	2	1734340	4.3922	5.6098e-06	NF1
ENSG00000050438	12	51785101	51902980	80	6	1734340	4.3617	6.4533e-06	SLC4A8
ENSG00000138821	4	103172198	103352415	138	18	1734340	4.3351	7.2861e-06	SLC39A8
ENSG00000126861	17	29599031	29624557	9	1	1734340	4.3257	7.6027e-06	OMG
ENSG00000170577	2	45232300	45236569	3	1	1734340	4.2781	9.4263e-06	SIX2
ENSG00000163682	4	39455744	39460568	7	3	1734340	4.277	9.4693e-06	RPL9
ENSG00000047315	4	57843888	57897334	35	7	1734340	4.2585	1.0292e-05	POLR2B
ENSG00000099385	16	30844947	30906281	7	2	1734340	4.2518	1.0603e-05	BCL7C
ENSG00000115207	2	27548716	27579868	7	1	1734340	4.245	1.0931e-05	GTF3C2
ENSG00000116044	2	178092323	178257425	79	8	1734340	4.1995	1.3375e-05	NFE2L2
ENSG00000138095	2	44113647	44223144	109	9	1734340	4.1812	1.45e-05	LRPPRC
ENSG00000162413	1	6650784	6674667	6	2	1734340	4.1754	1.4871e-05	KLHL21
ENSG00000242616	9	114423615	114432526	4	1	1734340	4.1694	1.5271e-05	GNG10
ENSG00000270316	10	104614029	104661656	21	5	1734340	4.1493	1.6675e-05	C10orf32-ASMT
ENSG00000198720	17	27916787	27941779	3	1	1734340	4.1449	1.6996e-05	ANKRD13B
ENSG00000188981	4	3246096	3273465	19	3	1734340	4.1444	1.7036e-05	MSANTD1
ENSG00000158321	7	69063905	70258054	540	42	1734340	4.1316	1.8009e-05	AUTS2
ENSG00000138777	4	106290234	106395238	105	7	1734340	4.1284	1.8267e-05	PPA2
ENSG00000136931	9	127243516	127269709	5	1	1734340	4.1226	1.873e-05	NR5A1
ENSG00000001630	7	91741465	91772266	8	1	1734340	4.1215	1.8819e-05	CYP51A1
ENSG00000240720	7	91741473	91808845	18	2	1734340	4.0884	2.1721e-05	LRRD1
ENSG00000117280	1	205737114	205744588	10	2	1734340	4.0752	2.2988e-05	RAB7L1
ENSG00000021826	2	211342406	211543831	121	13	1734340	4.059	2.4645e-05	CPS1
ENSG00000182481	17	66031635	66042958	1	1	1734340	4.0443	2.6239e-05	KPNA2
ENSG00000102908	16	69598997	69738569	61	7	1734340	4.0389	2.6846e-05	NFAT5
ENSG00000173482	18	7566780	8406859	510	59	1734340	4.0364	2.7136e-05	PTPRM
ENSG00000157350	16	70413338	70473140	1	1	1734340	4.0299	2.7898e-05	ST3GAL2
ENSG00000214435	10	104629273	104661656	15	4	1734340	4.0156	2.9648e-05	AS3MT
ENSG00000197157	7	127292234	127732661	138	13	1734340	4.015	2.9725e-05	SND1
ENSG00000109452	4	142944313	143768585	512	37	1734340	4.0021	3.1398e-05	INPP4B
ENSG00000110422	11	33278218	33378569	19	3	1734340	3.9909	3.2918e-05	HIPK3
ENSG00000084734	2	27719709	27746554	7	1	1734340	3.9816	3.423e-05	GCKR
ENSG00000125821	20	18568537	18744561	165	10	1734340	3.9806	3.4375e-05	DTD1
ENSG00000185585	9	127539437	127577164	7	2	1734340	3.9752	3.5157e-05	OLFML2A
ENSG00000105559	19	49340354	49371889	25	4	1734340	3.975	3.5197e-05	PLEKHA4
ENSG00000108557	17	17584787	17714767	40	7	1734340	3.9682	3.6215e-05	RAI1
ENSG00000086189	5	61683081	61699766	13	3	1734340	3.9518	3.879e-05	DIMT1
ENSG00000166275	10	104613980	104624718	4	1	1734340	3.9432	4.0206e-05	C10orf32
ENSG00000140459	15	74630100	74660081	7	2	1734340	3.9289	4.2675e-05	CYP11A1
ENSG00000127914	7	91570181	91739987	71	2	1734340	3.9279	4.2846e-05	AKAP9
ENSG00000141101	16	69775770	69788843	6	2	1734340	3.926	4.3179e-05	NOB1
ENSG00000243943	2	27805897	27858041	38	3	1734340	3.9259	4.3212e-05	ZNF512
ENSG00000241685	7	98923521	98985787	14	2	1734340	3.918	4.4641e-05	ARPC1A
ENSG00000128594	7	127667124	127672160	2	1	1734340	3.9134	4.5512e-05	LRRC4
ENSG00000007923	1	6694228	6761984	34	5	1734340	3.9014	4.7814e-05	DNAJC11
ENSG00000100784	14	91336799	91526980	44	6	1734340	3.8895	5.0231e-05	RPS6KA5
ENSG00000137872	15	47476298	48066420	593	34	1734340	3.8843	5.1319e-05	SEMA6D
ENSG00000110076	11	64373646	64490660	28	2	1734340	3.8818	5.1852e-05	NRXN2
ENSG00000166748	15	86685227	87572283	854	76	1734340	3.85	5.9054e-05	AGBL1
ENSG00000197386	4	3076408	3245676	72	6	1734340	3.8428	6.0823e-05	HTT
ENSG00000091536	17	18012020	18083116	36	6	1734340	3.8329	6.332e-05	MYO15A
ENSG00000166682	11	113558272	113577095	22	6	1734340	3.8306	6.3903e-05	TMPRSS5
ENSG00000138074	2	27422455	27435826	10	2	1734340	3.8112	6.9154e-05	SLC5A6
ENSG00000176994	17	18218624	18226517	13	2	1734340	3.8054	7.0783e-05	SMCR8
ENSG00000168769	4	106067032	106200973	36	6	1734340	3.8045	7.1037e-05	TET2
ENSG00000084093	4	57774075	57802010	15	4	1734340	3.7936	7.4227e-05	REST
ENSG00000094916	12	54624724	54673886	2	1	1734340	3.7916	7.4834e-05	CBX5
ENSG00000149295	11	113280318	113346413	60	9	1734340	3.7832	7.7409e-05	DRD2
ENSG00000138100	2	27505260	27530307	4	1	1734340	3.7821	7.7751e-05	TRIM54
ENSG00000149292	11	113185251	113254266	22	4	1734340	3.7782	7.8989e-05	TTC12
ENSG00000115234	2	27593389	27599995	1	1	1734340	3.777	7.9372e-05	SNX17
ENSG00000068796	5	61601989	61833076	148	10	1734340	3.7684	8.2142e-05	KIF2A
ENSG00000100207	22	42556019	42739622	85	12	1734340	3.76	8.4959e-05	TCF20
ENSG00000163795	2	27600098	27603657	1	1	1734340	3.7547	8.6764e-05	ZNF513
ENSG00000138002	2	27667238	27712656	10	1	1734340	3.7535	8.7184e-05	IFT172
ENSG00000156860	16	30669752	30682135	1	1	1734340	3.7435	9.0725e-05	FBRS
ENSG00000115241	2	27604061	27632554	5	1	1734340	3.7376	9.2901e-05	PPM1G
ENSG00000115211	2	27587219	27593353	2	1	1734340	3.7374	9.2954e-05	EIF2B4
ENSG00000126351	17	38214543	38250120	2	1	1734340	3.7336	9.4375e-05	THRA
ENSG00000167258	17	37617764	37721160	33	2	1734340	3.7315	9.5167e-05	CDK12
ENSG00000141034	17	17942606	17971718	8	2	1734340	3.7294	9.5951e-05	GID4
ENSG00000130429	7	98971872	98992424	7	1	1734340	3.7186	0.00010018	ARPC1B
ENSG00000075651	3	171318195	171528740	127	8	1734340	3.717	0.0001008	PLD1
ENSG00000115226	2	27714750	27718112	2	1	1734340	3.7128	0.00010249	FNDC4
ENSG00000165757	10	30301729	30404423	38	8	1734340	3.7124	0.00010266	KIAA1462
ENSG00000148200	9	127279554	127533589	37	1	1734340	3.7048	0.00010577	NR6A1
ENSG00000205334	2	27928653	27938599	5	2	1734340	3.7048	0.00010578	AC074091.13
ENSG00000084774	2	27440258	27466811	15	2	1734340	3.703	0.00010653	CAD
ENSG00000106244	7	98989671	99006452	4	1	1734340	3.7021	0.00010693	PDAP1
ENSG00000086200	5	61699799	61924409	127	8	1734340	3.6997	0.00010793	IPO11
ENSG00000163288	4	46995740	47428461	286	32	1734340	3.6922	0.00011116	GABRB1
ENSG00000009413	6	111620234	111804918	105	8	1734340	3.6899	0.00011215	REV3L
ENSG00000121897	4	39460620	39479273	14	4	1734340	3.6895	0.00011233	LIAS
ENSG00000176974	17	18231187	18266856	18	3	1734340	3.688	0.000113	SHMT1
ENSG00000115204	2	27532360	27548547	3	1	1734340	3.6787	0.00011721	MPV17
ENSG00000176102	11	33098734	33183917	35	2	1734340	3.6745	0.00011915	CSTF3
ENSG00000143412	1	150954493	150968110	7	3	1734340	3.6676	0.00012241	ANXA9
ENSG00000163596	2	203640690	203736708	22	5	1734340	3.6578	0.00012718	ICA1L
ENSG00000164815	7	103766788	103848495	86	6	1734340	3.6536	0.00012927	ORC5
ENSG00000143742	1	225965531	225978168	11	4	1734340	3.6464	0.00013296	SRP9
ENSG00000110871	12	120941077	120972237	11	3	1734340	3.6402	0.0001362	COQ5
ENSG00000197891	11	64358113	64369820	9	1	1734340	3.6383	0.00013724	SLC22A12
ENSG00000185565	3	115521235	117716095	1748	174	1734340	3.6322	0.00014052	LSAMP
ENSG00000121101	17	56634039	56769416	66	7	1734340	3.6314	0.00014097	TEX14
ENSG00000100711	14	104182067	104200005	9	2	1734340	3.6305	0.00014142	ZFYVE21
ENSG00000108306	17	37415384	37558776	45	2	1734340	3.6255	0.00014422	FBXL20
ENSG00000197102	14	102430865	102517129	33	3	1734340	3.6236	0.00014527	DYNC1H1
ENSG00000174938	16	29882480	29910868	3	1	1734340	3.6166	0.00014927	SEZ6L2
ENSG00000182013	19	46969748	46974820	2	1	1734340	3.6158	0.00014973	PNMAL1
ENSG00000177096	22	42470255	42475445	2	1	1734340	3.6156	0.00014985	FAM109B
ENSG00000113441	5	96271098	96373219	40	2	1734340	3.6134	0.00015112	LNPEP
ENSG00000125686	17	37560538	37607539	7	1	1734340	3.6089	0.00015378	MED1
ENSG00000177302	17	18174742	18218321	14	3	1734340	3.6063	0.00015531	TOP3A
ENSG00000171320	8	27629466	27670157	44	5	1734340	3.5991	0.00015964	ESCO2
ENSG00000080603	16	30709530	30755602	3	1	1734340	3.5968	0.00016105	SRCAP
ENSG00000108395	17	57059999	57184282	33	3	1734340	3.5963	0.00016138	TRIM37
ENSG00000148842	10	104678050	104849978	56	6	1734340	3.5943	0.00016261	CNNM2
ENSG00000106245	7	99006264	99017239	3	1	1734340	3.5926	0.0001637	BUD31
ENSG00000129167	11	18039111	18063973	10	3	1734340	3.5917	0.00016425	TPH1
ENSG00000134825	11	61535973	61560274	15	4	1734340	3.5886	0.00016626	TMEM258
ENSG00000143951	2	63348518	64054977	207	9	1734340	3.5825	0.00017016	WDPCP
ENSG00000268313	1	205682497	205684153	2	1	1734340	3.5762	0.00017428	AC119673.1
ENSG00000163590	3	160473390	160796695	156	13	1734340	3.5605	0.00018508	PPM1L
ENSG00000004059	7	127228399	127231759	1	1	1734340	3.5602	0.00018529	ARF5
ENSG00000016082	5	50678921	50690564	3	1	1734340	3.5548	0.00018916	ISL1
ENSG00000157992	2	27665233	27669348	1	1	1734340	3.5484	0.00019375	KRTCAP3
ENSG00000142233	19	49164664	49176338	3	2	1734340	3.5408	0.00019949	NTN5
ENSG00000170571	5	49692026	49739082	24	3	1734340	3.5273	0.00020991	EMB
ENSG00000115194	2	27476552	27498685	2	1	1734340	3.5215	0.00021456	SLC30A3
ENSG00000103549	16	30773066	30787628	3	1	1734340	3.5205	0.00021539	RNF40
ENSG00000188582	3	142668006	142682178	1	1	1734340	3.5114	0.00022284	PAQR9
ENSG00000186487	2	1792885	2335032	298	33	1734340	3.5114	0.0002229	MYT1L
ENSG00000149926	16	30035748	30064299	4	1	1734340	3.5075	0.00022615	FAM57B
ENSG00000243244	2	48756522	48826025	56	5	1734340	3.5021	0.00023083	STON1
ENSG00000213676	6	32065953	32096030	8	3	1734340	3.5006	0.00023209	ATF6B
ENSG00000115216	2	27650657	27665126	2	1	1734340	3.4961	0.00023604	NRBP1
ENSG00000157404	4	55524085	55606881	41	9	1734340	3.4957	0.00023642	KIT
ENSG00000143469	1	210111538	210337636	90	6	1734340	3.4954	0.00023667	SYT14
ENSG00000183230	10	67672276	69455927	939	100	1734340	3.494	0.00023796	CTNNA3
ENSG00000126860	17	29644578	29648902	3	1	1734340	3.4915	0.00024019	EVI2A
ENSG00000189079	12	46123448	46301823	37	4	1734340	3.4911	0.00024052	ARID2
ENSG00000001631	7	91828283	91875480	12	3	1734340	3.4863	0.00024485	KRIT1
ENSG00000175175	17	56833230	57058983	63	5	1734340	3.4863	0.00024486	PPM1E
ENSG00000123473	1	47715811	47779819	28	3	1734340	3.4841	0.00024686	STIL
ENSG00000187258	7	34697851	34917944	242	26	1734340	3.4825	0.00024839	NPSR1
ENSG00000176697	11	27676440	27743605	22	3	1734340	3.4811	0.0002497	BDNF
ENSG00000257923	7	101458959	101927249	246	31	1734340	3.4775	0.00025304	CUX1
ENSG00000149927	16	30016830	30034591	10	2	1734340	3.4728	0.00025751	DOC2A
ENSG00000108384	17	56769934	56811703	22	4	1734340	3.4722	0.00025814	RAD51C
ENSG00000108788	17	40719086	40725257	1	1	1734340	3.4676	0.00026258	MLX
ENSG00000014641	2	63815743	63834331	14	1	1734340	3.46	0.0002701	MDH1
ENSG00000167377	16	71481500	71496998	9	3	1734340	3.4559	0.00027421	ZNF23
ENSG00000100413	22	41921808	41940610	2	1	1734340	3.4548	0.00027536	POLR3H
ENSG00000123405	12	54685895	54694905	1	1	1734340	3.4547	0.00027546	NFE2
ENSG00000088986	12	120907653	120936296	5	2	1734340	3.4467	0.00028377	DYNLL1
ENSG00000182447	3	161214596	161221730	5	1	1734340	3.4395	0.00029134	OTOL1
ENSG00000106436	7	101256605	101272576	1	1	1734340	3.4286	0.00030336	MYL10
ENSG00000112499	6	160592093	160698670	83	13	1734340	3.4279	0.00030418	SLC22A2
ENSG00000116273	1	6673745	6684093	5	2	1734340	3.4257	0.00030659	PHF13
ENSG00000081760	12	125549925	125627873	44	7	1734340	3.4226	0.00031017	AACS
ENSG00000111186	12	1639057	1756409	31	10	1734340	3.4208	0.00031224	WNT5B
ENSG00000105523	19	49104067	49118111	5	2	1734340	3.4171	0.00031646	FAM83E
ENSG00000153064	4	102332443	102995969	330	36	1734340	3.4151	0.00031881	BANK1
ENSG00000085382	6	105175968	105307794	59	6	1734340	3.4147	0.00031922	HACE1
ENSG00000180264	9	127213423	127239379	19	2	1734340	3.4091	0.00032593	GPR144
ENSG00000187105	14	73945189	74025651	17	4	1734340	3.4078	0.00032749	HEATR4
ENSG00000143418	1	150933059	150947479	4	2	1734340	3.4018	0.00033476	CERS2
ENSG00000163793	2	27498289	27504367	1	1	1734340	3.3984	0.00033887	DNAJC5G
ENSG00000176204	2	76974845	77820445	564	48	1734340	3.3863	0.0003542	LRRTM4
ENSG00000021461	7	99425636	99463718	20	2	1734340	3.3823	0.00035941	CYP3A43
ENSG00000185955	7	100054238	100061894	2	1	1734340	3.3797	0.00036283	C7orf61
ENSG00000148943	11	27516123	27528320	1	1	1734340	3.3792	0.00036351	LIN7C
ENSG00000111786	12	120899471	120907596	4	2	1734340	3.3778	0.00036538	SRSF9
ENSG00000128585	7	130794855	131181395	213	41	1734340	3.377	0.00036635	MKLN1
ENSG00000156958	15	49447853	49660066	100	7	1734340	3.3769	0.00036649	GALK2
ENSG00000171953	17	17880723	17942523	15	1	1734340	3.3729	0.00037189	ATPAF2
ENSG00000122035	13	27844464	27847827	1	1	1734340	3.3724	0.00037251	RASL11A
ENSG00000162368	1	47799469	47844511	17	3	1734340	3.3724	0.00037264	CMPK1
ENSG00000162461	1	16062900	16067891	1	1	1734340	3.3675	0.00037925	SLC25A34
ENSG00000100412	22	41865129	41924993	15	2	1734340	3.3639	0.00038423	ACO2
ENSG00000260914	16	69333585	69354614	10	3	1734340	3.3614	0.00038771	RP11-343C2.11
ENSG00000196569	6	129204342	129837714	454	38	1734340	3.3602	0.00038943	LAMA2
ENSG00000166925	7	100060982	100076902	4	1	1734340	3.3583	0.00039207	TSC22D4
ENSG00000120436	6	167569759	167571817	1	1	1734340	3.3521	0.00040097	GPR31
ENSG00000105983	7	156461646	156685924	129	13	1734340	3.3509	0.00040273	LMBR1
ENSG00000122025	13	28577411	28674729	64	6	1734340	3.3487	0.00040602	FLT3
ENSG00000185104	1	50905150	51425935	124	12	1734340	3.3478	0.00040734	FAF1
ENSG00000136560	2	161993419	162092732	21	4	1734340	3.3422	0.00041555	TANK
ENSG00000166924	7	100081550	100092422	1	1	1734340	3.342	0.00041595	NYAP1
ENSG00000171962	17	17876127	17920203	10	1	1734340	3.3416	0.00041643	LRRC48
ENSG00000177731	17	18148150	18162230	4	2	1734340	3.3407	0.00041788	FLII
ENSG00000187605	2	74229840	74335303	45	3	1734340	3.3403	0.00041851	TET3
ENSG00000159166	1	201342372	201368736	18	5	1734340	3.3362	0.00042473	LAD1
ENSG00000078328	16	6069095	7763340	2448	256	1734340	3.3208	0.00044878	RBFOX1
ENSG00000136891	9	103064359	103115221	20	3	1734340	3.3138	0.00046018	TEX10
ENSG00000166200	15	49398268	49447858	13	4	1734340	3.3126	0.00046213	COPS2
ENSG00000130921	12	123717463	123742506	12	1	1734340	3.3123	0.00046268	C12orf65
ENSG00000149485	11	61567099	61596790	8	1	1734340	3.3109	0.00046505	FADS1
ENSG00000189060	22	38201114	38203442	3	1	1734340	3.3107	0.00046532	H1F0
ENSG00000273331	3	196042953	196065244	6	2	1734340	3.3067	0.00047199	TM4SF19
ENSG00000138640	4	89647106	90032549	246	30	1734340	3.3047	0.00047532	FAM13A
ENSG00000257218	12	120884241	120899389	4	2	1734340	3.3042	0.00047629	GATC
ENSG00000051825	12	123636867	123728561	39	1	1734340	3.3036	0.00047726	MPHOSPH9
ENSG00000069966	15	52413117	52483566	33	4	1734340	3.3009	0.00048189	GNB5
ENSG00000146834	7	100026413	100031741	1	1	1734340	3.2987	0.00048564	MEPCE
ENSG00000156858	16	30662038	30667761	1	1	1734340	3.2972	0.00048831	PRR14
ENSG00000180185	16	1876968	1890208	16	3	1734340	3.2969	0.00048872	FAHD1
ENSG00000108591	17	17991200	18011285	11	2	1734340	3.2802	0.00051868	DRG2
ENSG00000166984	6	167559902	167610401	12	2	1734340	3.2773	0.00052406	TCP10L2
ENSG00000100987	20	25051521	25062996	9	1	1734340	3.2762	0.00052613	VSX1
ENSG00000196419	22	42017123	42060044	3	1	1734340	3.2739	0.00053031	XRCC6
ENSG00000132881	1	16558195	16563657	1	1	1734340	3.272	0.00053399	RSG1
ENSG00000115233	2	162164549	162268228	58	6	1734340	3.2716	0.00053461	PSMD14
ENSG00000184588	1	66258197	66840259	405	39	1734340	3.2661	0.00054517	PDE4B
ENSG00000196344	4	100333418	100356894	13	5	1734340	3.2625	0.00055213	ADH7
ENSG00000143303	1	156698234	156706752	4	2	1734340	3.2598	0.00055737	RRNAD1
ENSG00000173214	6	111580551	111592370	9	3	1734340	3.2593	0.00055846	KIAA1919
ENSG00000268643	19	42738735	42759284	2	1	1734340	3.2579	0.00056115	AC006486.9
ENSG00000140009	14	64550950	64804830	129	15	1734340	3.2573	0.00056245	ESR2
ENSG00000141076	16	69165194	69265033	21	3	1734340	3.2563	0.00056427	CIRH1A
ENSG00000165119	9	86582998	86595569	8	2	1734340	3.2557	0.00056558	HNRNPK
ENSG00000148843	10	105156405	105206049	10	2	1734340	3.2553	0.00056637	PDCD11
ENSG00000143409	1	150969025	150980851	2	1	1734340	3.2537	0.00056955	FAM63A
ENSG00000204957	19	42746927	42749125	1	1	1734340	3.2481	0.00058097	AC006486.1
ENSG00000145194	3	183967438	184010819	7	2	1734340	3.2477	0.00058161	ECE2
ENSG00000169860	3	152552736	152555841	1	1	1734340	3.2432	0.00059104	P2RY1
ENSG00000168807	16	69221032	69342955	27	3	1734340	3.2402	0.00059723	SNTB2
ENSG00000174963	3	147103833	147124647	11	4	1734340	3.2373	0.0006033	ZIC4
ENSG00000105722	19	42751724	42759309	1	1	1734340	3.2367	0.0006046	ERF
ENSG00000100116	22	38203912	38213183	8	2	1734340	3.2332	0.00061215	GCAT
ENSG00000100138	22	42069934	42086508	5	1	1734340	3.2302	0.0006186	NHP2L1
ENSG00000165046	8	38243725	38267045	7	1	1734340	3.2281	0.00062318	LETM2
ENSG00000162618	1	79355449	79472403	105	11	1734340	3.2279	0.00062353	ELTD1
ENSG00000141564	17	78518619	78940171	155	27	1734340	3.2279	0.00062356	RPTOR
ENSG00000198739	10	68685764	68859588	96	15	1734340	3.2249	0.00063011	LRRTM3
ENSG00000143321	1	156711899	156736717	9	3	1734340	3.2223	0.00063572	HDGF
ENSG00000154102	16	85723690	85784735	53	5	1734340	3.2216	0.0006374	C16orf74
ENSG00000247121	5	96149731	96271513	132	13	1734340	3.2188	0.00064374	CTD-2260A17.2
ENSG00000166788	11	18091482	18127638	15	3	1734340	3.2172	0.00064734	SAAL1
ENSG00000167619	19	42817477	42829214	1	1	1734340	3.2125	0.00065797	TMEM145
ENSG00000039139	5	13690440	13944652	280	28	1734340	3.2029	0.00068027	DNAH5
ENSG00000130517	19	18451397	18480760	10	4	1734340	3.2019	0.0006826	PGPEP1
ENSG00000165219	9	128024073	128129486	26	1	1734340	3.2016	0.00068328	GAPVD1
ENSG00000131899	17	18128901	18148189	15	3	1734340	3.2003	0.00068638	LLGL1
ENSG00000061987	12	62860597	62991363	91	11	1734340	3.1996	0.00068804	MON2
ENSG00000145107	3	196046213	196065374	5	2	1734340	3.1991	0.00068918	TM4SF19
ENSG00000145022	3	49449639	49453908	1	1	1734340	3.1987	0.00069034	TCTA
ENSG00000188368	19	42806250	42814973	2	1	1734340	3.1948	0.00069953	PRR19
ENSG00000108468	17	46147414	46178883	12	4	1734340	3.1945	0.00070039	CBX1
ENSG00000272741	3	195975101	196045093	12	2	1734340	3.192	0.00070634	RP11-447L10.1
ENSG00000149925	16	30064411	30081778	2	1	1734340	3.1898	0.00071176	ALDOA
ENSG00000132640	20	11871371	11907257	21	2	1734340	3.1885	0.00071505	BTBD3
ENSG00000176909	19	49215999	49222978	3	2	1734340	3.1878	0.00071669	MAMSTR
ENSG00000134824	11	61560452	61634826	38	5	1734340	3.1875	0.00071755	FADS2
ENSG00000002919	17	46180719	46200436	6	2	1734340	3.1854	0.00072265	SNX11
ENSG00000084112	12	109176466	109251366	22	3	1734340	3.1844	0.00072536	SSH1
ENSG00000260371	16	69368994	69390209	11	2	1734340	3.1841	0.0007259	RP11-343C2.9
ENSG00000259900	16	69369179	69385633	11	2	1734340	3.1841	0.0007259	RP11-343C2.7
ENSG00000100418	22	41994032	42017100	4	1	1734340	3.1829	0.00072916	DESI1
ENSG00000172346	22	41956767	41973745	8	1	1734340	3.18	0.00073647	CSDC2
ENSG00000198597	19	30719197	31204445	250	47	1734340	3.1798	0.00073687	ZNF536
ENSG00000185920	9	98205262	98279339	15	3	1734340	3.1794	0.00073784	PTCH1
ENSG00000079462	19	42801185	42807698	1	1	1734340	3.1778	0.00074202	PAFAH1B3
ENSG00000118194	1	201328136	201346890	27	4	1734340	3.1717	0.00075766	TNNT2
ENSG00000117461	1	46505812	46642160	45	4	1734340	3.1699	0.00076243	PIK3R3
ENSG00000085514	7	99965153	99997719	10	2	1734340	3.1686	0.00076599	PILRA
ENSG00000163798	2	27886338	27917840	5	2	1734340	3.1668	0.00077068	SLC4A1AP
ENSG00000114331	3	194995465	195163807	56	4	1734340	3.1651	0.00077502	ACAP2
ENSG00000005243	17	46103533	46115392	5	2	1734340	3.1613	0.00078525	COPZ2
ENSG00000143294	1	156720402	156770607	21	4	1734340	3.1599	0.00078911	PRCC
ENSG00000102886	16	30116131	30125177	2	1	1734340	3.157	0.00079699	GDPD3
ENSG00000157315	16	69377151	69385712	5	2	1734340	3.1559	0.00080013	TMED6
ENSG00000166974	18	32556892	32723434	145	15	1734340	3.1515	0.00081224	MAPRE2
ENSG00000137875	15	52401460	52404972	5	2	1734340	3.1509	0.00081389	BCL2L10
ENSG00000148795	10	104590288	104597290	7	2	1734340	3.1432	0.00083545	CYP17A1
ENSG00000154478	10	125425871	125454123	23	5	1734340	3.1421	0.0008387	GPR26
ENSG00000127989	7	91321323	91510034	71	7	1734340	3.1419	0.00083942	MTERF
ENSG00000139971	14	58466453	58764857	191	24	1734340	3.1362	0.00085576	C14orf37
ENSG00000132485	1	71528974	71546980	9	3	1734340	3.1338	0.00086285	ZRANB2
ENSG00000100554	14	67761088	67826982	9	1	1734340	3.1336	0.0008633	ATP6V1D
ENSG00000177511	18	55018044	55038962	16	1	1734340	3.1299	0.00087447	ST8SIA3
ENSG00000261611	16	71481503	71523214	20	5	1734340	3.1277	0.00088085	AC010547.9
ENSG00000187391	7	77646393	79082890	1469	159	1734340	3.1276	0.00088124	MAGI2
ENSG00000078487	7	99998449	100026615	9	3	1734340	3.1263	0.00088496	ZCWPW1
ENSG00000164308	5	96211643	96255420	60	3	1734340	3.1257	0.00088686	ERAP2
ENSG00000175393	11	7949180	7950209	3	1	1734340	3.125	0.00088905	OR10A6
ENSG00000182667	11	131240373	132206716	967	114	1734340	3.1194	0.000906	NTM
ENSG00000186814	18	32831032	32870196	14	4	1734340	3.1183	0.00090958	ZSCAN30
ENSG00000214860	17	18280976	18292961	4	1	1734340	3.1183	0.00090963	EVPLL
ENSG00000173432	11	18287721	18291524	1	1	1734340	3.1179	0.00091062	SAA1
ENSG00000162039	16	1883984	1934295	62	3	1734340	3.1119	0.00092948	MEIOB
ENSG00000197312	1	15943995	15995539	10	2	1734340	3.1115	0.00093079	DDI2
ENSG00000132603	16	69373333	69377014	5	1	1734340	3.1043	0.00095361	NIP7
ENSG00000139793	13	97873688	98046374	107	13	1734340	3.1038	0.00095516	MBNL2
ENSG00000121716	7	99933737	99965356	10	1	1734340	3.1035	0.00095625	PILRB
ENSG00000156463	5	145316142	145461354	131	6	1734340	3.1027	0.00095878	SH3RF2
ENSG00000172717	14	67656110	67695267	10	1	1734340	3.1018	0.00096182	FAM71D
ENSG00000164182	5	60240956	60448853	84	7	1734340	3.1017	0.00096198	NDUFAF2
ENSG00000082641	17	46125691	46138849	9	2	1734340	3.0988	0.00097138	NFE2L1
ENSG00000166436	11	8633584	8693413	31	3	1734340	3.0974	0.00097629	TRIM66
ENSG00000133065	1	205758221	205782876	16	4	1734340	3.0968	0.00097824	SLC41A1
ENSG00000106367	7	100797678	100804877	6	2	1734340	3.0963	0.00097969	AP1S1
ENSG00000152977	3	147111209	147228080	57	7	1734340	3.0952	0.00098357	ZIC1
ENSG00000150540	2	138721590	138773930	35	3	1734340	3.0936	0.00098873	HNMT
ENSG00000116127	2	73612886	73837920	125	5	1734340	3.0923	0.00099311	ALMS1
ENSG00000138593	15	49280673	49338760	30	5	1734340	3.0905	0.00099904	SECISBP2L
ENSG00000196628	18	52889562	53332018	152	23	1734340	3.0901	0.0010003	TCF4
ENSG00000163714	3	142683339	142779567	51	3	1734340	3.088	0.0010075	U2SURP
ENSG00000100399	22	41625517	41636938	6	2	1734340	3.084	0.0010211	CHADL
ENSG00000196636	7	96745902	96811075	20	2	1734340	3.0817	0.0010292	ACN9
ENSG00000167077	22	42095503	42195460	45	2	1734340	3.0758	0.0010498	MEI1
ENSG00000100417	22	41972898	41985894	2	1	1734340	3.075	0.0010525	PMM1
ENSG00000105429	19	42829761	42882921	13	1	1734340	3.0745	0.0010542	MEGF8
ENSG00000104447	8	116420724	116821899	197	12	1734340	3.0744	0.0010547	TRPS1
ENSG00000130513	19	18485541	18499986	7	2	1734340	3.0738	0.0010566	GDF15
ENSG00000105552	19	49298319	49314286	8	2	1734340	3.0695	0.0010721	BCAT2
ENSG00000134001	14	67826714	67853233	7	1	1734340	3.0684	0.0010761	EIF2S1
ENSG00000177432	4	89617066	89619386	2	1	1734340	3.0682	0.0010766	NAP1L5
ENSG00000149452	11	62756626	62783311	7	2	1734340	3.0674	0.0010798	SLC22A8
ENSG00000272617	16	69362547	69368774	1	1	1734340	3.0672	0.0010805	RP11-343C2.12
ENSG00000108375	17	56429861	56494956	37	6	1734340	3.0669	0.0010814	RNF43
ENSG00000059769	9	114393632	114432508	29	5	1734340	3.0627	0.0010969	DNAJC25
ENSG00000244115	9	114393666	114432509	29	5	1734340	3.0627	0.0010969	DNAJC25-GNG10
ENSG00000204538	6	31105313	31107127	6	3	1734340	3.0607	0.0011039	PSORS1C2
ENSG00000165118	9	86553226	86571901	2	1	1734340	3.0574	0.0011164	C9orf64
ENSG00000167074	22	41763337	41795330	8	2	1734340	3.0568	0.0011184	TEF
ENSG00000117266	1	205473723	205501921	26	8	1734340	3.052	0.0011367	CDK18
ENSG00000214841	7	34685709	34699772	29	5	1734340	3.0514	0.001139	AC005493.1
ENSG00000132631	20	18794370	18795033	2	1	1734340	3.0475	0.0011537	SCP2D1
ENSG00000187323	18	49866542	51057784	1027	57	1734340	3.0467	0.0011568	DCC
ENSG00000135298	6	69345259	70099403	583	41	1734340	3.0461	0.0011592	BAI3
ENSG00000197901	11	62703857	62752455	18	4	1734340	3.0414	0.0011774	SLC22A6
ENSG00000173621	11	66624118	66627946	1	1	1734340	3.0384	0.0011892	LRFN4
ENSG00000197586	20	25176329	25207365	22	4	1734340	3.0374	0.0011932	ENTPD6
ENSG00000147548	8	38127215	38239790	21	1	1734340	3.036	0.0011986	WHSC1L1
ENSG00000162621	1	74935562	74978298	1	1	1734340	3.0345	0.0012048	LRRC53
ENSG00000102547	13	49882786	50018262	41	8	1734340	3.0332	0.0012097	CAB39L
ENSG00000124920	11	61520114	61555990	22	6	1734340	3.032	0.0012148	MYRF
ENSG00000079432	19	42772689	42799949	2	1	1734340	3.0283	0.0012298	CIC
ENSG00000168959	11	88237744	88799113	330	21	1734340	3.0277	0.001232	GRM5
ENSG00000088808	14	104200089	104313927	57	3	1734340	3.0272	0.0012342	PPP1R13B
ENSG00000100410	22	41855721	41864729	5	1	1734340	3.0266	0.0012367	PHF5A
ENSG00000111780	12	120876001	120897809	5	2	1734340	3.0265	0.0012371	AL021546.6
ENSG00000173208	12	39943835	40013553	17	3	1734340	3.0211	0.0012592	ABCD2
ENSG00000132612	16	69345259	69358949	8	3	1734340	3.0195	0.0012658	VPS4A
ENSG00000139218	12	46312914	46385903	30	4	1734340	3.0176	0.0012738	SCAF11
ENSG00000183454	16	9852376	10276611	592	32	1734340	3.0173	0.001275	GRIN2A
ENSG00000162873	1	205305220	205326218	25	5	1734340	3.017	0.0012765	KLHDC8A
ENSG00000100147	22	42196683	42222303	9	2	1734340	3.0168	0.0012774	CCDC134
ENSG00000127663	19	4969125	5153606	81	12	1734340	3.0158	0.0012816	KDM4B
ENSG00000143379	1	150898739	150937213	7	2	1734340	3.0125	0.0012954	SETDB1
ENSG00000204316	17	73894724	73905899	3	1	1734340	3.0106	0.0013038	MRPL38
ENSG00000196542	3	161062580	161090668	28	3	1734340	3.0077	0.0013163	SPTSSB
ENSG00000182732	14	72399156	73030654	800	57	1734340	3.0075	0.0013169	RGS6
ENSG00000138085	2	27434895	27440046	2	1	1734340	3.005	0.0013278	ATRAID
ENSG00000179826	11	18142502	18160027	4	1	1734340	3.0044	0.0013305	MRGPRX3
ENSG00000122482	1	91380859	91487829	38	4	1734340	3.0042	0.0013312	ZNF644
ENSG00000159217	17	47074774	47133012	29	3	1734340	3.0024	0.0013394	IGF2BP1
ENSG00000169251	3	160822484	160971320	64	5	1734340	3.0022	0.0013404	NMD3
ENSG00000182179	3	49842640	49851379	1	1	1734340	3.0015	0.0013433	UBA7
ENSG00000147535	8	38120648	38126761	1	1	1734340	2.9999	0.0013503	PPAPDC1B
ENSG00000082175	11	100900355	101001255	119	12	1734340	2.9974	0.0013616	PGR
ENSG00000168477	6	32008931	32083111	31	7	1734340	2.9957	0.0013689	TNXB
ENSG00000173706	3	124684554	124774802	73	8	1734340	2.9955	0.0013701	HEG1
ENSG00000108510	17	60019966	60142643	25	3	1734340	2.9914	0.0013883	MED13
ENSG00000109814	4	39500375	39529931	25	5	1734340	2.9862	0.0014121	UGDH
ENSG00000100393	22	41487790	41576081	18	2	1734340	2.9862	0.0014123	EP300
ENSG00000205581	21	40714241	40721573	7	2	1734340	2.9838	0.0014234	HMGN1
ENSG00000114770	3	183637722	183735803	30	4	1734340	2.9837	0.001424	ABCC5
ENSG00000077782	8	38268656	38326352	18	5	1734340	2.9703	0.0014874	FGFR1
ENSG00000167272	12	121016567	121019201	5	2	1734340	2.9699	0.0014893	POP5
ENSG00000197329	2	64319786	64371588	3	1	1734340	2.9684	0.0014969	PELI1
ENSG00000205078	16	77233294	77247112	6	2	1734340	2.9654	0.0015116	SYCE1L
ENSG00000182511	15	91426925	91439006	1	1	1734340	2.9636	0.0015202	FES
ENSG00000144354	2	174219548	174233725	9	2	1734340	2.9627	0.001525	CDCA7
ENSG00000150347	10	63661059	63856703	96	20	1734340	2.962	0.0015281	ARID5B
ENSG00000173402	3	49506146	49573048	17	2	1734340	2.9592	0.0015423	DAG1
ENSG00000130699	20	60528525	60640866	59	5	1734340	2.9559	0.001559	TAF4
ENSG00000165533	14	89290497	89344335	15	2	1734340	2.9554	0.0015614	TTC8
ENSG00000147813	8	144656955	144660819	3	1	1734340	2.9549	0.0015638	NAPRT1
ENSG00000115145	2	152973315	153032506	45	5	1734340	2.9511	0.0015834	STAM2
ENSG00000114268	3	48555117	48599448	1	1	1734340	2.9497	0.0015905	PFKFB4
ENSG00000169744	4	16503164	16900432	281	45	1734340	2.9495	0.0015913	LDB2
ENSG00000166006	12	75433857	75603648	54	11	1734340	2.9478	0.0016004	KCNC2
ENSG00000106328	7	127231463	127242198	4	1	1734340	2.9434	0.0016229	FSCN3
ENSG00000086015	1	46252659	46501796	101	4	1734340	2.9427	0.0016271	MAST2
ENSG00000109424	4	141480588	141489959	8	2	1734340	2.9424	0.0016283	UCP1
ENSG00000153246	2	160788519	160919121	111	14	1734340	2.9399	0.0016418	PLA2R1
ENSG00000123080	1	51426417	51440305	4	1	1734340	2.9364	0.0016603	CDKN2C
ENSG00000099364	16	30934376	30960104	5	1	1734340	2.9362	0.0016611	FBXL19
ENSG00000170004	17	7788124	7816078	4	1	1734340	2.9356	0.0016646	CHD3
ENSG00000080854	11	133778459	133826880	14	5	1734340	2.9341	0.0016727	IGSF9B
ENSG00000155052	2	124782864	125672864	746	74	1734340	2.9335	0.0016759	CNTNAP5
ENSG00000196166	8	38368352	38386180	12	2	1734340	2.93	0.0016947	C8orf86
ENSG00000129103	7	56131695	56148363	5	2	1734340	2.9296	0.001697	SUMF2
ENSG00000183864	22	41829496	41843027	4	1	1734340	2.9263	0.0017153	TOB2
ENSG00000162599	1	61330931	61928465	280	59	1734340	2.9262	0.0017155	NFIA
ENSG00000115392	2	58386378	58468507	33	6	1734340	2.924	0.001728	FANCL
ENSG00000072415	14	67707826	67802536	11	1	1734340	2.924	0.001728	MPP5
ENSG00000119771	2	23608088	23931481	260	35	1734340	2.9234	0.0017312	KLHL29
ENSG00000145626	5	35951112	36001130	40	7	1734340	2.9209	0.0017451	UGT3A1
ENSG00000102743	13	41363548	41384247	15	3	1734340	2.9205	0.0017475	SLC25A15
ENSG00000138442	2	203739505	203879521	19	4	1734340	2.9194	0.0017537	WDR12
ENSG00000118557	16	72146056	72210777	52	6	1734340	2.9171	0.0017665	PMFBP1
ENSG00000113555	5	141323150	141349304	21	4	1734340	2.9155	0.0017758	PCDH12
ENSG00000168496	11	61560109	61564716	1	1	1734340	2.9153	0.0017767	FEN1
ENSG00000204859	1	6640061	6649340	1	1	1734340	2.9149	0.0017789	ZBTB48
ENSG00000108387	17	56597611	56618179	14	3	1734340	2.9141	0.0017834	2023-09-04
ENSG00000037637	1	16573334	16678949	35	3	1734340	2.9125	0.0017928	FBXO42
ENSG00000213123	3	196018090	196045170	4	1	1734340	2.9111	0.001801	TCTEX1D2
ENSG00000090975	12	123468027	123634562	23	2	1734340	2.9062	0.0018293	PITPNM2
ENSG00000179841	14	64932217	64941221	3	2	1734340	2.8945	0.0018987	AKAP5
ENSG00000149930	16	29984962	30003582	13	1	1734340	2.8933	0.0019061	TAOK2
ENSG00000138468	3	101043049	101232085	111	4	1734340	2.8908	0.0019216	SENP7
ENSG00000170209	11	113258513	113271140	12	2	1734340	2.8892	0.0019313	ANKK1
ENSG00000064835	3	87308554	87325737	9	2	1734340	2.8877	0.0019404	POU1F1
ENSG00000137513	11	78147007	78285919	45	1	1734340	2.8874	0.0019424	NARS2
ENSG00000254986	11	66247484	66277130	14	2	1734340	2.8868	0.0019461	DPP3
ENSG00000145020	3	49454211	49460186	3	1	1734340	2.8855	0.0019542	AMT
ENSG00000119866	2	60678302	60780702	36	9	1734340	2.8839	0.001964	BCL11A
ENSG00000175334	11	65769550	65771620	1	1	1734340	2.8808	0.0019831	BANF1
ENSG00000100401	22	41641615	41682255	24	3	1734340	2.8804	0.0019858	RANGAP1
ENSG00000173237	11	66742748	66744475	1	1	1734340	2.8789	0.0019954	C11orf86
ENSG00000164975	9	15422702	15465951	22	3	1734340	2.878	0.002001	SNAPC3
ENSG00000197061	6	26104104	26104518	2	1	1734340	2.8779	0.0020019	HIST1H4C
ENSG00000156269	4	80146848	80247204	49	6	1734340	2.8749	0.0020209	NAA11
ENSG00000120055	10	104209594	104211300	1	1	1734340	2.8727	0.002035	C10orf95
ENSG00000161955	17	7461609	7464925	2	1	1734340	2.8726	0.0020355	TNFSF13
ENSG00000080815	14	73603126	73690399	34	7	1734340	2.8709	0.0020465	PSEN1
ENSG00000102572	13	99102455	99230194	112	10	1734340	2.8679	0.0020663	STK24
ENSG00000132740	11	68671310	68708070	28	5	1734340	2.8657	0.0020804	IGHMBP2
ENSG00000108599	17	19807615	19881656	26	2	1734340	2.8656	0.002081	AKAP10
ENSG00000101004	20	25433341	25566153	68	6	1734340	2.8649	0.0020855	NINL
ENSG00000115825	2	37477645	37551951	62	8	1734340	2.8647	0.0020867	PRKD3
ENSG00000138380	2	203776937	203851786	6	2	1734340	2.8636	0.0020942	CARF
ENSG00000091542	17	18086392	18113268	30	4	1734340	2.8597	0.00212	ALKBH5
ENSG00000138641	4	89442199	89629693	76	7	1734340	2.8577	0.0021339	HERC3
ENSG00000106069	7	29161890	29553944	461	58	1734340	2.8546	0.0021547	CHN2
ENSG00000144451	2	214149113	215275225	676	46	1734340	2.8543	0.0021568	SPAG16
ENSG00000100994	20	25228705	25278650	33	3	1734340	2.854	0.0021585	PYGB
ENSG00000067560	3	49396578	49450431	13	2	1734340	2.8538	0.0021603	RHOA
ENSG00000128271	22	24813847	24838328	7	2	1734340	2.851	0.002179	ADORA2A
ENSG00000133878	8	33448856	33457624	3	1	1734340	2.8505	0.0021823	DUSP26
ENSG00000189091	16	70557691	70608820	10	1	1734340	2.8498	0.0021873	SF3B3
ENSG00000170035	2	181831975	181941312	88	5	1734340	2.8481	0.0021989	UBE2E3
ENSG00000159788	4	3294755	3441640	73	12	1734340	2.8453	0.0022183	RGS12
ENSG00000162267	3	52828784	52843025	6	1	1734340	2.8423	0.0022396	ITIH3
ENSG00000181019	16	69740899	69760854	6	2	1734340	2.841	0.0022485	NQO1
ENSG00000010318	3	52444673	52457657	4	2	1734340	2.8356	0.0022869	PHF7
ENSG00000167994	11	61664773	61687741	10	3	1734340	2.8338	0.0022997	RAB3IL1
ENSG00000100024	22	24863206	24924358	27	3	1734340	2.8308	0.0023216	UPB1
ENSG00000174483	11	66278077	66301098	15	2	1734340	2.8307	0.002322	BBS1
ENSG00000099341	19	38865176	38874464	1	1	1734340	2.8295	0.0023309	PSMD8
ENSG00000185290	7	56182374	56184093	1	1	1734340	2.8292	0.0023334	NUPR1L
ENSG00000256349	11	66276550	66301084	16	2	1734340	2.8278	0.0023432	CTD-3074O7.11
ENSG00000166262	15	49619159	49913128	154	12	1734340	2.8275	0.002346	FAM227B
ENSG00000259030	1	74663919	75009666	88	17	1734340	2.8252	0.0023627	FPGT-TNNI3K
ENSG00000116783	1	74663947	75010112	88	17	1734340	2.8252	0.0023627	TNNI3K
ENSG00000106012	7	2598632	2654368	40	7	1734340	2.823	0.0023786	IQCE
ENSG00000149932	16	29952206	29984373	6	1	1734340	2.8229	0.0023797	TMEM219
ENSG00000156411	14	104378625	104394606	2	1	1734340	2.8182	0.0024146	C14orf2
ENSG00000165861	14	73436159	73493920	41	5	1734340	2.8179	0.0024167	ZFYVE1
ENSG00000085788	8	38082736	38133076	8	1	1734340	2.8154	0.0024359	DDHD2
ENSG00000181013	17	56618948	56621729	4	2	1734340	2.8141	0.0024457	C17orf47
ENSG00000111644	12	6747241	6756626	1	1	1734340	2.8125	0.0024576	ACRBP
ENSG00000164404	5	132196873	132202576	8	2	1734340	2.8082	0.0024907	GDF9
ENSG00000108947	17	7608520	7614696	1	1	1734340	2.8054	0.0025124	EFNB3
ENSG00000117152	1	163038565	163046592	3	1	1734340	2.801	0.0025473	RGS4
ENSG00000176160	17	56497528	56565745	20	3	1734340	2.7992	0.0025618	HSF5
ENSG00000065609	6	84262599	84419410	57	6	1734340	2.7961	0.002586	SNAP91
ENSG00000137693	11	101981192	102104154	73	5	1734340	2.796	0.0025867	YAP1
ENSG00000157131	1	57320479	57383894	30	6	1734340	2.7928	0.0026125	C8A
ENSG00000075035	12	108523248	108644314	45	6	1734340	2.7922	0.0026175	WSCD2
ENSG00000112787	12	133066137	133161774	24	6	1734340	2.7904	0.0026325	FBRSL1
ENSG00000138172	10	105206543	105212660	1	1	1734340	2.7897	0.0026382	CALHM2
ENSG00000176020	3	49754267	49761349	1	1	1734340	2.7893	0.0026409	AMIGO3
ENSG00000173540	3	49754277	49761384	1	1	1734340	2.7893	0.0026409	GMPPB
ENSG00000124713	6	42928496	42931618	2	1	1734340	2.7884	0.0026483	GNMT
ENSG00000165630	10	13628927	13672868	45	7	1734340	2.7869	0.0026608	PRPF18
ENSG00000103051	16	70514471	70557468	14	2	1734340	2.7827	0.0026954	COG4
ENSG00000198042	8	33342268	33358778	12	1	1734340	2.7823	0.0026988	MAK16
ENSG00000129696	8	33330904	33371119	22	1	1734340	2.7775	0.0027393	TTI2
ENSG00000121989	2	148602086	148688393	41	4	1734340	2.7762	0.0027497	ACVR2A
ENSG00000107105	9	23690102	23826335	89	13	1734340	2.7756	0.0027548	ELAVL2
ENSG00000187492	3	49828165	49837268	3	2	1734340	2.7751	0.0027594	CDHR4
ENSG00000140505	15	75041185	75048543	3	1	1734340	2.773	0.0027769	CYP1A2
ENSG00000119703	14	75530873	75545126	5	1	1734340	2.7725	0.0027813	ZC2HC1C
ENSG00000167371	16	29823177	29827201	2	1	1734340	2.7721	0.0027848	PRRT2
ENSG00000204767	5	169291268	169407744	128	25	1734340	2.7707	0.0027972	FAM196B
ENSG00000144290	2	162280843	162841792	275	16	1734340	2.7695	0.0028075	SLC4A10
ENSG00000089177	20	16252749	16554078	379	30	1734340	2.7689	0.002812	KIF16B
ENSG00000154930	20	24986868	25039616	43	7	1734340	2.7666	0.0028324	ACSS1
ENSG00000136492	17	59758627	59940882	80	6	1734340	2.7666	0.0028326	BRIP1
ENSG00000123415	12	54558529	54582778	11	2	1734340	2.766	0.0028373	SMUG1
ENSG00000050628	1	71318036	71513491	149	23	1734340	2.7657	0.0028401	PTGER3
ENSG00000168916	5	123972608	124084500	41	11	1734340	2.7636	0.0028586	ZNF608
ENSG00000174165	11	66288108	66313709	12	2	1734340	2.7633	0.0028609	ZDHHC24
ENSG00000221843	2	27799389	27805588	2	1	1734340	2.76	0.0028901	C2orf16
ENSG00000185278	1	173837220	173872687	21	4	1734340	2.7524	0.0029584	ZBTB37
ENSG00000119640	14	75519924	75536186	6	1	1734340	2.7513	0.0029677	ACYP1
ENSG00000075426	2	28615315	28640179	15	2	1734340	2.7512	0.0029686	FOSL2
ENSG00000149922	16	30097114	30103208	3	1	1734340	2.7502	0.0029783	TBX6
ENSG00000174516	11	66234216	66244808	2	1	1734340	2.7458	0.0030186	PELI3
ENSG00000115085	2	98330023	98356325	15	3	1734340	2.7457	0.003019	ZAP70
ENSG00000063854	16	1845621	1877195	26	4	1734340	2.7433	0.0030415	HAGH
ENSG00000119638	14	75548822	75594047	18	1	1734340	2.74	0.0030718	NEK9
ENSG00000001629	7	91875548	92030698	37	4	1734340	2.74	0.0030721	ANKIB1
ENSG00000080845	20	34894258	35157040	23	5	1734340	2.7391	0.0030805	DLGAP4
ENSG00000173611	9	127704887	127905785	70	6	1734340	2.7369	0.0031006	SCAI
ENSG00000171723	14	66974125	67648520	207	5	1734340	2.7366	0.0031043	GPHN
ENSG00000152818	6	144606837	145174170	293	30	1734340	2.7324	0.003144	UTRN
ENSG00000083937	3	87276421	87304698	19	4	1734340	2.731	0.003157	CHMP2B
ENSG00000175220	11	46698630	46722165	4	2	1734340	2.7296	0.0031705	ARHGAP1
ENSG00000099338	19	38826415	38861589	6	1	1734340	2.7287	0.0031792	CATSPERG
ENSG00000145934	5	166711804	167691162	687	91	1734340	2.7285	0.0031814	TENM2
ENSG00000197591	1	248004199	248005254	6	1	1734340	2.7265	0.0032002	OR11L1
ENSG00000172728	8	33228342	33330940	53	6	1734340	2.7244	0.0032214	FUT10
ENSG00000169738	17	79993012	79995608	2	1	1734340	2.7233	0.0032317	DCXR
ENSG00000143387	1	150768684	150780799	4	2	1734340	2.7232	0.0032326	CTSK
ENSG00000179348	3	128198270	128212028	4	2	1734340	2.722	0.0032444	GATA2
ENSG00000018510	2	178257372	178408564	92	4	1734340	2.7217	0.0032478	AGPS
ENSG00000090512	3	186353758	186370930	5	2	1734340	2.7216	0.003248	FETUB
ENSG00000173653	11	66610306	66614017	1	1	1734340	2.7208	0.0032562	RCE1
ENSG00000198873	10	120967101	121215131	163	26	1734340	2.7162	0.003302	GRK5
ENSG00000033627	17	40610862	40674629	3	2	1734340	2.713	0.0033341	ATP6V0A1
ENSG00000166477	15	52230222	52264003	16	1	1734340	2.7121	0.0033434	LEO1
ENSG00000184451	17	40830907	40835935	2	1	1734340	2.7099	0.0033656	CCR10
ENSG00000087076	19	49316274	49339935	1	1	1734340	2.709	0.0033739	HSD17B14
ENSG00000108262	17	27900487	27921072	6	2	1734340	2.7078	0.0033868	GIT1
ENSG00000135966	2	105880871	105946491	62	9	1734340	2.7056	0.0034091	TGFBRAP1
ENSG00000144035	2	73867959	73869520	2	1	1734340	2.7052	0.0034128	NAT8
ENSG00000196659	2	178413726	178417742	1	1	1734340	2.6978	0.0034901	TTC30B
ENSG00000157796	4	39184024	39287430	31	2	1734340	2.6967	0.0035017	WDR19
ENSG00000144908	3	125822412	125916837	169	16	1734340	2.696	0.0035088	ALDH1L1
ENSG00000108439	17	46018872	46025654	8	3	1734340	2.6957	0.0035118	PNPO
ENSG00000170348	14	75598173	75643334	18	1	1734340	2.6942	0.0035284	TMED10
ENSG00000143452	1	150670536	150693364	7	2	1734340	2.6918	0.0035533	HORMAD1
ENSG00000178722	5	60933535	61047590	136	15	1734340	2.69	0.0035728	C5orf64
ENSG00000119599	14	73393040	73426411	34	8	1734340	2.6875	0.003599	DCAF4
ENSG00000161217	3	195941093	196014828	22	5	1734340	2.6868	0.0036074	PCYT1A
ENSG00000138594	15	52121825	52239492	79	2	1734340	2.6862	0.0036131	TMOD3
ENSG00000182983	3	42947223	42960825	2	1	1734340	2.6846	0.0036304	ZNF662
ENSG00000179387	4	141445312	141474924	14	3	1734340	2.6837	0.003641	ELMOD2
ENSG00000157429	16	71498453	71598992	51	8	1734340	2.6827	0.0036517	ZNF19
ENSG00000173406	1	57460451	59012406	1309	145	1734340	2.6809	0.0036711	DAB1
ENSG00000101298	20	1246960	1289972	30	7	1734340	2.6805	0.0036758	SNPH
ENSG00000068120	17	40713485	40718295	1	1	1734340	2.6786	0.0036962	COASY
ENSG00000197818	20	48429250	48508779	66	8	1734340	2.6755	0.0037314	SLC9A8
ENSG00000110756	11	18300223	18343745	33	4	1734340	2.6749	0.0037377	HPS5
ENSG00000176209	8	42396298	42409603	6	1	1734340	2.6698	0.0037951	SMIM19
ENSG00000101349	20	9518036	9819689	395	41	1734340	2.6672	0.0038237	PAK7
ENSG00000061273	12	48176505	48226915	7	3	1734340	2.6653	0.0038463	HDAC7
ENSG00000164054	3	48509197	48542259	4	1	1734340	2.6639	0.0038621	SHISA5
ENSG00000140968	16	85932409	85956215	40	6	1734340	2.6639	0.0038621	IRF8
ENSG00000123395	12	52463030	52471278	8	1	1734340	2.6607	0.0038989	C12orf44
ENSG00000119414	9	127908852	127952218	17	2	1734340	2.6592	0.0039158	PPP6C
ENSG00000182093	21	40752170	40800454	36	4	1734340	2.6585	0.003925	WRB
ENSG00000101412	20	32263489	32274210	3	1	1734340	2.6579	0.003932	E2F1
ENSG00000168802	16	69151913	69166487	1	1	1734340	2.6551	0.0039639	CHTF8
ENSG00000078699	20	32077881	32237842	9	2	1734340	2.6535	0.0039826	CBFA2T2
ENSG00000149305	11	113775399	113817287	12	4	1734340	2.6534	0.0039843	HTR3B
ENSG00000111328	12	123745528	123756881	2	1	1734340	2.651	0.0040129	CDK2AP1
ENSG00000146731	7	56119323	56131682	1	1	1734340	2.6506	0.004018	CCT6A
ENSG00000095485	10	101992055	102027437	5	1	1734340	2.6495	0.0040308	CWF19L1
ENSG00000125967	20	32244893	32262269	3	1	1734340	2.6479	0.0040494	NECAB3
ENSG00000263136	16	29827832	29831438	1	1	1734340	2.6466	0.0040657	PAGR1
ENSG00000187049	11	61159159	61166335	1	1	1734340	2.6454	0.0040801	TMEM216
ENSG00000128872	15	52043758	52108565	26	3	1734340	2.6445	0.0040903	TMOD2
ENSG00000104529	8	144661867	144681711	16	3	1734340	2.643	0.0041093	EEF1D
ENSG00000173991	17	37820440	37822808	2	1	1734340	2.6428	0.0041112	TCAP
ENSG00000106258	7	99245817	99277621	3	1	1734340	2.6406	0.0041384	CYP3A5
ENSG00000143437	1	150782181	150849244	9	3	1734340	2.6381	0.0041686	ARNT
ENSG00000183657	3	171509580	171527714	19	4	1734340	2.638	0.0041695	PP13439
ENSG00000108309	17	42385781	42396039	1	1	1734340	2.6371	0.0041809	RUNDC3A
ENSG00000139697	12	123773656	123849390	32	4	1734340	2.6363	0.004191	SBNO1
ENSG00000179562	7	127220672	127233665	5	1	1734340	2.6361	0.004193	GCC1
ENSG00000100151	22	38452318	38471708	8	2	1734340	2.6359	0.0041951	PICK1
ENSG00000041988	1	6684926	6695646	7	2	1734340	2.6352	0.0042041	THAP3
ENSG00000153207	1	247002400	247095280	38	4	1734340	2.6338	0.0042221	AHCTF1
ENSG00000165917	11	47459308	47470730	10	2	1734340	2.6333	0.0042284	RAPSN
ENSG00000169327	14	21623026	21624222	2	1	1734340	2.633	0.0042317	OR5AU1
ENSG00000186103	3	121289551	121305481	9	3	1734340	2.633	0.0042318	ARGFX
ENSG00000172927	11	69061605	69182494	55	9	1734340	2.6313	0.0042532	MYEOV
ENSG00000069956	15	52244303	52358462	17	3	1734340	2.6309	0.0042581	MAPK6
ENSG00000102794	13	77522632	77532777	5	2	1734340	2.6285	0.0042882	IRG1
ENSG00000130669	19	39616410	39673456	18	3	1734340	2.6277	0.0042978	PAK4
ENSG00000162430	1	26126667	26144713	7	2	1734340	2.6231	0.004357	SEPN1
ENSG00000174951	19	49251268	49258647	5	2	1734340	2.6187	0.0044139	FUT1
ENSG00000198054	21	39493545	39560110	30	2	1734340	2.6177	0.0044262	DSCR8
ENSG00000213639	2	28974506	29025806	22	3	1734340	2.614	0.004474	PPP1CB
ENSG00000147454	8	23386318	23432976	42	7	1734340	2.6127	0.0044916	SLC25A37
ENSG00000005961	17	42449548	42466873	1	1	1734340	2.6123	0.0044966	ITGA2B
ENSG00000164142	4	152330368	152584784	122	4	1734340	2.6114	0.0045087	FAM160A1
ENSG00000162877	1	205797150	205819260	18	6	1734340	2.6114	0.0045092	PM20D1
ENSG00000100359	22	40766595	40806293	10	1	1734340	2.6093	0.0045362	SGSM3
ENSG00000185928	16	29827285	29841948	4	1	1734340	2.6083	0.0045498	PAGR1
ENSG00000161647	17	41878167	41910538	4	1	1734340	2.6075	0.0045607	MPP3
ENSG00000076258	1	171283347	171311223	12	3	1734340	2.6073	0.0045624	FMO4
ENSG00000153956	7	81575760	82073114	437	57	1734340	2.6071	0.0045654	CACNA2D1
ENSG00000068781	2	48757064	49003654	252	31	1734340	2.6069	0.0045676	STON1-GTF2A1L
ENSG00000187475	6	26107640	26108364	2	1	1734340	2.6008	0.0046507	HIST1H1T
ENSG00000123444	11	47593749	47600567	1	1	1734340	2.6006	0.0046526	KBTBD4
ENSG00000157036	3	38537618	38583652	49	4	1734340	2.6004	0.0046561	EXOG
ENSG00000183840	2	133174147	133404132	220	30	1734340	2.6002	0.0046588	GPR39
ENSG00000048740	10	11047259	11378674	314	40	1734340	2.5991	0.0046732	CELF2
ENSG00000119737	2	54080050	54087126	3	2	1734340	2.5981	0.004687	GPR75
ENSG00000138794	4	110609785	110624739	7	2	1734340	2.598	0.0046888	CASP6
ENSG00000180573	6	26124373	26139344	13	4	1734340	2.5978	0.0046905	HIST1H2AC
ENSG00000110075	11	68228186	68382802	67	3	1734340	2.5975	0.0046951	PPP6R3
ENSG00000109158	4	46920917	46996424	97	9	1734340	2.5971	0.0047008	GABRA4
ENSG00000182329	2	202937978	203062585	76	14	1734340	2.597	0.0047021	AC079354.1
ENSG00000131370	3	15296360	15382875	53	13	1734340	2.5955	0.0047232	SH3BP5
ENSG00000143457	1	150618701	150669630	9	2	1734340	2.5949	0.0047308	GOLPH3L
ENSG00000128536	7	105517242	105676877	119	32	1734340	2.5941	0.0047418	CDHR3
ENSG00000130520	19	18417040	18434084	8	2	1734340	2.5928	0.0047598	LSM4
ENSG00000133961	14	73741815	73930348	92	8	1734340	2.5923	0.004767	NUMB
ENSG00000184613	12	44902058	45315631	248	28	1734340	2.592	0.0047708	NELL2
ENSG00000138081	2	48016455	48132932	37	7	1734340	2.5896	0.0048048	FBXO11
ENSG00000198944	5	132149033	132152488	1	1	1734340	2.589	0.0048129	SOWAHA
ENSG00000106246	7	99014362	99063787	12	2	1734340	2.5878	0.0048291	PTCD1
ENSG00000049167	5	60169658	60240900	31	5	1734340	2.5851	0.0048669	ERCC8
ENSG00000169592	16	30006615	30017114	3	1	1734340	2.5823	0.0049069	INO80E
ENSG00000101003	20	25388363	25433264	22	3	1734340	2.5803	0.004935	GINS1
ENSG00000154473	10	124913793	124924886	5	1	1734340	2.579	0.0049549	BUB3
ENSG00000176148	11	33060963	33127489	31	5	1734340	2.5784	0.0049633	TCP11L1
ENSG00000153233	12	71031853	71314623	201	34	1734340	2.5769	0.0049845	PTPRR
ENSG00000213380	16	69354043	69373570	7	2	1734340	2.5737	0.0050306	COG8
ENSG00000145687	5	80708840	81047616	143	15	1734340	2.5724	0.0050493	SSBP2
ENSG00000146352	6	123317116	123394072	43	5	1734340	2.5722	0.005053	CLVS2
ENSG00000114859	3	184063973	184079439	2	1	1734340	2.5721	0.0050549	CLCN2
ENSG00000267426	17	73894726	73926210	14	3	1734340	2.572	0.0050558	RP11-552F3.12
ENSG00000145349	4	114372188	114683083	215	32	1734340	2.5718	0.0050581	CAMK2D
ENSG00000055957	3	52811603	52826078	16	1	1734340	2.5715	0.0050631	ITIH1
ENSG00000130479	19	17830051	17845325	12	2	1734340	2.57	0.0050848	MAP1S
ENSG00000239900	22	40742507	40786467	11	2	1734340	2.5691	0.0050982	ADSL
ENSG00000152492	3	191046866	191116459	77	7	1734340	2.5666	0.0051355	CCDC50
ENSG00000111727	12	104458235	104498639	27	6	1734340	2.5646	0.0051641	HCFC2
ENSG00000188501	15	66839517	66858317	8	2	1734340	2.5636	0.0051789	LCTL
ENSG00000108001	10	131633547	131762105	25	9	1734340	2.5636	0.0051802	EBF3
ENSG00000197872	2	16730727	16847599	78	16	1734340	2.5633	0.0051834	FAM49A
ENSG00000131470	17	40724333	40729849	1	1	1734340	2.5615	0.0052108	PSMC3IP
ENSG00000139116	12	39687030	39837192	50	5	1734340	2.5606	0.0052251	KIF21A
ENSG00000106049	7	27565061	27702614	52	4	1734340	2.5582	0.0052614	HIBADH
ENSG00000171103	2	29072687	29093167	8	2	1734340	2.5569	0.0052812	TRMT61B
ENSG00000013364	16	29831715	29859355	8	1	1734340	2.5557	0.0052995	MVP
ENSG00000175376	11	65764016	65769647	2	1	1734340	2.5546	0.0053149	EIF1AD
ENSG00000119778	2	23971534	24149984	114	9	1734340	2.554	0.0053251	ATAD2B
ENSG00000152086	2	130949318	130956034	2	1	1734340	2.5521	0.0053536	TUBA3E
ENSG00000154975	17	49707674	50237377	144	10	1734340	2.5517	0.0053604	CA10
ENSG00000151067	12	2079952	2802108	472	70	1734340	2.5501	0.0053845	CACNA1C
ENSG00000133059	1	205111632	205180727	31	4	1734340	2.55	0.0053868	DSTYK
ENSG00000234224	7	123670973	123673523	1	1	1734340	2.5497	0.0053901	TMEM229A
ENSG00000174792	4	76481258	76491095	11	3	1734340	2.5496	0.0053929	C4orf26
ENSG00000184908	1	16370272	16383803	12	2	1734340	2.5472	0.0054292	CLCNKB
ENSG00000112139	6	37600284	37667082	108	18	1734340	2.5453	0.0054592	MDGA1
ENSG00000106536	7	39017598	39532694	401	40	1734340	2.5451	0.0054622	POU6F2
ENSG00000131748	17	37793318	37819737	5	1	1734340	2.5406	0.0055329	STARD3
ENSG00000101134	20	53092136	53267710	125	14	1734340	2.5392	0.0055557	DOK5
ENSG00000160014	19	47104331	47114050	3	1	1734340	2.5373	0.0055855	CALM3
ENSG00000163806	2	29005383	29073477	29	3	1734340	2.5347	0.0056272	SPDYA
ENSG00000152527	2	43864412	43995126	135	17	1734340	2.5345	0.00563	PLEKHH2
ENSG00000181744	3	143690640	143767561	19	2	1734340	2.5341	0.005637	C3orf58
ENSG00000013561	5	141337893	141369856	30	3	1734340	2.5336	0.0056455	RNF14
ENSG00000140548	15	90544624	90625438	48	6	1734340	2.5334	0.0056481	ZNF710
ENSG00000118473	1	66999066	67213982	324	16	1734340	2.533	0.0056538	SGIP1
ENSG00000162746	1	161691353	161697933	9	4	1734340	2.533	0.0056549	FCRLB
ENSG00000152082	2	130939310	130948302	2	1	1734340	2.5323	0.0056653	MZT2B
ENSG00000136535	2	162272605	162282381	3	2	1734340	2.5316	0.0056766	TBR1
ENSG00000184408	7	119913722	120390385	190	14	1734340	2.5313	0.005682	KCND2
ENSG00000125827	20	7957995	8000476	31	3	1734340	2.5304	0.005696	TMX4
ENSG00000149923	16	30087299	30096698	3	1	1734340	2.5266	0.0057581	PPP4C
ENSG00000129988	20	36974759	37005665	7	3	1734340	2.526	0.0057681	LBP
ENSG00000174697	7	127881337	127897681	13	3	1734340	2.5259	0.0057697	LEP
ENSG00000125818	20	1093906	1160596	51	10	1734340	2.5255	0.0057765	PSMF1
ENSG00000119684	14	75480467	75518235	15	1	1734340	2.5255	0.0057766	MLH3
ENSG00000066455	14	93260576	93306308	65	6	1734340	2.5219	0.0058368	GOLGA5
ENSG00000159184	17	46802125	46806540	3	2	1734340	2.5201	0.0058667	HOXB13
ENSG00000108474	17	16120505	16252115	17	2	1734340	2.5199	0.0058692	PIGL
ENSG00000196639	3	11178779	11305243	66	12	1734340	2.5193	0.0058789	HRH1
ENSG00000091009	5	145583113	145718814	54	4	1734340	2.5187	0.0058898	RBM27
ENSG00000131188	5	176873446	176883283	3	1	1734340	2.5134	0.0059788	PRR7
ENSG00000133606	7	140152840	140179369	14	2	1734340	2.5133	0.0059805	MKRN1
ENSG00000164307	5	96096521	96143803	86	12	1734340	2.5113	0.0060149	ERAP1
ENSG00000168234	18	21572737	21715574	68	12	1734340	2.5111	0.0060185	TTC39C
ENSG00000103942	15	83509838	83654661	66	12	1734340	2.5072	0.006085	HOMER2
ENSG00000262664	17	1945327	1946724	2	1	1734340	2.5066	0.006095	OVCA2
ENSG00000160392	19	40825443	40854434	8	2	1734340	2.5063	0.0060997	C19orf47
ENSG00000145198	3	183948217	183960117	5	1	1734340	2.5059	0.0061069	VWA5B2
ENSG00000218336	4	183065140	183724177	484	88	1734340	2.5047	0.0061276	TENM3
ENSG00000135052	9	88641061	88715088	47	4	1734340	2.5036	0.0061471	GOLM1
ENSG00000204385	6	31830969	31846823	6	3	1734340	2.5018	0.0061777	SLC44A4
ENSG00000004897	17	45195069	45266788	24	6	1734340	2.5013	0.0061875	CDC27
ENSG00000150672	11	83166055	85338966	1564	109	1734340	2.5002	0.0062055	DLG2
ENSG00000257017	16	72088491	72094954	2	1	1734340	2.4981	0.0062423	HP
ENSG00000167641	19	38741877	38747231	2	1	1734340	2.4954	0.0062915	PPP1R14A
ENSG00000139318	12	89741009	89747048	9	2	1734340	2.4946	0.0063057	DUSP6
ENSG00000102967	16	72042487	72058954	10	2	1734340	2.4943	0.0063109	DHODH
ENSG00000164118	4	175204828	175254531	17	3	1734340	2.4935	0.0063249	CEP44
ENSG00000173572	19	56403065	56443702	36	5	1734340	2.4933	0.0063272	NLRP13
ENSG00000156735	8	38034051	38070819	7	1	1734340	2.4933	0.0063277	BAG4
ENSG00000119125	9	74729511	74872109	93	14	1734340	2.4916	0.0063593	GDA
ENSG00000136933	9	127962821	127996437	9	3	1734340	2.4912	0.0063653	RABEPK
ENSG00000090061	14	99947506	100001381	13	2	1734340	2.4891	0.0064033	CCNK
ENSG00000205301	4	141363416	141419531	53	5	1734340	2.489	0.0064057	RP11-542P2.1
ENSG00000037042	17	40811323	40819024	1	1	1734340	2.4864	0.0064522	TUBG2
ENSG00000129159	11	17756359	17804602	23	5	1734340	2.4838	0.0064994	KCNC1
ENSG00000136699	2	130908981	130940323	5	1	1734340	2.4829	0.0065161	SMPD4
ENSG00000173261	5	145463949	145483932	12	1	1734340	2.4827	0.0065191	PLAC8L1
ENSG00000175166	3	184016497	184026842	3	1	1734340	2.4813	0.0065451	PSMD2
ENSG00000198522	2	27851114	27874375	17	2	1734340	2.4812	0.0065464	GPN1
ENSG00000214160	3	183960089	183967336	1	1	1734340	2.4794	0.0065797	ALG3
ENSG00000167460	19	16177831	16213813	3	1	1734340	2.4792	0.0065831	TPM4
ENSG00000180346	4	90033968	90036050	1	1	1734340	2.4777	0.0066116	TIGD2
ENSG00000143319	1	156691683	156698591	4	2	1734340	2.4776	0.006613	ISG20L2
ENSG00000213626	2	30454397	30546596	58	9	1734340	2.4765	0.0066347	LBH
ENSG00000108506	17	59942731	60005377	17	3	1734340	2.4756	0.0066498	INTS2
ENSG00000161326	17	35849937	35873603	8	3	1734340	2.4744	0.0066734	DUSP14
ENSG00000119707	14	73525144	73588122	27	7	1734340	2.4697	0.0067618	RBM25
ENSG00000143669	1	235824341	236046940	73	5	1734340	2.4688	0.0067783	LYST
ENSG00000116809	1	16268364	16302627	11	4	1734340	2.4681	0.0067907	ZBTB17
ENSG00000070540	17	66417089	66453654	22	5	1734340	2.468	0.0067931	WIPI1
ENSG00000183576	14	99864083	99947216	36	1	1734340	2.4668	0.0068165	SETD3
ENSG00000176095	3	49761727	49823975	18	3	1734340	2.4658	0.0068355	IP6K1
ENSG00000268085	8	23412287	23420651	14	3	1734340	2.4638	0.0068742	AC051642.1
ENSG00000100997	20	25275379	25371619	34	2	1734340	2.4631	0.0068877	ABHD12
ENSG00000073331	4	113206665	113363776	124	21	1734340	2.4625	0.0068983	ALPK1
ENSG00000166736	11	113845603	113861035	15	3	1734340	2.4622	0.0069051	HTR3A
ENSG00000114861	3	71003844	71633140	348	53	1734340	2.4618	0.0069124	FOXP1
ENSG00000188026	12	123955925	124018265	1	1	1734340	2.4609	0.0069296	RILPL1
ENSG00000171634	17	65821640	65980494	28	1	1734340	2.4605	0.0069379	BPTF
ENSG00000157168	8	31496902	32622548	1014	78	1734340	2.4594	0.0069592	NRG1
ENSG00000100714	14	64854749	64926722	28	7	1734340	2.459	0.0069661	MTHFD1
ENSG00000053524	3	182895831	183146566	67	14	1734340	2.4586	0.0069739	MCF2L2
ENSG00000171448	9	125677845	125693779	7	1	1734340	2.4577	0.0069918	ZBTB26
ENSG00000022840	12	120971283	121015397	16	4	1734340	2.4571	0.0070032	RNF10
ENSG00000157212	7	154735397	154794794	42	4	1734340	2.4566	0.0070121	PAXIP1
ENSG00000007402	3	50400233	50541675	49	2	1734340	2.4527	0.0070898	CACNA2D2
ENSG00000235376	10	105005644	105007773	1	1	1734340	2.4518	0.0071076	RPEL1
ENSG00000095383	9	100961311	101017915	52	10	1734340	2.451	0.0071237	TBC1D2
ENSG00000099337	19	38810484	38819660	1	1	1734340	2.4495	0.0071528	KCNK6
ENSG00000158955	17	44910567	44964096	22	4	1734340	2.4482	0.0071782	WNT9B
ENSG00000240771	12	58003963	58013162	3	2	1734340	2.4481	0.0071796	ARHGEF25
ENSG00000005059	4	110481361	110609874	70	7	1734340	2.4469	0.007204	CCDC109B
ENSG00000153250	2	161128662	161350305	93	9	1734340	2.4467	0.0072076	RBMS1
ENSG00000163646	3	150643950	150690786	20	4	1734340	2.4461	0.0072212	CLRN1
ENSG00000154957	17	11880756	11900827	6	2	1734340	2.4459	0.0072237	ZNF18
ENSG00000176402	7	99520892	99527243	4	1	1734340	2.4446	0.0072508	GJC3
ENSG00000185002	6	117198375	117253326	38	4	1734340	2.4443	0.0072559	RFX6
ENSG00000107968	10	30722866	30750762	24	3	1734340	2.4442	0.0072586	MAP3K8
ENSG00000135486	12	54673977	54680872	2	1	1734340	2.4403	0.0073366	HNRNPA1
ENSG00000141424	18	33688495	33709348	27	2	1734340	2.44	0.0073441	SLC39A6
ENSG00000170191	20	25593571	25604811	1	1	1734340	2.4388	0.0073672	NANP
ENSG00000178498	12	57998405	58003587	1	1	1734340	2.4378	0.0073884	DTX3
ENSG00000105289	19	3708107	3750811	6	2	1734340	2.4315	0.0075189	TJP3
ENSG00000176438	14	95883831	95942173	86	16	1734340	2.4308	0.0075318	SYNE3
ENSG00000113758	5	176883609	176901402	1	1	1734340	2.4306	0.0075367	DBN1
ENSG00000149262	11	77589766	77705724	25	4	1734340	2.4288	0.0075742	INTS4
ENSG00000060138	12	10851683	10875911	14	3	1734340	2.4261	0.0076318	YBX3
ENSG00000163960	3	196074533	196159345	15	2	1734340	2.425	0.0076538	UBXN7
ENSG00000177981	12	48541571	48574996	24	5	1734340	2.4239	0.0076772	ASB8
ENSG00000177885	17	73314157	73401790	39	2	1734340	2.4232	0.0076924	GRB2
ENSG00000134852	4	56294070	56413305	101	4	1734340	2.4226	0.0077045	CLOCK
ENSG00000141699	17	40731531	40762641	6	2	1734340	2.4222	0.0077133	FAM134C
ENSG00000187051	22	39925098	39928860	1	1	1734340	2.4213	0.0077329	RPS19BP1
ENSG00000010295	12	6647541	6665239	4	1	1734340	2.4203	0.0077548	IFFO1
ENSG00000138138	10	89511269	89601100	21	4	1734340	2.419	0.0077825	ATAD1
ENSG00000113552	5	141371314	141392606	12	1	1734340	2.4167	0.00783	GNPDA1
ENSG00000152270	11	14665269	14892350	67	7	1734340	2.416	0.0078467	PDE3B
ENSG00000115365	2	211295973	211342376	35	4	1734340	2.4148	0.0078721	LANCL1
ENSG00000136869	9	120466610	120479149	13	4	1734340	2.4146	0.0078758	TLR4
ENSG00000170049	17	7825177	7833121	3	1	1734340	2.4142	0.0078839	KCNAB3
ENSG00000163453	4	57896939	57976551	118	22	1734340	2.4137	0.0078965	IGFBP7
ENSG00000166166	14	103995521	104003410	6	2	1734340	2.412	0.0079335	TRMT61A
ENSG00000145863	5	160974069	161129599	63	8	1734340	2.4118	0.0079376	GABRA6
ENSG00000100558	14	67853700	67878917	4	1	1734340	2.4106	0.0079642	PLEK2
ENSG00000132749	11	68474908	68519032	11	1	1734340	2.4096	0.007985	MTL5
ENSG00000244694	6	47845764	48036425	181	19	1734340	2.409	0.0079973	PTCHD4
ENSG00000174791	11	66097713	66104311	3	1	1734340	2.409	0.0079975	RIN1
ENSG00000170634	2	54197975	54532437	197	22	1734340	2.4088	0.0080016	ACYP2
ENSG00000182628	17	57187312	57232630	10	3	1734340	2.4079	0.008022	SKA2
ENSG00000166997	7	99717236	99723134	1	1	1734340	2.4071	0.0080405	CNPY4
ENSG00000214109	19	13890884	13900972	6	1	1734340	2.4067	0.008049	AC008686.1
ENSG00000088836	20	3208063	3219836	2	1	1734340	2.4063	0.008058	SLC4A11
ENSG00000170777	9	6328349	6331900	3	1	1734340	2.404	0.0081077	TPD52L3
ENSG00000072071	19	14260750	14316999	10	1	1734340	2.4032	0.0081269	LPHN1
ENSG00000117569	1	97187221	97289294	35	5	1734340	2.402	0.0081533	PTBP2
ENSG00000158715	1	205626979	205649587	7	2	1734340	2.4007	0.0081815	SLC45A3
ENSG00000173699	2	231860836	231889770	40	4	1734340	2.4007	0.0081815	SPATA3
ENSG00000159592	1	46092976	46153785	24	2	1734340	2.3993	0.008213	GPBP1L1
ENSG00000188878	17	73905655	73937221	14	3	1734340	2.3983	0.0082355	FBF1
ENSG00000112175	6	55618443	55740362	89	13	1734340	2.3979	0.0082457	BMP5
ENSG00000108389	17	56566898	56595266	10	3	1734340	2.3972	0.0082605	MTMR4
ENSG00000175193	3	183547173	183602721	6	2	1734340	2.3971	0.0082628	PARL
ENSG00000101400	20	31995761	32031698	7	1	1734340	2.3965	0.0082761	SNTA1
ENSG00000104524	8	144686083	144691943	3	1	1734340	2.3964	0.0082794	PYCRL
ENSG00000167645	19	38795753	38807913	3	1	1734340	2.3949	0.0083117	YIF1B
ENSG00000175324	8	38020839	38034248	6	2	1734340	2.3947	0.0083163	LSM1
ENSG00000048649	11	77371041	77532063	44	6	1734340	2.3943	0.0083259	RSF1
ENSG00000169688	16	56685811	56687116	2	1	1734340	2.3942	0.0083283	MT1B
ENSG00000153558	3	33318517	33445154	40	5	1734340	2.3941	0.0083309	FBXL2
ENSG00000092820	6	159186773	159240444	66	6	1734340	2.3928	0.0083597	EZR
ENSG00000112799	6	6588341	6655216	75	19	1734340	2.3926	0.0083646	LY86
ENSG00000170627	12	54849734	54867386	7	1	1734340	2.3923	0.0083714	GTSF1
ENSG00000261086	15	83209620	83231124	13	3	1734340	2.3918	0.0083841	RP11-379H8.1
ENSG00000182149	16	71879899	71962913	27	3	1734340	2.3916	0.0083867	IST1
ENSG00000198862	21	30300466	30365270	29	6	1734340	2.3913	0.0083954	LTN1
ENSG00000121274	16	50186829	50269221	11	1	1734340	2.3894	0.0084386	PAPD5
ENSG00000117133	1	84944942	84963473	18	4	1734340	2.3884	0.0084607	RPF1
ENSG00000159596	1	46152886	46160115	1	1	1734340	2.3868	0.0084987	TMEM69
ENSG00000174943	16	29916333	29938356	8	2	1734340	2.3854	0.0085294	KCTD13
ENSG00000145526	5	19473060	20575982	565	46	1734340	2.3831	0.0085834	CDH18
ENSG00000186130	9	125670335	125675609	4	1	1734340	2.3828	0.0085911	ZBTB6
ENSG00000056586	9	125606835	125667620	15	2	1734340	2.3814	0.0086241	RC3H2
ENSG00000028277	19	42590263	42700737	13	2	1734340	2.3805	0.0086442	POU2F2
ENSG00000070610	9	35736863	35749983	2	1	1734340	2.3805	0.0086455	GBA2
ENSG00000188816	10	124907638	124910188	1	1	1734340	2.3789	0.0086819	HMX2
ENSG00000105669	19	19010323	19030206	2	1	1734340	2.3786	0.0086896	COPE
ENSG00000159199	17	46970127	46973233	1	1	1734340	2.3781	0.0086999	ATP5G1
ENSG00000167642	19	38734675	38783254	17	4	1734340	2.3778	0.0087078	SPINT2
ENSG00000165209	9	125871779	126030855	39	3	1734340	2.3756	0.00876	STRBP
ENSG00000174255	3	113953483	113956425	5	2	1734340	2.3748	0.0087782	ZNF80
ENSG00000156414	14	104394799	104519004	30	3	1734340	2.3733	0.0088158	TDRD9
ENSG00000168135	22	38822332	38851205	20	5	1734340	2.372	0.0088452	KCNJ4
ENSG00000164403	5	132157833	132166590	2	1	1734340	2.3716	0.0088554	SHROOM1
ENSG00000188761	1	114420790	114430169	2	1	1734340	2.3712	0.0088663	BCL2L15
ENSG00000132518	17	7905912	7923657	6	2	1734340	2.3699	0.0088965	GUCY2D
ENSG00000120708	5	135364584	135399507	42	3	1734340	2.3696	0.0089026	TGFBI
ENSG00000124422	17	20902910	20947073	49	5	1734340	2.3696	0.0089033	USP22
ENSG00000146555	7	3341080	4308632	919	60	1734340	2.3695	0.0089064	SDK1
ENSG00000162040	16	1961464	1968441	4	1	1734340	2.3693	0.008912	HS3ST6
ENSG00000089775	14	64915824	64971931	22	3	1734340	2.3681	0.0089403	ZBTB25
ENSG00000140280	15	52015208	52043782	11	2	1734340	2.3671	0.0089645	LYSMD2
ENSG00000164715	7	97736197	97838945	40	4	1734340	2.3603	0.009131	LMTK2
ENSG00000221909	7	99143931	99156159	1	1	1734340	2.3581	0.0091833	FAM200A
ENSG00000114391	3	101399935	101405626	2	1	1734340	2.358	0.0091857	RPL24
ENSG00000164051	3	48473574	48481866	6	1	1734340	2.3568	0.0092163	CCDC51
ENSG00000115290	2	165349322	165478358	71	11	1734340	2.3556	0.0092462	GRB14
ENSG00000100106	22	38093011	38172563	36	5	1734340	2.3552	0.0092563	TRIOBP
ENSG00000087884	11	77532155	77629478	9	2	1734340	2.3539	0.0092897	AAMDC
ENSG00000160570	19	42702750	42724292	5	1	1734340	2.3535	0.0092982	DEDD2
ENSG00000141391	18	12407895	12432237	9	3	1734340	2.353	0.0093119	SLMO1
ENSG00000157578	21	40777770	40817731	30	3	1734340	2.353	0.0093123	LCA5L
ENSG00000140945	16	82660408	83830204	1646	182	1734340	2.3529	0.009315	CDH13
ENSG00000113905	3	186378005	186396029	8	3	1734340	2.3524	0.0093272	HRG
ENSG00000248919	7	99017372	99063820	11	2	1734340	2.3502	0.0093807	ATP5J2-PTCD1
ENSG00000197037	7	99214569	99230030	4	1	1734340	2.3501	0.0093834	ZSCAN25
ENSG00000081014	15	51200869	51298097	69	6	1734340	2.3495	0.0093995	AP4E1
ENSG00000066735	14	104605060	104647231	9	2	1734340	2.3494	0.009403	KIF26A
ENSG00000090402	3	164696686	164796283	57	4	1734340	2.3484	0.0094279	SI
ENSG00000137492	11	76061000	76092015	4	2	1734340	2.3483	0.0094294	PRKRIR
ENSG00000197376	12	48901137	48923680	16	4	1734340	2.3475	0.0094499	OR8S1
ENSG00000166582	17	16245848	16256970	3	1	1734340	2.3465	0.0094757	CENPV
ENSG00000181722	3	114056941	114866118	347	44	1734340	2.3451	0.00951	ZBTB20
ENSG00000118492	6	146920101	147136598	160	22	1734340	2.3444	0.0095293	ADGB
ENSG00000105737	19	42502473	42573650	5	2	1734340	2.344	0.0095392	GRIK5
ENSG00000115828	2	37571717	37600465	6	3	1734340	2.3439	0.0095429	QPCT
ENSG00000160868	7	99354604	99381888	2	1	1734340	2.3436	0.0095498	CYP3A4
ENSG00000124587	6	42931608	42946958	6	2	1734340	2.3431	0.009562	PEX6
ENSG00000134363	5	52776239	52782964	2	1	1734340	2.3421	0.0095866	FST
ENSG00000240694	8	26362202	26371608	7	3	1734340	2.342	0.0095901	PNMA2
ENSG00000101347	20	35518632	35580246	17	5	1734340	2.3416	0.0096013	SAMHD1
ENSG00000179262	19	13056669	13064456	2	1	1734340	2.3414	0.0096059	RAD23A
ENSG00000076685	10	104845940	104953056	9	2	1734340	2.3409	0.0096181	NT5C2
ENSG00000168671	5	36035119	36071460	37	6	1734340	2.3409	0.0096197	UGT3A2
ENSG00000118939	13	76123619	76180085	53	6	1734340	2.3407	0.009624	UCHL3
ENSG00000180347	7	31553704	31698334	88	10	1734340	2.3404	0.0096323	CCDC129
ENSG00000162374	1	50513686	50669458	58	8	1734340	2.339	0.0096673	ELAVL4
ENSG00000236980	3	49215065	49229291	4	2	1734340	2.3385	0.0096814	C3orf84
ENSG00000250317	4	25863452	25931435	48	9	1734340	2.338	0.0096943	SMIM20
ENSG00000215421	18	72265106	72777627	76	8	1734340	2.3356	0.0097558	ZNF407
ENSG00000140995	16	90014333	90034468	9	3	1734340	2.3352	0.0097661	DEF8
ENSG00000142684	1	26496362	26498551	7	2	1734340	2.3348	0.0097768	ZNF593
ENSG00000104979	19	13884982	13889276	5	2	1734340	2.3345	0.0097854	C19orf53
ENSG00000140285	15	49715293	49780972	35	5	1734340	2.3342	0.0097929	FGF7
ENSG00000163131	1	150702672	150738433	2	1	1734340	2.3338	0.0098038	CTSS
ENSG00000153560	3	33429828	33482863	22	2	1734340	2.3337	0.0098056	UBP1
ENSG00000149182	11	47185848	47198676	5	2	1734340	2.3307	0.009885	ARFGAP2
ENSG00000221949	12	62995531	62997214	1	1	1734340	2.3293	0.0099223	C12orf61
ENSG00000197241	1	9063359	9086404	14	5	1734340	2.3288	0.0099338	SLC2A7
ENSG00000116035	2	71127720	71160576	14	5	1734340	2.3284	0.0099447	VAX2
ENSG00000143369	1	150480538	150486265	7	2	1734340	2.3271	0.0099794	ECM1
ENSG00000152061	1	174128548	174964445	233	7	1734340	2.3258	0.010015	RABGAP1L
ENSG00000056972	6	111877657	111927481	52	7	1734340	2.3251	0.010034	TRAF3IP2
ENSG00000100767	14	73704205	73741348	40	9	1734340	2.325	0.010037	PAPLN
ENSG00000139998	14	65412532	65439494	17	3	1734340	2.3248	0.01004	RAB15
ENSG00000116771	1	15898848	15911605	4	1	1734340	2.3233	0.010081	AGMAT
ENSG00000101391	20	31946645	31989367	7	3	1734340	2.3231	0.010086	CDK5RAP1
ENSG00000101000	20	33759876	33765165	1	1	1734340	2.3228	0.010094	PROCR
ENSG00000132604	16	69389464	69442474	3	1	1734340	2.3227	0.010098	TERF2
ENSG00000185860	1	162794248	162838605	55	10	1734340	2.3225	0.010103	C1orf110
ENSG00000119718	14	75469614	75476292	3	1	1734340	2.3211	0.010141	EIF2B2
ENSG00000065833	6	83920108	84140797	119	6	1734340	2.3208	0.010148	ME1
ENSG00000104408	8	109213445	109447562	14	2	1734340	2.3198	0.010176	EIF3E
ENSG00000162600	1	58881056	59012474	90	11	1734340	2.3194	0.010188	OMA1
ENSG00000143184	1	168545711	168551315	6	2	1734340	2.3191	0.010194	XCL1
ENSG00000133706	5	145492601	145562223	65	2	1734340	2.318	0.010226	LARS
ENSG00000198626	1	237205505	237997288	572	87	1734340	2.3178	0.010231	RYR2
ENSG00000100129	22	38244875	38285414	8	1	1734340	2.3177	0.010233	EIF3L
ENSG00000164068	3	49726932	49758962	12	2	1734340	2.3167	0.010261	RNF123
ENSG00000257040	14	72456191	72458326	4	2	1734340	2.3159	0.010282	AC005477.1
ENSG00000233822	6	27806323	27823487	3	1	1734340	2.3144	0.010324	HIST1H2BN
ENSG00000158691	6	28346732	28367511	13	2	1734340	2.3144	0.010324	ZSCAN12
ENSG00000138430	2	174937175	175113426	166	10	1734340	2.3139	0.010336	OLA1
ENSG00000198682	10	89419370	89507462	63	9	1734340	2.3137	0.010342	PAPSS2
ENSG00000112249	6	100956070	101329248	203	6	1734340	2.313	0.010361	ASCC3
ENSG00000178084	3	183770835	183778459	1	1	1734340	2.3123	0.010381	HTR3C
ENSG00000214575	15	83211951	83317612	61	7	1734340	2.311	0.010418	CPEB1
ENSG00000055070	1	16679070	16724640	13	3	1734340	2.3059	0.010559	SZRD1
ENSG00000034971	1	171604557	171621823	22	4	1734340	2.3043	0.010602	MYOC
ENSG00000168539	11	62676151	62689279	3	2	1734340	2.3039	0.010614	CHRM1
ENSG00000241468	7	99046098	99063954	6	2	1734340	2.3035	0.010626	ATP5J2
ENSG00000117601	1	173872947	173886516	9	2	1734340	2.3035	0.010627	SERPINC1
ENSG00000239665	10	13652047	13710299	60	7	1734340	2.3028	0.010645	RP11-295P9.3
ENSG00000156265	21	30449792	30548210	70	9	1734340	2.3019	0.010669	MAP3K7CL
ENSG00000198216	1	181382238	181777219	257	32	1734340	2.3015	0.010681	CACNA1E
ENSG00000070614	5	149865381	149937773	37	5	1734340	2.3005	0.01071	NDST1
ENSG00000255468	11	66115421	66132275	3	1	1734340	2.3003	0.010716	RP11-867G23.8
ENSG00000157551	21	39529128	39679279	88	7	1734340	2.3001	0.01072	KCNJ15
ENSG00000134759	18	33709407	33757909	46	3	1734340	2.2995	0.010739	ELP2
ENSG00000128610	7	121941448	121950745	2	1	1734340	2.2985	0.010768	FEZF1
ENSG00000198604	14	35221937	35344853	56	10	1734340	2.2983	0.010772	BAZ1A
ENSG00000172733	8	30853321	30891231	16	3	1734340	2.2979	0.010785	PURG
ENSG00000044524	3	89156674	89531284	211	16	1734340	2.2973	0.0108	EPHA3
ENSG00000163539	3	33537737	33759848	59	4	1734340	2.2971	0.010805	CLASP2
ENSG00000176635	22	30476163	30573064	37	6	1734340	2.2969	0.010812	HORMAD2
ENSG00000173163	2	62115859	62374382	37	5	1734340	2.2967	0.010819	COMMD1
ENSG00000174669	11	66129992	66139685	2	1	1734340	2.2964	0.010825	SLC29A2
ENSG00000160951	19	14583278	14586174	1	1	1734340	2.2959	0.010841	PTGER1
ENSG00000187144	1	16713612	16763919	21	4	1734340	2.2958	0.010844	SPATA21
ENSG00000165115	9	86451613	86536342	21	3	1734340	2.2956	0.01085	KIF27
ENSG00000255054	1	26137961	26150235	5	1	1734340	2.2931	0.010922	RP1-317E23.6
ENSG00000119242	12	124403207	124457378	15	2	1734340	2.2925	0.010939	CCDC92
ENSG00000148798	10	105036920	105050108	2	1	1734340	2.2923	0.010945	INA
ENSG00000101474	20	24943561	24973615	33	3	1734340	2.2913	0.010973	APMAP
ENSG00000174080	11	66330934	66336312	5	1	1734340	2.291	0.010981	CTSF
ENSG00000112308	6	24705089	24721064	8	2	1734340	2.2903	0.011001	C6orf62
ENSG00000176937	11	4824663	4825847	3	1	1734340	2.2899	0.011014	OR52R1
ENSG00000196187	1	226033237	226070069	17	4	1734340	2.2877	0.011077	TMEM63A
ENSG00000137185	6	28192664	28201260	1	1	1734340	2.2868	0.011102	ZSCAN9
ENSG00000128908	15	41271078	41408552	22	2	1734340	2.2852	0.011151	INO80
ENSG00000152556	12	48498922	48540187	40	6	1734340	2.2851	0.011154	PFKM
ENSG00000100156	22	38474141	38480100	5	2	1734340	2.2829	0.011217	SLC16A8
ENSG00000117148	1	18081808	18153558	36	5	1734340	2.2811	0.011272	ACTL8
ENSG00000042317	14	88851268	88936694	12	2	1734340	2.2804	0.011293	SPATA7
ENSG00000114480	3	81538850	81811312	111	9	1734340	2.2802	0.011299	GBE1
ENSG00000137259	6	26033320	26033796	1	1	1734340	2.2794	0.011321	HIST1H2AB
ENSG00000171484	9	125390858	125391852	5	2	1734340	2.279	0.011334	OR1B1
ENSG00000137073	9	33921691	34048947	77	7	1734340	2.2786	0.011346	UBAP2
ENSG00000115310	2	55199325	55339757	136	15	1734340	2.2779	0.011367	RTN4
ENSG00000163626	4	73921797	73935472	3	1	1734340	2.2774	0.011382	COX18
ENSG00000006652	7	112063023	112121072	72	10	1734340	2.2771	0.011389	IFRD1
ENSG00000172466	18	32912176	32925446	13	2	1734340	2.2768	0.011398	ZNF24
ENSG00000143079	1	112938803	113006078	45	2	1734340	2.2767	0.011402	CTTNBP2NL
ENSG00000116793	1	114239453	114302111	9	2	1734340	2.2749	0.011456	PHTF1
ENSG00000137871	15	56922379	57210769	97	6	1734340	2.274	0.011482	ZNF280D
ENSG00000170683	11	7960081	7961141	1	1	1734340	2.2735	0.011497	OR10A3
ENSG00000100335	22	39895437	39914137	8	2	1734340	2.2692	0.011628	MIEF1
ENSG00000158470	20	48249482	48330415	53	3	1734340	2.2684	0.011653	B4GALT5
ENSG00000149532	11	61170121	61197503	4	1	1734340	2.2675	0.011678	CPSF7
ENSG00000125246	13	100258919	100549387	196	35	1734340	2.2675	0.011681	CLYBL
ENSG00000173715	11	66511922	66610987	11	2	1734340	2.2673	0.011686	C11orf80
ENSG00000143921	2	44066103	44105605	37	5	1734340	2.2673	0.011687	ABCG8
ENSG00000181847	3	113995760	114029135	8	2	1734340	2.2669	0.0117	TIGIT
ENSG00000267748	19	38779791	38795550	8	2	1734340	2.2668	0.011701	CTB-102L5.4
ENSG00000152034	6	100367786	100442123	31	6	1734340	2.2636	0.011798	MCHR2
ENSG00000053918	11	2465914	2870339	148	39	1734340	2.2634	0.011805	KCNQ1
ENSG00000121552	3	122044091	122060819	7	2	1734340	2.2633	0.011809	CSTA
ENSG00000169180	16	28109300	28223241	45	1	1734340	2.2628	0.011825	XPO6
ENSG00000151498	11	134123389	134135749	3	1	1734340	2.2626	0.011831	ACAD8
ENSG00000144649	3	43020759	43101703	76	7	1734340	2.2615	0.011863	FAM198A
ENSG00000081019	1	114304454	114355098	16	3	1734340	2.2615	0.011865	RSBN1
ENSG00000114739	3	38495342	38534633	23	2	1734340	2.2613	0.011871	ACVR2B
ENSG00000105321	19	47759237	47775210	1	1	1734340	2.2612	0.011874	CCDC9
ENSG00000224470	16	71879894	71919171	16	3	1734340	2.2605	0.011895	ATXN1L
ENSG00000087495	20	58152564	58422766	91	21	1734340	2.2594	0.011931	PHACTR3
ENSG00000144711	3	12938719	13114617	94	19	1734340	2.2587	0.011952	IQSEC1
ENSG00000136935	9	127640646	127710771	35	3	1734340	2.2563	0.012027	GOLGA1
ENSG00000135250	7	104751151	105039755	91	6	1734340	2.2551	0.012063	SRPK2
ENSG00000135454	12	58017193	58027138	5	2	1734340	2.2549	0.012071	B4GALNT1
ENSG00000107338	9	37919131	38069210	101	7	1734340	2.2537	0.012109	SHB
ENSG00000144455	3	3742498	4508965	693	63	1734340	2.2533	0.012119	SUMF1
ENSG00000025434	11	47269851	47290396	10	2	1734340	2.2528	0.012135	NR1H3
ENSG00000108963	17	1933404	1946724	5	2	1734340	2.2527	0.012138	DPH1
ENSG00000181656	1	101003693	101007574	3	2	1734340	2.2518	0.012169	GPR88
ENSG00000105058	19	16296191	16302857	3	2	1734340	2.2515	0.012175	FAM32A
ENSG00000091704	7	130020180	130027955	8	2	1734340	2.2511	0.012189	CPA1
ENSG00000143786	1	224622362	224928251	256	18	1734340	2.2498	0.012231	CNIH3
ENSG00000117016	1	41086351	41131329	28	5	1734340	2.2494	0.012245	RIMS3
ENSG00000124693	6	26031817	26032288	1	1	1734340	2.244	0.012417	HIST1H3B
ENSG00000120093	17	46626232	46682274	20	5	1734340	2.2425	0.012463	HOXB3
ENSG00000100319	22	30126945	30163000	25	3	1734340	2.241	0.012512	ZMAT5
ENSG00000163683	4	39547950	39640710	28	5	1734340	2.2403	0.012535	SMIM14
ENSG00000173578	3	46058516	46069234	5	2	1734340	2.2373	0.012635	XCR1
ENSG00000011454	9	125703112	125867145	59	2	1734340	2.2366	0.012656	RABGAP1
ENSG00000155886	9	19507450	19786926	229	27	1734340	2.2366	0.012657	SLC24A2
ENSG00000179097	3	88039846	88042919	1	1	1734340	2.2361	0.012671	HTR1F
ENSG00000174547	11	66202546	66234209	6	2	1734340	2.2356	0.01269	MRPL11
ENSG00000074266	11	85955586	85989855	25	4	1734340	2.2351	0.012705	EED
ENSG00000144426	2	203879602	204091101	44	3	1734340	2.2347	0.012717	NBEAL1
ENSG00000167644	19	38794801	38795649	2	1	1734340	2.2344	0.012728	C19orf33
ENSG00000161682	17	42430583	42441243	1	1	1734340	2.2334	0.012762	FAM171A2
ENSG00000102984	16	71893583	71929239	15	2	1734340	2.2331	0.012772	ZNF821
ENSG00000075399	16	89773542	89787394	2	1	1734340	2.2327	0.012783	VPS9D1
ENSG00000163961	3	196195654	196230639	11	1	1734340	2.2319	0.012811	RNF168
ENSG00000221968	11	61640991	61659523	8	2	1734340	2.231	0.012842	FADS3
ENSG00000198771	1	167599330	167675486	70	17	1734340	2.23	0.012874	RCSD1
ENSG00000269755	19	12543917	12595630	27	3	1734340	2.23	0.012874	CTD-3105H18.18
ENSG00000184144	1	205012325	205047627	27	6	1734340	2.2296	0.012886	CNTN2
ENSG00000237651	2	61372243	61391964	7	1	1734340	2.2287	0.012918	C2orf74
ENSG00000186104	11	14899553	14913798	7	2	1734340	2.2284	0.012927	CYP2R1
ENSG00000167969	16	2289396	2302301	2	1	1734340	2.2272	0.012967	ECI1
ENSG00000179066	19	35596873	35598141	4	1	1734340	2.2267	0.012984	AC020907.1
ENSG00000105011	19	14230321	14247768	2	1	1734340	2.2254	0.013026	ASF1B
ENSG00000185924	17	1837971	1928639	24	6	1734340	2.2247	0.013052	RTN4RL1
ENSG00000100395	22	41601209	41627275	8	2	1734340	2.2233	0.013097	L3MBTL2
ENSG00000154479	2	170501935	170550943	45	3	1734340	2.2231	0.013104	CCDC173
ENSG00000185950	13	110406184	110438915	30	6	1734340	2.2227	0.013118	IRS2
ENSG00000228075	18	54814293	54817531	2	1	1734340	2.2221	0.01314	BOD1L2
ENSG00000168538	4	184580420	184634745	25	4	1734340	2.2209	0.013179	TRAPPC11
ENSG00000179119	11	18627948	18656338	17	3	1734340	2.2208	0.013181	SPTY2D1
ENSG00000273291	3	42850938	43097363	145	15	1734340	2.2206	0.013191	KRBOX1
ENSG00000174939	16	29911696	29931185	4	2	1734340	2.2197	0.013218	ASPHD1
ENSG00000177694	3	174156363	175523428	1022	117	1734340	2.2196	0.013222	NAALADL2
ENSG00000197153	6	27858093	27860884	2	1	1734340	2.2192	0.013236	HIST1H3J
ENSG00000205758	21	34961647	35016232	9	3	1734340	2.2189	0.013248	CRYZL1
ENSG00000185591	12	53773960	53810230	7	1	1734340	2.2186	0.013258	SP1
ENSG00000143819	1	225997794	226033260	15	7	1734340	2.2184	0.013263	EPHX1
ENSG00000112137	6	12717893	13288645	418	37	1734340	2.2181	0.013273	PHACTR1
ENSG00000172164	8	121547985	121825513	197	25	1734340	2.2181	0.013273	SNTB1
ENSG00000135605	4	48137800	48271881	127	18	1734340	2.218	0.013277	TEC
ENSG00000137288	6	33662070	33679504	22	3	1734340	2.2174	0.013298	UQCC2
ENSG00000148484	10	16632610	16859527	144	22	1734340	2.2173	0.013303	RSU1
ENSG00000187837	6	26055968	26056699	1	1	1734340	2.2162	0.013339	HIST1H1C
ENSG00000122584	7	8473585	8792593	282	25	1734340	2.2158	0.013354	NXPH1
ENSG00000178966	9	86595626	86618985	10	2	1734340	2.2152	0.013373	RMI1
ENSG00000164823	8	90914087	90940116	15	2	1734340	2.2147	0.013389	OSGIN2
ENSG00000022556	19	55464498	55512510	20	4	1734340	2.2146	0.013394	NLRP2
ENSG00000179292	11	66059341	66064135	2	1	1734340	2.2144	0.0134	TMEM151A
ENSG00000153820	2	228844666	229046361	62	12	1734340	2.214	0.013414	SPHKAP
ENSG00000251322	22	51112843	51171726	16	5	1734340	2.2121	0.013479	SHANK3
ENSG00000260836	15	83208783	83224682	8	2	1734340	2.2094	0.013574	RP11-152F13.10
ENSG00000197217	8	23243296	23315208	61	9	1734340	2.2085	0.013606	ENTPD4
ENSG00000196110	19	9404951	9420514	5	2	1734340	2.2085	0.013606	ZNF699
ENSG00000102900	16	56764017	56878797	47	7	1734340	2.2045	0.013744	NUP93
ENSG00000116667	1	184356192	184598154	112	14	1734340	2.2038	0.013771	C1orf21
ENSG00000130244	19	38893775	38899728	1	1	1734340	2.2034	0.013783	FAM98C
ENSG00000135018	9	86274878	86323118	42	4	1734340	2.2032	0.01379	UBQLN1
ENSG00000268602	11	107582998	107595135	7	2	1734340	2.2022	0.013824	AP002353.1
ENSG00000039537	5	41142336	41261540	91	12	1734340	2.2011	0.013863	C6
ENSG00000136950	9	127624409	127640003	4	1	1734340	2.201	0.013868	ARPC5L
ENSG00000239732	3	52255096	52273183	7	2	1734340	2.2005	0.013886	TLR9
ENSG00000072062	19	14202500	14228896	3	1	1734340	2.2002	0.013898	PRKACA
ENSG00000139438	12	110152033	110208312	18	5	1734340	2.1993	0.013929	FAM222A
ENSG00000135655	12	62654119	62811211	104	9	1734340	2.1976	0.013987	USP15
ENSG00000164588	5	45259349	45696253	76	6	1734340	2.1976	0.013989	HCN1
ENSG00000146067	5	176946789	176981542	1	1	1734340	2.1973	0.014001	FAM193B
ENSG00000117448	1	46016215	46035721	8	2	1734340	2.1949	0.014085	AKR1A1
ENSG00000114270	3	48601506	48632700	1	1	1734340	2.1944	0.014103	COL7A1
ENSG00000108924	17	53342373	53402426	48	8	1734340	2.1936	0.014132	HLF
ENSG00000141622	18	43906772	44043103	70	14	1734340	2.1927	0.014164	RNF165
ENSG00000164151	5	5420777	5490347	23	2	1734340	2.1913	0.014214	KIAA0947
ENSG00000104805	19	49403307	49426629	12	4	1734340	2.1905	0.014243	NUCB1
ENSG00000170419	7	54610018	54638773	11	3	1734340	2.1903	0.014251	VSTM2A
ENSG00000110768	11	18343842	18388591	28	2	1734340	2.1901	0.014259	GTF2H1
ENSG00000100490	14	50796310	50883179	75	9	1734340	2.1892	0.014291	CDKL1
ENSG00000196826	19	12572373	12662288	26	3	1734340	2.1889	0.014302	ZNF709
ENSG00000179240	11	76092357	76125663	8	3	1734340	2.1884	0.014319	RP11-111M22.2
ENSG00000006210	16	57406370	57418960	7	2	1734340	2.1874	0.014355	CX3CL1
ENSG00000183763	3	49866034	49894007	14	2	1734340	2.1862	0.014401	TRAIP
ENSG00000134571	11	47352957	47374253	12	3	1734340	2.1859	0.014411	MYBPC3
ENSG00000164556	7	38724946	38726637	4	2	1734340	2.1843	0.014469	FAM183B
ENSG00000163630	3	63213991	63602597	455	53	1734340	2.1843	0.01447	SYNPR
ENSG00000120549	10	23983675	24836772	630	62	1734340	2.1841	0.014477	KIAA1217
ENSG00000072364	5	132211071	132299326	31	5	1734340	2.1815	0.014574	AFF4
ENSG00000128346	22	38339528	38349676	1	1	1734340	2.1805	0.01461	C22orf23
ENSG00000159147	21	34931848	34961014	6	3	1734340	2.1804	0.014613	DONSON
ENSG00000168005	11	63580860	63595190	9	1	1734340	2.1804	0.014615	C11orf84
ENSG00000187145	1	150266289	150281414	13	3	1734340	2.1779	0.014708	MRPS21
ENSG00000100101	22	38077680	38170137	42	7	1734340	2.1778	0.014711	NOL12
ENSG00000224474	10	99179228	99185831	4	2	1734340	2.176	0.014779	AL355490.1
ENSG00000178078	19	4324040	4342783	8	2	1734340	2.1752	0.014809	STAP2
ENSG00000179886	8	144680074	144682485	2	1	1734340	2.1749	0.01482	TIGD5
ENSG00000128039	4	56212276	56239263	7	2	1734340	2.1747	0.014825	SRD5A3
ENSG00000196711	8	53446597	53478067	17	4	1734340	2.1745	0.014832	FAM150A
ENSG00000129422	8	17501304	17658426	226	26	1734340	2.1739	0.014856	MTUS1
ENSG00000102837	13	53602894	53626192	27	6	1734340	2.1729	0.014893	OLFM4
ENSG00000141736	17	37844167	37886679	5	1	1734340	2.1717	0.01494	ERBB2
ENSG00000242852	19	12571998	12624668	24	3	1734340	2.1716	0.014945	ZNF709
ENSG00000205669	14	74077649	74086592	3	1	1734340	2.1699	0.015007	ACOT6
ENSG00000164346	5	74062817	74072737	2	1	1734340	2.1694	0.015025	NSA2
ENSG00000105771	19	44235301	44259142	12	1	1734340	2.1687	0.015052	SMG9
ENSG00000173599	11	66615704	66725847	26	4	1734340	2.1677	0.015091	PC
ENSG00000160145	3	123798870	124445172	566	52	1734340	2.1662	0.015149	KALRN
ENSG00000143748	1	224415036	224518089	10	3	1734340	2.1658	0.015162	NVL
ENSG00000250091	12	124410971	124419531	2	1	1734340	2.1649	0.015198	DNAH10OS
ENSG00000163877	1	38000050	38019903	3	1	1734340	2.1644	0.015217	SNIP1
ENSG00000163918	3	186507669	186524847	14	3	1734340	2.1623	0.015298	RFC4
ENSG00000163106	4	95219686	95264027	21	3	1734340	2.1621	0.015306	HPGDS
ENSG00000116138	1	15853308	15918874	19	3	1734340	2.1612	0.015341	DNAJC16
ENSG00000148219	9	119187504	120177348	970	100	1734340	2.1609	0.01535	ASTN2
ENSG00000104804	19	49384222	49401990	15	4	1734340	2.1605	0.015367	TULP2
ENSG00000186496	18	32946661	32957301	10	2	1734340	2.1605	0.015368	ZNF396
ENSG00000182718	15	60639333	60695082	42	6	1734340	2.1601	0.015381	ANXA2
ENSG00000151952	12	129556270	130388211	814	130	1734340	2.1577	0.015476	TMEM132D
ENSG00000268656	2	27998851	28009186	3	1	1734340	2.1555	0.015561	AC110084.1
ENSG00000054611	22	47158518	47571336	372	37	1734340	2.1554	0.015564	TBC1D22A
ENSG00000173875	19	12721732	12742735	3	1	1734340	2.1548	0.015587	ZNF791
ENSG00000150394	16	61681146	62070939	174	24	1734340	2.1539	0.015625	CDH8
ENSG00000137055	9	26904081	26947461	6	1	1734340	2.1536	0.015636	PLAA
ENSG00000119487	9	128199672	128469513	111	5	1734340	2.1533	0.015649	MAPKAP1
ENSG00000112541	6	165740776	166400091	631	99	1734340	2.1512	0.01573	PDE10A
ENSG00000255633	6	62284008	62284534	1	1	1734340	2.1509	0.015741	MTRNR2L9
ENSG00000146021	5	136953189	137071779	81	9	1734340	2.1509	0.015742	KLHL3
ENSG00000114737	3	50643921	50649262	1	1	1734340	2.1506	0.015753	CISH
ENSG00000171777	19	38899695	38916945	6	2	1734340	2.1506	0.015756	RASGRP4
ENSG00000162458	1	16083102	16113089	9	2	1734340	2.1505	0.015757	FBLIM1
ENSG00000172995	3	35680437	35835988	120	13	1734340	2.15	0.015776	ARPP21
ENSG00000130037	12	5153085	5155949	2	1	1734340	2.1497	0.015789	KCNA5
ENSG00000070778	14	88932122	89021077	31	2	1734340	2.1496	0.015795	PTPN21
ENSG00000177469	17	40554470	40575535	10	3	1734340	2.1489	0.015823	PTRF
ENSG00000179915	2	50145643	51259674	1187	85	1734340	2.1479	0.01586	NRXN1
ENSG00000155111	6	110931181	111137161	74	9	1734340	2.1479	0.015861	CDK19
ENSG00000213689	3	48506445	48509044	1	1	1734340	2.1472	0.015889	TREX1
ENSG00000123836	1	207222801	207254369	11	2	1734340	2.1457	0.015948	PFKFB2
ENSG00000188655	14	21024252	21029090	9	3	1734340	2.1447	0.01599	RNASE9
ENSG00000137161	6	42896938	42907025	6	2	1734340	2.1426	0.016071	CNPY3
ENSG00000152266	11	13513602	13517728	4	2	1734340	2.1419	0.0161	PTH
ENSG00000164418	6	101846664	102517958	540	53	1734340	2.1417	0.016107	GRIK2
ENSG00000066136	1	41157320	41237275	62	6	1734340	2.1402	0.016169	NFYC
ENSG00000136371	15	80125927	80189721	62	11	1734340	2.14	0.016176	MTHFS
ENSG00000185736	10	1228073	1779670	502	79	1734340	2.14	0.016177	ADARB2
ENSG00000162869	2	48667737	48742525	19	5	1734340	2.1397	0.016191	PPP1R21
ENSG00000111907	6	125440195	125585553	82	9	1734340	2.1397	0.016191	TPD52L1
ENSG00000259332	15	80137537	80216096	80	12	1734340	2.1396	0.016192	ST20-MTHFS
ENSG00000184292	1	59041099	59043166	1	1	1734340	2.1392	0.016209	TACSTD2
ENSG00000122545	7	35840542	35944917	46	3	1734340	2.1387	0.01623	2023-09-07
ENSG00000164061	3	49591922	49708978	30	3	1734340	2.1374	0.016283	BSN
ENSG00000166446	16	80631803	80838226	140	18	1734340	2.1368	0.016307	CDYL2
ENSG00000169762	4	16162128	16229033	32	4	1734340	2.1366	0.016314	TAPT1
ENSG00000150967	12	123405498	123466196	3	1	1734340	2.1363	0.016326	ABCB9
ENSG00000197140	8	38964509	39142430	61	5	1734340	2.1358	0.016349	ADAM32
ENSG00000164548	7	23544399	23571660	14	3	1734340	2.1353	0.016367	TRA2A
ENSG00000198146	15	35270542	35280488	2	1	1734340	2.135	0.016381	ZNF770
ENSG00000111364	12	124086624	124105488	14	3	1734340	2.1347	0.016391	DDX55
ENSG00000160710	1	154554538	154600475	27	3	1734340	2.1337	0.016435	ADAR
ENSG00000106633	7	44183872	44237769	33	9	1734340	2.1327	0.016477	GCK
ENSG00000175928	3	3841121	3889387	47	8	1734340	2.1321	0.016501	LRRN1
ENSG00000160094	1	33722146	33766320	18	3	1734340	2.1319	0.016508	ZNF362
ENSG00000136634	1	206940947	206945839	9	3	1734340	2.1307	0.016557	IL10
ENSG00000077984	20	24929866	24940564	22	3	1734340	2.1303	0.016573	CST7
ENSG00000225399	3	49297518	49298744	2	1	1734340	2.1299	0.016589	RP11-3B7.1
ENSG00000165671	5	176560026	176727216	15	2	1734340	2.1281	0.016664	NSD1
ENSG00000090520	3	186285192	186315061	33	3	1734340	2.128	0.01667	DNAJB11
ENSG00000241837	21	35275757	35288284	7	2	1734340	2.128	0.01667	ATP5O
ENSG00000066923	7	99775186	99819111	27	2	1734340	2.1279	0.016672	STAG3
ENSG00000156253	21	30376705	30391699	4	2	1734340	2.1272	0.016701	RWDD2B
ENSG00000004864	7	95749532	95951459	54	4	1734340	2.1259	0.016757	SLC25A13
ENSG00000155903	3	141205889	141334184	25	2	1734340	2.1252	0.016786	RASA2
ENSG00000170290	11	107578104	107590419	9	3	1734340	2.1251	0.016787	SLN
ENSG00000078177	4	40058446	40159872	47	9	1734340	2.125	0.016791	N4BP2
ENSG00000141499	17	7589389	7606820	4	1	1734340	2.125	0.016795	WRAP53
ENSG00000158636	11	76155967	76264069	28	4	1734340	2.1239	0.01684	C11orf30
ENSG00000113889	3	186435065	186461743	34	5	1734340	2.1236	0.016851	KNG1
ENSG00000059588	1	234527059	234614849	69	17	1734340	2.1231	0.016874	TARBP1
ENSG00000182572	6	27839623	27840099	1	1	1734340	2.1221	0.016915	HIST1H3I
ENSG00000115947	2	148687968	148779147	17	2	1734340	2.1216	0.016934	ORC4
ENSG00000154380	1	225674537	225840844	61	6	1734340	2.1215	0.016939	ENAH
ENSG00000186684	2	127941696	127977654	21	3	1734340	2.1203	0.016992	CYP27C1
ENSG00000132142	17	35441923	35766909	86	5	1734340	2.1194	0.017028	ACACA
ENSG00000171914	15	62682725	63136830	277	41	1734340	2.1183	0.017076	TLN2
ENSG00000188522	17	18872102	18908117	3	1	1734340	2.1178	0.017095	FAM83G
ENSG00000134851	4	56262124	56319564	41	5	1734340	2.1178	0.017097	TMEM165
ENSG00000169247	5	148303202	148442726	149	13	1734340	2.1157	0.017183	SH3TC2
ENSG00000134242	1	114356433	114414381	23	4	1734340	2.1156	0.017189	PTPN22
ENSG00000100883	14	35451163	35498773	39	6	1734340	2.1153	0.017203	SRP54
ENSG00000116922	1	38147242	38157914	11	2	1734340	2.1131	0.017296	C1orf109
ENSG00000243789	15	42120283	42129779	9	2	1734340	2.113	0.0173	JMJD7
ENSG00000205423	16	50058321	50070999	3	1	1734340	2.1102	0.017421	CNEP1R1
ENSG00000166869	16	23765948	23770272	3	2	1734340	2.1086	0.017489	CHP2
ENSG00000132780	1	46049518	46084566	12	1	1734340	2.1059	0.017606	NASP
ENSG00000256591	11	61196692	61253294	25	1	1734340	2.1058	0.017613	RP11-286N22.8
ENSG00000173227	11	66774249	66818334	6	2	1734340	2.1049	0.017651	SYT12
ENSG00000100142	22	38348614	38437922	10	2	1734340	2.1044	0.017671	POLR2F
ENSG00000174982	11	55418380	55419315	1	1	1734340	2.1043	0.017677	OR4S2
ENSG00000136918	9	127615755	127620160	5	1	1734340	2.1036	0.017708	WDR38
ENSG00000139990	14	69517598	69619867	38	4	1734340	2.1036	0.017708	DCAF5
ENSG00000086598	12	124069078	124083116	7	2	1734340	2.1033	0.017722	TMED2
ENSG00000177335	8	144120626	144141359	15	2	1734340	2.1031	0.017727	C8orf31
ENSG00000107672	10	123716603	123734732	15	3	1734340	2.1026	0.017751	NSMCE4A
ENSG00000090006	19	41098789	41135725	9	2	1734340	2.1025	0.017756	LTBP4
ENSG00000135862	1	182992595	183114727	131	4	1734340	2.1015	0.017799	LAMC1
ENSG00000161395	17	37827375	37853050	13	1	1734340	2.1011	0.017816	PGAP3
ENSG00000188321	19	9434448	9461838	10	1	1734340	2.1002	0.017857	ZNF559
ENSG00000084754	2	26413504	26467594	31	2	1734340	2.0994	0.017892	HADHA
ENSG00000183092	14	101003486	101053750	11	3	1734340	2.0992	0.017901	BEGAIN
ENSG00000151353	2	667335	677439	10	2	1734340	2.0991	0.017904	TMEM18
ENSG00000144229	2	137523115	138435287	660	60	1734340	2.099	0.017907	THSD7B
ENSG00000115183	2	159825146	160089170	149	22	1734340	2.099	0.017911	TANC1
ENSG00000159588	1	46085716	46089729	2	1	1734340	2.0989	0.017914	CCDC17
ENSG00000106331	7	127250346	127255982	4	1	1734340	2.0978	0.01796	PAX4
ENSG00000141293	17	46210802	46507637	163	17	1734340	2.0978	0.01796	SKAP1
ENSG00000066032	2	79412357	80875905	1567	159	1734340	2.0967	0.018012	CTNNA2
ENSG00000119929	10	101462315	101515891	21	4	1734340	2.0964	0.018022	CUTC
ENSG00000171316	8	61591337	61779465	126	5	1734340	2.0955	0.018064	CHD7
ENSG00000173366	3	52255097	52265206	4	1	1734340	2.0951	0.018081	TLR9
ENSG00000163026	2	24252210	24272445	12	4	1734340	2.095	0.018085	C2orf44
ENSG00000181915	10	64564516	64568238	3	1	1734340	2.0949	0.018092	ADO
ENSG00000159842	17	906758	1132315	37	10	1734340	2.0945	0.018108	ABR
ENSG00000175054	3	142168077	142297668	36	3	1734340	2.0938	0.01814	ATR
ENSG00000196353	3	131252399	132004254	850	53	1734340	2.0935	0.018153	CPNE4
ENSG00000198793	1	11166592	11322564	36	1	1734340	2.093	0.018174	MTOR
ENSG00000135409	12	53817639	53825318	5	1	1734340	2.093	0.018176	AMHR2
ENSG00000146250	6	84222194	84235423	20	3	1734340	2.0918	0.018228	PRSS35
ENSG00000011028	17	60704762	60770958	29	3	1734340	2.0915	0.018241	MRC2
ENSG00000096872	9	26947037	27062928	34	6	1734340	2.0914	0.018244	IFT74
ENSG00000124226	20	48552948	48570429	10	1	1734340	2.0914	0.018245	RNF114
ENSG00000159640	17	61554422	61599205	22	3	1734340	2.0891	0.018351	ACE
ENSG00000139436	12	110367607	110434194	5	1	1734340	2.0876	0.018416	GIT2
ENSG00000008838	17	38175350	38217468	16	3	1734340	2.0875	0.018423	MED24
ENSG00000099381	16	30968615	30996437	6	1	1734340	2.087	0.018443	SETD1A
ENSG00000126746	12	6775643	6798738	1	1	1734340	2.0858	0.018499	ZNF384
ENSG00000088543	3	50595462	50608458	2	1	1734340	2.0856	0.018509	C3orf18
ENSG00000175893	9	14611069	14693469	87	11	1734340	2.0853	0.018521	ZDHHC21
ENSG00000261701	16	72088522	72111145	3	1	1734340	2.0852	0.018526	HPR
ENSG00000179242	20	59827482	60515673	478	83	1734340	2.0848	0.018544	CDH4
ENSG00000105287	19	47177532	47220384	13	3	1734340	2.0847	0.018549	PRKD2
ENSG00000114735	3	50606583	50622366	1	1	1734340	2.0832	0.018619	HEMK1
ENSG00000215262	8	36641842	36793646	65	4	1734340	2.0826	0.018642	KCNU1
ENSG00000162929	2	61293006	61391960	21	4	1734340	2.0809	0.01872	KIAA1841
ENSG00000145191	3	183852826	184402546	186	46	1734340	2.0806	0.018736	EIF2B5
ENSG00000146094	5	176928908	176938275	1	1	1734340	2.0795	0.018785	DOK3
ENSG00000267952	19	7571938	7584508	2	1	1734340	2.0793	0.018794	CTD-2207O23.12
ENSG00000108797	17	40834631	40851832	5	1	1734340	2.0789	0.018812	CNTNAP1
ENSG00000165521	14	89078775	89259096	53	6	1734340	2.0788	0.01882	EML5
ENSG00000113361	5	31193857	31329253	70	12	1734340	2.0786	0.018827	CDH6
ENSG00000107341	9	33817565	33920402	47	7	1734340	2.0784	0.018838	UBE2R2
ENSG00000198951	22	42454358	42466846	9	2	1734340	2.0781	0.018852	NAGA
ENSG00000138029	2	26466038	26513336	23	2	1734340	2.0779	0.01886	HADHB
ENSG00000027869	1	156776035	156786654	6	3	1734340	2.0777	0.018868	SH2D2A
ENSG00000108582	17	28705923	28797007	25	2	1734340	2.0771	0.018895	CPD
ENSG00000118655	1	114447763	114456708	4	2	1734340	2.0752	0.018985	DCLRE1B
ENSG00000115221	2	160956177	161128399	112	13	1734340	2.0741	0.019035	ITGB6
ENSG00000013297	3	170136653	170578169	252	34	1734340	2.0723	0.019121	CLDN11
ENSG00000221914	8	26149007	26230196	36	5	1734340	2.0711	0.019175	PPP2R2A
ENSG00000197566	17	16524051	16557170	16	2	1734340	2.0704	0.019207	ZNF624
ENSG00000198722	9	35161999	35405335	108	9	1734340	2.0695	0.019251	UNC13B
ENSG00000131943	19	30191721	30206364	10	3	1734340	2.0692	0.019262	C19orf12
ENSG00000170727	8	145486055	145515082	3	1	1734340	2.0682	0.019311	BOP1
ENSG00000146733	7	56078744	56119297	6	2	1734340	2.0671	0.019364	PSPH
ENSG00000163833	3	121311966	121349139	45	10	1734340	2.0668	0.019376	FBXO40
ENSG00000162076	16	2933187	2949383	9	2	1734340	2.0668	0.019378	FLYWCH2
ENSG00000148468	10	15253642	15413061	148	19	1734340	2.0665	0.019389	FAM171A1
ENSG00000104327	8	91070836	91107703	19	1	1734340	2.0659	0.019418	CALB1
ENSG00000124787	6	4994966	5004297	15	3	1734340	2.0656	0.019434	RPP40
ENSG00000114904	3	52744800	52804965	12	1	1734340	2.0654	0.019441	NEK4
ENSG00000213619	11	47586888	47606114	2	1	1734340	2.0648	0.01947	NDUFS3
ENSG00000100139	22	38301664	38338829	6	1	1734340	2.0635	0.019533	MICALL1
ENSG00000154310	3	170779128	171178197	231	47	1734340	2.063	0.019555	TNIK
ENSG00000116106	2	222282747	222438922	122	21	1734340	2.0628	0.019564	EPHA4
ENSG00000179218	19	13049392	13055303	1	1	1734340	2.0612	0.019642	CALR
ENSG00000218672	7	155174771	155189051	10	2	1734340	2.0609	0.019654	AC008060.7
ENSG00000160917	7	99036545	99054994	6	2	1734340	2.0581	0.019792	CPSF4
ENSG00000140830	16	72078188	72128330	23	3	1734340	2.0577	0.019812	TXNL4B
ENSG00000080910	1	196788898	196928356	8	2	1734340	2.0576	0.019814	CFHR2
ENSG00000117523	1	171454651	171562650	88	8	1734340	2.0572	0.019832	PRRC2C
ENSG00000177108	14	77597613	77609077	11	4	1734340	2.0561	0.019888	ZDHHC22
ENSG00000059691	4	152591656	152682175	50	3	1734340	2.0557	0.019903	PET112
ENSG00000169139	8	48920960	48977268	4	1	1734340	2.0549	0.019942	UBE2V2
ENSG00000171862	10	89622870	89731687	20	4	1734340	2.0541	0.019982	PTEN
ENSG00000129925	16	420773	437113	5	1	1734340	2.054	0.019988	TMEM8A
ENSG00000162927	2	61167357	61245394	7	2	1734340	2.0538	0.019997	PUS10
ENSG00000256980	6	73933267	73935493	2	1	1734340	2.0536	0.020009	KHDC1L
ENSG00000159403	12	7187513	7245203	2	1	1734340	2.0521	0.02008	C1R
ENSG00000170425	17	15848231	15879060	2	1	1734340	2.051	0.020134	ADORA2B
ENSG00000151474	10	13685706	14504141	899	114	1734340	2.0509	0.02014	FRMD4A
ENSG00000175229	11	65809423	65816651	3	1	1734340	2.0508	0.020146	GAL3ST3
ENSG00000168079	8	27727399	27850244	113	17	1734340	2.05	0.020183	SCARA5
ENSG00000106346	7	6144515	6201195	11	3	1734340	2.0496	0.0202	USP42
ENSG00000248643	11	66384097	66413940	2	1	1734340	2.0493	0.020217	RBM14-RBM4
ENSG00000138823	4	100484918	100545156	43	6	1734340	2.0491	0.020228	MTTP
ENSG00000167625	19	42724423	42732353	1	1	1734340	2.049	0.02023	ZNF526
ENSG00000145029	3	49460379	49466759	1	1	1734340	2.0487	0.020247	NICN1
ENSG00000167635	19	36705504	36729676	18	3	1734340	2.0465	0.020355	ZNF146
ENSG00000174744	11	66104804	66112596	3	1	1734340	2.0458	0.020387	BRMS1
ENSG00000136104	13	51483814	51544592	14	3	1734340	2.0457	0.020395	RNASEH2B
ENSG00000255994	14	70037483	70038032	1	1	1734340	2.0456	0.020397	CCDC177
ENSG00000175467	11	65729160	65747299	2	1	1734340	2.0454	0.020408	SART1
ENSG00000163710	3	142534764	142608045	55	10	1734340	2.0426	0.020547	PCOLCE2
ENSG00000170927	6	51480098	51952423	338	25	1734340	2.0418	0.020586	PKHD1
ENSG00000178904	19	32896449	32976801	45	6	1734340	2.0414	0.020605	DPY19L3
ENSG00000198780	5	74073399	74162776	6	1	1734340	2.0408	0.020634	FAM169A
ENSG00000179195	12	124456392	124499986	12	3	1734340	2.0404	0.020657	ZNF664
ENSG00000116791	1	75171170	75199092	6	2	1734340	2.0402	0.020666	CRYZ
ENSG00000133874	8	33405273	33424643	7	1	1734340	2.0396	0.020693	RNF122
ENSG00000164062	3	49711435	49721396	2	1	1734340	2.0388	0.020737	APEH
ENSG00000268193	19	19017822	19045206	6	2	1734340	2.0386	0.020745	AC002985.3
ENSG00000160285	21	47608055	47648738	27	3	1734340	2.0369	0.020831	LSS
ENSG00000180953	15	80191182	80216044	24	4	1734340	2.0362	0.020864	ST20
ENSG00000255298	11	124134723	124135763	3	1	1734340	2.0361	0.02087	OR8G5
ENSG00000168078	8	27667137	27695612	47	2	1734340	2.036	0.020873	PBK
ENSG00000135749	1	233119181	233431459	198	38	1734340	2.036	0.020878	PCNXL2
ENSG00000073734	2	169779448	169887832	74	9	1734340	2.0353	0.020908	ABCB11
ENSG00000136143	13	48510622	48612125	77	7	1734340	2.0353	0.020911	SUCLA2
ENSG00000136451	17	56048910	56065620	7	1	1734340	2.0346	0.020943	VEZF1
ENSG00000174652	19	9523272	9546254	29	1	1734340	2.0341	0.020971	ZNF266
ENSG00000146676	7	44915896	44924960	2	1	1734340	2.0334	0.021005	PURB
ENSG00000133316	11	62599814	62609281	2	1	1734340	2.0315	0.021104	WDR74
ENSG00000181104	5	76011868	76031606	2	1	1734340	2.0309	0.021133	F2R
ENSG00000142765	1	27668513	27680421	3	1	1734340	2.0308	0.021139	SYTL1
ENSG00000062038	16	68670092	68756519	56	6	1734340	2.0306	0.021147	CDH3
ENSG00000166888	12	57489191	57525922	12	4	1734340	2.0303	0.021164	STAT6
ENSG00000005981	7	95107756	95169544	62	10	1734340	2.0299	0.021182	ASB4
ENSG00000171227	2	120187477	120196096	6	1	1734340	2.0293	0.021216	TMEM37
ENSG00000068878	2	54091204	54197977	52	7	1734340	2.0285	0.021257	PSME4
ENSG00000115306	2	54683422	54896812	219	14	1734340	2.0282	0.02127	SPTBN1
ENSG00000163818	3	45864808	45957534	44	10	1734340	2.0277	0.021297	LZTFL1
ENSG00000092929	17	73823306	73840798	10	2	1734340	2.0267	0.021348	UNC13D
ENSG00000198948	4	170907748	170954182	36	6	1734340	2.0264	0.021364	MFAP3L
ENSG00000270011	19	9434850	9493293	30	1	1734340	2.0259	0.021388	ZNF559-ZNF177
ENSG00000188629	19	9435021	9493293	30	1	1734340	2.0259	0.021388	ZNF177
ENSG00000127124	1	41972036	42501596	160	16	1734340	2.0257	0.021396	HIVEP3
ENSG00000250588	3	158680024	159615155	537	49	1734340	2.0247	0.021448	IQCJ-SCHIP1
ENSG00000111707	12	118814185	118855840	29	2	1734340	2.0237	0.021498	SUDS3
ENSG00000171951	2	224461658	224467221	1	1	1734340	2.0234	0.021516	SCG2
ENSG00000179709	19	56459198	56499995	47	9	1734340	2.0232	0.021525	NLRP8
ENSG00000157782	12	121078355	121105127	18	4	1734340	2.0232	0.021528	CABP1
ENSG00000091656	8	77593454	77779521	78	7	1734340	2.0223	0.021572	ZFHX4
ENSG00000188033	19	12688775	12750912	13	1	1734340	2.0217	0.021603	ZNF490
ENSG00000160307	21	48018875	48025121	8	3	1734340	2.0202	0.021682	S100B
ENSG00000081177	14	69658228	69709075	32	3	1734340	2.02	0.021691	EXD2
ENSG00000138813	4	100432161	100463460	27	3	1734340	2.0194	0.021724	C4orf17
ENSG00000011295	17	15902694	15948329	15	1	1734340	2.0191	0.021739	TTC19
ENSG00000143355	1	197881037	197904608	11	2	1734340	2.019	0.021743	LHX9
ENSG00000170091	5	173472607	173670504	130	30	1734340	2.018	0.021793	NSG2
ENSG00000122481	1	95699711	95712781	6	2	1734340	2.018	0.021798	RWDD3
ENSG00000215066	9	6467618	6470375	3	1	1734340	2.0174	0.021827	C9orf38
ENSG00000183098	13	93879095	95059655	934	91	1734340	2.0166	0.021867	GPC6
ENSG00000130270	19	1782074	1812275	2	1	1734340	2.0163	0.021884	ATP8B3
ENSG00000136244	7	22765503	22771621	8	2	1734340	2.016	0.021898	IL6
ENSG00000163959	3	195938358	195970049	12	4	1734340	2.016	0.0219	SLC51A
ENSG00000117020	1	243651535	244014381	71	6	1734340	2.0157	0.021915	AKT3
ENSG00000039068	16	68771128	68869451	53	9	1734340	2.0155	0.021926	CDH1
ENSG00000163939	3	52579368	52719933	50	2	1734340	2.0151	0.021948	PBRM1
ENSG00000163749	4	77234154	77343021	11	3	1734340	2.0151	0.021949	CCDC158
ENSG00000108960	17	53469974	53499353	12	3	1734340	2.0149	0.021958	MMD
ENSG00000159176	1	201452658	201478584	16	4	1734340	2.0147	0.021967	CSRP1
ENSG00000124788	6	16299343	16761722	393	66	1734340	2.0137	0.022022	ATXN1
ENSG00000178028	1	44679127	44686353	4	2	1734340	2.0135	0.02203	DMAP1
ENSG00000139053	12	15125956	15134799	11	2	1734340	2.0135	0.02203	PDE6H
ENSG00000170044	3	101818088	102198685	197	20	1734340	2.0124	0.022088	ZPLD1
ENSG00000108264	17	35766965	35839835	34	5	1734340	2.0121	0.022105	TADA2A
ENSG00000187720	15	71389291	72075722	513	62	1734340	2.0119	0.022115	THSD4
ENSG00000095777	10	26223196	26501456	287	15	1734340	2.0107	0.022179	MYO3A
ENSG00000170820	2	49189296	49381676	282	19	1734340	2.0098	0.022225	FSHR
ENSG00000254979	11	57154838	57191532	21	4	1734340	2.0098	0.022228	RP11-872D17.8
ENSG00000122778	7	138516126	138666064	110	12	1734340	2.009	0.02227	KIAA1549
ENSG00000198685	3	128290843	128294929	3	2	1734340	2.0084	0.022299	C3orf27
ENSG00000185046	12	99120235	100378432	820	70	1734340	2.0077	0.022339	ANKS1B
ENSG00000163938	3	52715172	52728508	7	1	1734340	2.0072	0.022366	GNL3
ENSG00000204640	2	101086944	101099742	26	1	1734340	2.0071	0.022367	NMS
ENSG00000156687	8	35092975	35654068	308	19	1734340	2.007	0.022372	UNC5D
ENSG00000269891	10	98757795	99052413	192	31	1734340	2.0061	0.022425	ARHGAP19-SLIT1
ENSG00000151779	2	15307032	15701454	151	12	1734340	2.0055	0.022453	NBAS
ENSG00000272647	7	99156291	99205433	12	2	1734340	2.0052	0.022472	GS1-259H13.10
ENSG00000167985	11	61197514	61215001	6	1	1734340	2.0029	0.022593	SDHAF2
ENSG00000110887	12	109252708	109294819	22	5	1734340	2.0024	0.022621	DAO
ENSG00000125304	13	100153671	100216260	50	6	1734340	2.002	0.022641	TM9SF2
ENSG00000134030	18	46065417	46389588	212	45	1734340	2.0014	0.022677	CTIF
ENSG00000149639	20	35405845	35492089	11	3	1734340	2.0007	0.02271	SOGA1
ENSG00000139437	12	110338069	110421646	11	2	1734340	2.0003	0.022735	TCHP
ENSG00000180758	1	9160364	9189229	14	3	1734340	2	0.02275	GPR157
ENSG00000184434	9	26993134	27005691	5	2	1734340	1.9999	0.022754	LRRC19
ENSG00000108179	10	81107225	81115093	2	1	1734340	1.9993	0.02279	PPIF
ENSG00000156299	21	32490734	32932290	244	40	1734340	1.9991	0.022798	TIAM1
ENSG00000204217	2	203241659	203432474	39	5	1734340	1.9989	0.022809	BMPR2
ENSG00000156273	21	30566392	31003071	162	23	1734340	1.9977	0.022872	BACH1
ENSG00000138101	2	25600067	25896503	106	15	1734340	1.9967	0.022931	DTNB
ENSG00000166508	7	99690351	99699563	9	3	1734340	1.9965	0.022937	MCM7
ENSG00000264813	17	61562184	61599209	20	3	1734340	1.9966	0.022937	ACE
ENSG00000198657	11	124293807	124294789	3	2	1734340	1.9957	0.022985	OR8B4
ENSG00000112343	6	25963030	25987384	13	4	1734340	1.9926	0.023152	TRIM38
ENSG00000180871	2	218990012	219001976	3	1	1734340	1.9908	0.023249	CXCR2
ENSG00000255038	11	65834748	65837090	1	1	1734340	1.9885	0.023379	RP11-1167A19.2
ENSG00000148057	9	86237964	86259045	27	5	1734340	1.9867	0.02348	IDNK
ENSG00000123739	4	110631145	110651233	5	1	1734340	1.9859	0.023521	PLA2G12A
ENSG00000204038	10	82009466	82013395	9	2	1734340	1.9848	0.023581	AL359195.1
ENSG00000198911	22	42229109	42303312	29	6	1734340	1.9846	0.023596	SREBF2
ENSG00000113838	3	186263862	186288332	7	2	1734340	1.9845	0.023599	TBCCD1
ENSG00000184226	13	66876967	67804468	632	66	1734340	1.984	0.023627	PCDH9
ENSG00000214900	14	50448430	50474238	26	4	1734340	1.9839	0.023633	C14orf182
ENSG00000135426	12	55341802	55378530	36	3	1734340	1.9831	0.02368	TESPA1
ENSG00000185652	12	5541278	5630702	71	15	1734340	1.9826	0.023704	NTF3
ENSG00000185480	12	102513956	102591298	20	4	1734340	1.9818	0.023749	PARPBP
ENSG00000104047	15	49913177	49937333	11	3	1734340	1.9809	0.023802	DTWD1
ENSG00000164049	3	48413709	48442666	16	1	1734340	1.9808	0.023806	FBXW12
ENSG00000142230	19	47616531	47713886	17	3	1734340	1.9803	0.023837	SAE1
ENSG00000174021	1	84964008	84972248	4	2	1734340	1.9801	0.023849	GNG5
ENSG00000083444	1	11994262	12035595	18	4	1734340	1.9799	0.023859	PLOD1
ENSG00000163104	4	95128762	95212443	40	4	1734340	1.9796	0.023872	SMARCAD1
ENSG00000197170	17	65334032	65362743	12	3	1734340	1.9786	0.023929	PSMD12
ENSG00000114127	3	142025449	142166904	39	5	1734340	1.9779	0.023968	XRN1
ENSG00000166002	11	93211638	93276674	68	9	1734340	1.9776	0.023989	SMCO4
ENSG00000100979	20	44527399	44540794	10	3	1734340	1.9767	0.024037	PLTP
ENSG00000177459	8	99076539	99105838	14	5	1734340	1.9763	0.02406	C8orf47
ENSG00000164463	5	172483355	172566291	26	3	1734340	1.9763	0.024063	CREBRF
ENSG00000180210	11	46740730	46761056	15	3	1734340	1.9761	0.024069	F2
ENSG00000164035	4	101316498	101801283	378	29	1734340	1.9755	0.024104	EMCN
ENSG00000130724	19	59062933	59066491	1	1	1734340	1.9749	0.024137	CHMP2A
ENSG00000139278	12	75874460	75897633	11	3	1734340	1.9741	0.024185	GLIPR1
ENSG00000123358	12	52416616	52453291	10	4	1734340	1.9741	0.024188	NR4A1
ENSG00000081026	1	113933371	114228545	124	14	1734340	1.9728	0.024262	MAGI3
ENSG00000106290	7	99704693	99717464	7	2	1734340	1.9723	0.024288	TAF6
ENSG00000182463	20	51588946	52111869	423	76	1734340	1.97	0.024416	TSHZ2
ENSG00000196372	10	5680830	5708558	24	8	1734340	1.9692	0.024467	ASB13
ENSG00000172640	12	48596081	48597170	4	1	1734340	1.9688	0.024487	OR10AD1
ENSG00000180667	1	207217194	207226325	2	1	1734340	1.9687	0.024496	YOD1
ENSG00000178053	3	158288952	158325041	23	5	1734340	1.9682	0.024521	MLF1
ENSG00000183914	17	7620672	7737062	51	6	1734340	1.968	0.024533	DNAH2
ENSG00000214106	7	154720208	154741618	16	2	1734340	1.9676	0.024559	PAXIP1-AS2
ENSG00000237765	4	15683285	15707188	18	4	1734340	1.9668	0.024606	FAM200B
ENSG00000117360	1	150293925	150325671	15	3	1734340	1.9658	0.024661	PRPF3
ENSG00000162460	1	16068917	16074477	1	1	1734340	1.9655	0.024678	TMEM82
ENSG00000114902	3	52738971	52742182	2	1	1734340	1.9637	0.024783	SPCS1
ENSG00000203326	19	53868946	53895470	10	2	1734340	1.9631	0.024818	ZNF525
ENSG00000170516	4	46736844	46911252	100	10	1734340	1.9624	0.024857	COX7B2
ENSG00000140688	16	31500792	31520630	6	2	1734340	1.9618	0.02489	C16orf58
ENSG00000100109	22	26887191	26908471	15	4	1734340	1.9618	0.024894	TFIP11
ENSG00000058063	3	182511288	182639423	15	3	1734340	1.9608	0.024953	ATP11B
ENSG00000136152	13	46039060	46110765	65	7	1734340	1.9598	0.025008	COG3
ENSG00000166183	14	104552016	104579098	1	1	1734340	1.9596	0.02502	ASPG
ENSG00000100124	22	38226862	38245334	4	1	1734340	1.9589	0.025064	ANKRD54
ENSG00000168795	9	37438111	37465396	6	2	1734340	1.9573	0.025157	ZBTB5
ENSG00000160870	7	99302660	99332819	6	1	1734340	1.9572	0.025164	CYP3A7
ENSG00000138623	15	74701630	74726808	10	4	1734340	1.9571	0.02517	SEMA7A
ENSG00000077684	4	129730779	129796379	18	3	1734340	1.9564	0.02521	JADE1
ENSG00000016864	3	52728505	52740048	4	1	1734340	1.9558	0.025246	GLT8D1
ENSG00000185261	5	93488671	93954309	170	30	1734340	1.9549	0.025299	KIAA0825
ENSG00000178252	3	49044495	49053386	1	1	1734340	1.9537	0.025369	WDR6
ENSG00000149483	11	61129473	61136981	1	1	1734340	1.9535	0.025383	TMEM138
ENSG00000159131	21	34876238	34915797	15	3	1734340	1.9534	0.025386	GART
ENSG00000075884	2	143848931	144525921	418	48	1734340	1.9532	0.025401	ARHGAP15
ENSG00000105409	19	42470734	42501649	2	1	1734340	1.9525	0.025437	ATP1A3
ENSG00000261115	7	140774032	141180180	317	36	1734340	1.9522	0.02546	TMEM178B
ENSG00000174442	15	66797297	66842115	22	4	1734340	1.9502	0.025574	ZWILCH
ENSG00000163687	3	58177984	58200424	23	4	1734340	1.9501	0.025584	DNASE1L3
ENSG00000170037	17	7835419	7853236	11	1	1734340	1.95	0.025586	CNTROB
ENSG00000197557	2	178477720	178483694	11	2	1734340	1.949	0.025647	TTC30A
ENSG00000160844	7	99798283	99869855	20	2	1734340	1.9469	0.025772	GATS
ENSG00000099284	10	71812552	71872036	33	8	1734340	1.9467	0.025784	H2AFY2
ENSG00000181751	5	102594403	102614361	4	1	1734340	1.9465	0.0258	C5orf30
ENSG00000186205	1	220960101	220987735	39	10	1734340	1.9462	0.025813	2023-03-01
ENSG00000065809	10	14560556	14816896	231	44	1734340	1.9456	0.025853	FAM107B
ENSG00000188848	4	42112955	42154895	24	2	1734340	1.9448	0.025902	BEND4
ENSG00000154359	8	12579403	12613582	37	4	1734340	1.9447	0.025908	LONRF1
ENSG00000048405	7	126986844	127071978	160	13	1734340	1.9444	0.025923	ZNF800
ENSG00000124449	19	44220162	44224173	3	1	1734340	1.9442	0.025936	IRGC
ENSG00000185658	21	40556102	40693485	105	8	1734340	1.9439	0.025956	BRWD1
ENSG00000163618	3	62384022	62861054	450	46	1734340	1.9435	0.025979	CADPS
ENSG00000127472	1	20354672	20417683	50	8	1734340	1.9432	0.025997	PLA2G5
ENSG00000268217	5	72894203	72896845	2	1	1734340	1.9429	0.026015	AC008387.1
ENSG00000179152	3	44379611	44450943	34	3	1734340	1.9423	0.026048	TCAIM
ENSG00000162888	1	206664449	206671061	7	2	1734340	1.9421	0.02606	C1orf147
ENSG00000109133	4	41937137	41962589	9	1	1734340	1.9414	0.026106	TMEM33
ENSG00000198723	19	7557862	7573336	3	1	1734340	1.9395	0.026219	C19orf45
ENSG00000105649	19	18307594	18314884	2	1	1734340	1.9389	0.026259	RAB3A
ENSG00000156261	21	30428126	30446118	8	3	1734340	1.938	0.026313	CCT8
ENSG00000113734	5	172571445	172591390	9	3	1734340	1.9369	0.026379	BNIP1
ENSG00000168273	3	52568029	52613253	16	1	1734340	1.9355	0.026464	SMIM4
ENSG00000141027	17	15932471	16121499	52	1	1734340	1.9348	0.026508	NCOR1
ENSG00000149136	11	57093459	57103351	2	1	1734340	1.9343	0.026539	SSRP1
ENSG00000182175	15	93586636	93632433	19	5	1734340	1.9342	0.026542	RGMA
ENSG00000167034	8	23536206	23540440	1	1	1734340	1.9341	0.026552	NKX3-1
ENSG00000100522	14	53241912	53258386	2	1	1734340	1.9341	0.026553	GNPNAT1
ENSG00000121964	2	144695635	145090135	38	5	1734340	1.934	0.026557	GTDC1
ENSG00000164050	3	48445261	48471594	10	1	1734340	1.9338	0.026566	PLXNB1
ENSG00000068912	2	54014181	54045956	17	5	1734340	1.9337	0.026576	ERLEC1
ENSG00000185345	6	161768452	163148803	1307	132	1734340	1.9334	0.026595	PARK2
ENSG00000044459	9	17134980	17503921	323	12	1734340	1.9332	0.026605	CNTLN
ENSG00000178149	3	49052921	49059726	2	1	1734340	1.9325	0.026646	DALRD3
ENSG00000127423	1	26158414	26185903	15	1	1734340	1.9324	0.026656	AUNIP
ENSG00000165868	10	118430703	118502085	82	9	1734340	1.931	0.026742	HSPA12A
ENSG00000128512	7	111366166	111846466	267	45	1734340	1.9302	0.026793	DOCK4
ENSG00000114316	3	49315264	49378145	18	3	1734340	1.9301	0.026798	USP4
ENSG00000049618	6	157099063	157531913	245	30	1734340	1.9297	0.026823	ARID1B
ENSG00000157119	3	42727011	42734036	4	2	1734340	1.9294	0.026842	KLHL40
ENSG00000143633	1	231359509	231376933	8	2	1734340	1.9292	0.026855	C1orf131
ENSG00000100612	14	60610838	60636574	20	1	1734340	1.929	0.026863	DHRS7
ENSG00000150907	13	41129804	41240734	63	4	1734340	1.9281	0.026924	FOXO1
ENSG00000110497	11	46417964	46615675	30	2	1734340	1.928	0.026928	AMBRA1
ENSG00000104635	8	22224762	22291642	56	6	1734340	1.9279	0.026931	SLC39A14
ENSG00000079385	19	43011456	43065386	11	1	1734340	1.9275	0.026958	CEACAM1
ENSG00000140836	16	72816784	73093597	138	26	1734340	1.9275	0.02696	ZFHX3
ENSG00000198018	10	101419263	101465997	27	3	1734340	1.9273	0.026974	ENTPD7
ENSG00000148482	10	18240768	18332221	89	15	1734340	1.927	0.026989	SLC39A12
ENSG00000163738	4	74979891	75168816	14	2	1734340	1.9263	0.027031	MTHFD2L
ENSG00000132906	1	15817327	15853029	36	3	1734340	1.9256	0.027076	CASP9
ENSG00000164053	3	48488114	48507115	2	1	1734340	1.9244	0.027153	ATRIP
ENSG00000172817	8	65500320	65711318	84	7	1734340	1.9244	0.027153	CYP7B1
ENSG00000139546	12	53894705	53900215	1	1	1734340	1.9243	0.027161	TARBP2
ENSG00000106153	7	56169262	56174269	7	2	1734340	1.9242	0.027163	CHCHD2
ENSG00000119508	9	102584137	102629173	12	2	1734340	1.9233	0.027222	NR4A3
ENSG00000102738	13	41303432	41345309	10	2	1734340	1.9232	0.027224	MRPS31
ENSG00000101782	18	21032787	21066567	16	5	1734340	1.9226	0.027267	RIOK3
ENSG00000150977	12	123899936	123921264	1	1	1734340	1.9213	0.027345	RILPL2
ENSG00000156466	8	97154562	97173020	5	1	1734340	1.9205	0.027399	GDF6
ENSG00000158865	16	24857162	24922949	38	7	1734340	1.9201	0.027422	SLC5A11
ENSG00000196782	4	140637907	141075338	260	36	1734340	1.9201	0.027425	MAML3
ENSG00000156256	21	30396950	30426809	9	3	1734340	1.9193	0.027474	USP16
ENSG00000148925	11	13409548	13484844	62	6	1734340	1.9192	0.027483	BTBD10
ENSG00000069018	5	135548999	135732730	122	11	1734340	1.919	0.027492	TRPC7
ENSG00000104901	19	49865040	49878373	7	2	1734340	1.9188	0.027505	DKKL1
ENSG00000105223	19	40854363	40886346	12	4	1734340	1.9186	0.027516	PLD3
ENSG00000140262	15	57210821	57591479	192	8	1734340	1.9185	0.027525	TCF12
ENSG00000006715	7	38762563	38971994	185	15	1734340	1.9184	0.027532	VPS41
ENSG00000162148	11	61248592	61258403	4	1	1734340	1.9178	0.027568	PPP1R32
ENSG00000143179	1	165796768	165880855	51	9	1734340	1.9172	0.027609	UCK2
ENSG00000196793	10	44051792	44070066	16	2	1734340	1.9162	0.027673	ZNF239
ENSG00000109743	4	15704573	15739936	36	6	1734340	1.9152	0.027733	BST1
ENSG00000099377	16	30996519	31000473	1	1	1734340	1.9147	0.027765	HSD3B7
ENSG00000182545	14	20973696	20979328	1	1	1734340	1.9131	0.027866	RNASE10
ENSG00000076513	12	110436991	110477568	2	1	1734340	1.9131	0.027868	ANKRD13A
ENSG00000157368	16	70613798	70694585	28	4	1734340	1.9129	0.02788	IL34
ENSG00000173585	3	45927996	45944667	8	3	1734340	1.9125	0.027908	CCR9
ENSG00000101773	18	20378224	20606451	84	5	1734340	1.9111	0.027995	RBBP8
ENSG00000171631	11	72975550	73009662	22	2	1734340	1.9105	0.028036	P2RY6
ENSG00000036257	2	225334867	225450110	84	4	1734340	1.9101	0.028058	CUL3
ENSG00000125170	16	57505863	57521239	7	2	1734340	1.9098	0.028079	DOK4
ENSG00000185215	14	103589779	103603776	3	1	1734340	1.9094	0.028103	TNFAIP2
ENSG00000131375	3	15247659	15294425	6	1	1734340	1.9089	0.028135	CAPN7
ENSG00000075568	2	98372799	98612388	117	6	1734340	1.9088	0.028142	TMEM131
ENSG00000139625	12	53874274	53893847	1	1	1734340	1.9074	0.028235	MAP3K12
ENSG00000010704	6	26087509	26098571	11	4	1734340	1.907	0.028258	HFE
ENSG00000144736	3	72798428	72911065	43	3	1734340	1.9068	0.028273	SHQ1
ENSG00000255872	9	37588410	38068684	367	34	1734340	1.9067	0.028281	RP11-613M10.9
ENSG00000205835	3	190570666	190610218	11	3	1734340	1.905	0.028389	GMNC
ENSG00000104325	8	91013633	91064320	15	2	1734340	1.9045	0.02842	DECR1
ENSG00000009950	7	73007524	73038873	5	1	1734340	1.9043	0.028433	MLXIPL
ENSG00000269242	19	12754645	12759211	1	1	1734340	1.9043	0.028439	CTD-2192J16.22
ENSG00000116221	1	54649714	54691137	23	6	1734340	1.9037	0.028472	MRPL37
ENSG00000104760	8	17721889	17767874	49	4	1734340	1.9033	0.0285	FGL1
ENSG00000177465	14	74058410	74063200	2	1	1734340	1.9032	0.028508	ACOT4
ENSG00000221926	17	15531274	15587625	10	1	1734340	1.9025	0.028553	TRIM16
ENSG00000134709	1	60280458	60342050	23	4	1734340	1.9023	0.028565	HOOK1
ENSG00000100505	14	51441980	51562779	157	23	1734340	1.9019	0.028591	TRIM9
ENSG00000065600	1	212537273	212588243	21	4	1734340	1.9013	0.028633	TMEM206
ENSG00000164117	4	175157809	175205415	29	6	1734340	1.9009	0.028659	FBXO8
ENSG00000205639	2	24232951	24286191	29	6	1734340	1.9	0.028719	MFSD2B
ENSG00000141576	17	74138534	74236454	53	8	1734340	1.8999	0.028725	RNF157
ENSG00000112218	6	97242002	97285353	32	4	1734340	1.8997	0.028734	GPR63
ENSG00000186591	7	129470572	129592789	43	6	1734340	1.8995	0.028747	UBE2H
ENSG00000114738	3	50648951	50686720	18	2	1734340	1.8993	0.028761	MAPKAPK3
ENSG00000116514	1	33402046	33430286	10	1	1734340	1.899	0.02878	RNF19B
ENSG00000258555	22	24666866	24838324	34	4	1734340	1.8987	0.028801	SPECC1L-ADORA2A
ENSG00000145331	4	100467866	100485189	10	2	1734340	1.8987	0.028805	TRMT10A
ENSG00000197635	2	162848751	162931052	41	5	1734340	1.897	0.028913	DPP4
ENSG00000163530	3	109012635	109035364	1	1	1734340	1.8959	0.028986	DPPA2
ENSG00000133895	11	64570982	64578766	1	1	1734340	1.8958	0.028993	MEN1
ENSG00000138379	2	190920423	190927455	3	1	1734340	1.8958	0.028994	MSTN
ENSG00000163810	3	44916100	44956482	15	5	1734340	1.8951	0.029036	TGM4
ENSG00000132840	5	78365540	78385289	4	1	1734340	1.8947	0.029064	BHMT2
ENSG00000106261	7	99613204	99639312	3	2	1734340	1.893	0.029182	ZKSCAN1
ENSG00000014164	8	144519825	144623623	74	11	1734340	1.8917	0.029267	ZC3H3
ENSG00000163879	1	38022520	38032458	6	2	1734340	1.8897	0.029401	DNALI1
ENSG00000163510	2	180809603	180871840	48	5	1734340	1.8895	0.029411	CWC22
ENSG00000151229	12	40148823	40499891	47	6	1734340	1.8894	0.029416	SLC2A13
ENSG00000134020	8	22570769	22857513	179	42	1734340	1.8884	0.029483	PEBP4
ENSG00000163915	3	185430316	185447575	8	3	1734340	1.8884	0.029484	C3orf65
ENSG00000136942	9	127620159	127624260	2	1	1734340	1.8884	0.029488	RPL35
ENSG00000185519	1	16384264	16400127	6	2	1734340	1.8875	0.029543	FAM131C
ENSG00000105255	19	4304597	4323840	2	1	1734340	1.8867	0.029597	FSD1
ENSG00000162494	1	13801445	13840543	23	6	1734340	1.8861	0.029644	LRRC38
ENSG00000023171	11	123396344	123498482	89	16	1734340	1.8852	0.029699	GRAMD1B
ENSG00000156869	1	100174259	100232187	52	3	1734340	1.8852	0.0297	FRRS1
ENSG00000163633	4	87797358	87857354	18	4	1734340	1.8846	0.029742	C4orf36
ENSG00000142149	21	33245628	33416946	113	23	1734340	1.8841	0.029777	HUNK
ENSG00000147854	9	6413151	6507054	55	4	1734340	1.8834	0.029826	UHRF2
ENSG00000054654	14	64319683	64693165	240	21	1734340	1.8831	0.029841	SYNE2
ENSG00000172260	1	71861623	72748417	364	39	1734340	1.8824	0.029894	NEGR1
ENSG00000135521	6	144164481	144184949	6	2	1734340	1.8822	0.029905	LTV1
ENSG00000205442	9	24542950	24545944	2	1	1734340	1.8806	0.030013	IZUMO3
ENSG00000148948	11	40135753	41481323	1058	93	1734340	1.8799	0.030063	LRRC4C
ENSG00000138796	4	108910870	108956331	50	2	1734340	1.8793	0.030103	HADH
ENSG00000124523	6	13574816	13614790	16	4	1734340	1.8792	0.030106	SIRT5
ENSG00000003756	3	50126341	50156454	7	2	1734340	1.8782	0.03018	RBM5
ENSG00000138134	10	90639491	90734910	63	8	1734340	1.8781	0.030187	STAMBPL1
ENSG00000120162	9	27325207	27529779	127	25	1734340	1.8766	0.030287	MOB3B
ENSG00000164109	4	120976763	120988229	7	1	1734340	1.876	0.030325	MAD2L1
ENSG00000182534	17	74668633	74707098	28	4	1734340	1.876	0.030327	MXRA7
ENSG00000134490	18	20777108	21017925	86	12	1734340	1.8751	0.030387	TMEM241
ENSG00000173769	3	44283378	44373590	58	6	1734340	1.8746	0.030421	TOPAZ1
ENSG00000158428	2	219221579	219232822	6	2	1734340	1.8739	0.030474	C2orf62
ENSG00000014919	10	101471601	101491857	5	2	1734340	1.8737	0.030484	COX15
ENSG00000146374	6	127439749	127518910	40	1	1734340	1.8735	0.030503	RSPO3
ENSG00000196505	1	118406107	118472253	10	2	1734340	1.8723	0.03058	GDAP2
ENSG00000173757	17	40351186	40428725	2	1	1734340	1.8719	0.030609	STAT5B
ENSG00000171303	2	26915619	26956288	15	3	1734340	1.8718	0.03062	KCNK3
ENSG00000117640	1	26145131	26159432	7	1	1734340	1.8717	0.030627	MTFR1L
ENSG00000100234	22	33197687	33259030	56	12	1734340	1.8715	0.030638	TIMP3
ENSG00000196131	19	53761545	53765090	3	1	1734340	1.8707	0.030691	VN1R2
ENSG00000134569	11	46878419	46940193	27	4	1734340	1.8704	0.030715	LRP4
ENSG00000246223	14	98391947	98444461	45	8	1734340	1.8703	0.030725	C14orf64
ENSG00000135506	12	58087738	58115340	5	2	1734340	1.87	0.030739	OS9
ENSG00000114805	3	155093369	155462856	252	14	1734340	1.8697	0.030763	PLCH1
ENSG00000198315	6	28109688	28127250	15	2	1734340	1.8692	0.0308	ZKSCAN8
ENSG00000100403	22	41697526	41756151	14	1	1734340	1.8682	0.030868	ZC3H7B
ENSG00000139645	12	56631591	56652175	4	1	1734340	1.868	0.030878	ANKRD52
ENSG00000138398	2	170440850	170497916	48	5	1734340	1.8673	0.030928	PPIG
ENSG00000120860	12	102406705	102455927	8	2	1734340	1.867	0.030953	CCDC53
ENSG00000130881	19	33668509	33698694	9	3	1734340	1.8667	0.030971	LRP3
ENSG00000154764	3	13857755	13921618	41	9	1734340	1.8664	0.030994	WNT7A
ENSG00000205937	16	2303117	2318413	5	1	1734340	1.8658	0.031038	RNPS1
ENSG00000070882	7	24836158	25021253	159	29	1734340	1.8647	0.031114	OSBPL3
ENSG00000161533	17	73937588	73975515	14	4	1734340	1.8634	0.031204	ACOX1
ENSG00000063127	19	49792895	49828482	11	2	1734340	1.8631	0.031222	SLC6A16
ENSG00000168228	4	25314407	25372005	48	6	1734340	1.8627	0.031252	ZCCHC4
ENSG00000155629	10	98353069	98480271	88	17	1734340	1.8624	0.031276	PIK3AP1
ENSG00000198663	6	36839646	36896740	66	5	1734340	1.8619	0.031308	C6orf89
ENSG00000114999	2	113239731	113299316	16	3	1734340	1.8592	0.0315	TTL
ENSG00000165572	13	41701705	41706882	1	1	1734340	1.8588	0.031528	KBTBD6
ENSG00000108342	17	38171614	38174066	4	2	1734340	1.8587	0.031535	CSF3
ENSG00000176555	11	48327775	48328704	1	1	1734340	1.8585	0.031546	OR4S1
ENSG00000206527	3	123209667	123304032	54	4	1734340	1.8577	0.031602	PTPLB
ENSG00000116691	1	12079523	12092102	5	2	1734340	1.8564	0.031699	MIIP
ENSG00000129083	11	14464986	14521573	28	3	1734340	1.8556	0.031757	COPB1
ENSG00000124177	20	40030741	40247133	112	8	1734340	1.8554	0.031773	CHD6
ENSG00000243708	15	42120283	42140345	20	3	1734340	1.855	0.031796	PLA2G4B
ENSG00000168970	15	42120293	42140353	20	3	1734340	1.855	0.031796	JMJD7-PLA2G4B
ENSG00000172915	13	35516424	36247159	397	35	1734340	1.8546	0.031826	NBEA
ENSG00000141258	17	2240792	2284352	26	6	1734340	1.8544	0.031843	SGSM2
ENSG00000197183	20	31030862	31172876	53	7	1734340	1.8533	0.031921	C20orf112
ENSG00000017427	12	102789645	102874423	24	3	1734340	1.8526	0.031971	IGF1
ENSG00000058085	1	183155373	183214035	81	7	1734340	1.8521	0.032005	LAMC2
ENSG00000011523	2	65283500	65314138	18	3	1734340	1.8519	0.032023	CEP68
ENSG00000163995	4	7967039	8160559	151	39	1734340	1.8516	0.032045	ABLIM2
ENSG00000154710	7	66147151	66276451	19	3	1734340	1.8513	0.032062	RABGEF1
ENSG00000120265	6	150070579	150132556	29	1	1734340	1.8509	0.032094	PCMT1
ENSG00000155093	7	157331750	158380480	443	86	1734340	1.8505	0.032123	PTPRN2
ENSG00000168137	3	9439299	9520924	12	2	1734340	1.8496	0.032187	SETD5
ENSG00000164985	9	15464064	15511017	23	4	1734340	1.8492	0.032215	PSIP1
ENSG00000187715	3	127634075	127706514	54	7	1734340	1.8488	0.032243	KBTBD12
ENSG00000138642	4	89299891	89364263	7	2	1734340	1.8487	0.032252	HERC6
ENSG00000117174	1	86115106	86174116	33	5	1734340	1.848	0.032299	ZNHIT6
ENSG00000196946	12	8290733	8341133	11	1	1734340	1.8467	0.032396	ZNF705A
ENSG00000136141	13	47127303	47327175	191	16	1734340	1.8467	0.032398	LRCH1
ENSG00000167549	17	27941774	27949925	1	1	1734340	1.8465	0.032411	CORO6
ENSG00000183762	22	29469066	29564321	62	8	1734340	1.8464	0.032418	KREMEN1
ENSG00000104369	8	75146935	75233563	42	7	1734340	1.8464	0.032419	JPH1
ENSG00000143374	1	150459887	150480078	16	3	1734340	1.8463	0.032425	TARS2
ENSG00000150760	10	128593978	129250781	499	69	1734340	1.8458	0.032462	DOCK1
ENSG00000008196	6	50786436	50815326	23	5	1734340	1.8433	0.032645	TFAP2B
ENSG00000204130	10	70100864	70167051	11	2	1734340	1.8423	0.032713	RUFY2
ENSG00000100325	22	30184597	30234271	31	4	1734340	1.8406	0.032841	ASCC2
ENSG00000198853	9	35490124	35561895	35	6	1734340	1.8404	0.032853	RUSC2
ENSG00000132170	3	12328867	12475855	98	8	1734340	1.8398	0.032899	PPARG
ENSG00000154007	1	76384558	76398116	2	1	1734340	1.8395	0.032922	ASB17
ENSG00000053900	4	25378835	25420120	30	2	1734340	1.837	0.033103	ANAPC4
ENSG00000168899	2	85811531	85820535	8	2	1734340	1.8363	0.033154	VAMP5
ENSG00000108671	17	30771279	30810336	9	2	1734340	1.8347	0.033274	PSMD11
ENSG00000123983	2	223725652	223809357	53	6	1734340	1.8346	0.033285	ACSL3
ENSG00000118491	6	144185573	144259483	9	3	1734340	1.8345	0.033288	ZC2HC1B
ENSG00000196812	6	28092338	28097860	5	1	1734340	1.8338	0.033344	ZSCAN16
ENSG00000269693	19	12636534	12691789	8	2	1734340	1.8329	0.033408	CTD-2192J16.20
ENSG00000106100	7	30464143	30518400	40	5	1734340	1.8322	0.033461	NOD1
ENSG00000171587	21	41382926	42219065	637	82	1734340	1.8321	0.033466	DSCAM
ENSG00000183484	14	105515728	105531782	4	1	1734340	1.8318	0.033494	GPR132
ENSG00000088538	3	50712672	51421629	240	3	1734340	1.8317	0.033496	DOCK3
ENSG00000167566	12	50184929	50222533	16	2	1734340	1.8308	0.033567	NCKAP5L
ENSG00000173933	11	66384097	66434153	3	2	1734340	1.8305	0.033584	RBM4
ENSG00000124207	20	47662849	47713489	24	4	1734340	1.8282	0.033757	CSE1L
ENSG00000183655	15	86302554	86338261	34	8	1734340	1.8275	0.03381	KLHL25
ENSG00000030582	17	42422614	42430470	2	1	1734340	1.8275	0.033813	GRN
ENSG00000078081	3	182840001	182881627	12	4	1734340	1.8274	0.033817	LAMP3
ENSG00000155846	5	149109861	149234585	118	19	1734340	1.8274	0.03382	PPARGC1B
ENSG00000139178	12	7242183	7261869	14	4	1734340	1.8268	0.033864	C1RL
ENSG00000197430	10	98102973	98119092	17	3	1734340	1.8256	0.033957	OPALIN
ENSG00000126773	14	60558629	60635851	67	2	1734340	1.8252	0.033983	PCNXL4
ENSG00000120088	17	43699267	43913194	9	2	1734340	1.8251	0.033995	CRHR1
ENSG00000103044	16	69139467	69152622	3	2	1734340	1.8234	0.034123	HAS3
ENSG00000142675	1	26503894	26516377	5	2	1734340	1.8225	0.034189	CNKSR1
ENSG00000124092	20	56071035	56100708	18	4	1734340	1.8209	0.034309	CTCFL
ENSG00000136267	7	14184674	15014402	851	82	1734340	1.8201	0.034373	DGKB
ENSG00000078674	8	17780349	17885478	121	8	1734340	1.8198	0.034393	PCM1
ENSG00000178950	4	843064	926161	48	9	1734340	1.8194	0.034427	GAK
ENSG00000065526	1	16174359	16266955	33	5	1734340	1.8189	0.034466	SPEN
ENSG00000244476	6	11102722	11111965	9	3	1734340	1.8186	0.034483	ERVFRD-1
ENSG00000198846	8	59717977	60031767	254	27	1734340	1.8182	0.034513	TOX
ENSG00000121749	12	72233487	72320629	57	6	1734340	1.8179	0.034543	TBC1D15
ENSG00000159224	17	47035916	47045958	3	1	1734340	1.8178	0.034547	GIP
ENSG00000078018	2	210288782	210598842	149	12	1734340	1.8176	0.034566	MAP2
ENSG00000110514	11	47290712	47351582	34	4	1734340	1.8171	0.034599	MADD
ENSG00000081148	3	100941390	101039404	49	5	1734340	1.8171	0.034603	IMPG2
ENSG00000169777	5	9629109	9712490	48	10	1734340	1.8171	0.034603	TAS2R1
ENSG00000167970	16	2303738	2312343	1	1	1734340	1.8161	0.034678	AC009065.1
ENSG00000157014	3	10289707	10322902	21	4	1734340	1.8153	0.03474	TATDN2
ENSG00000162897	1	207131310	207143970	12	2	1734340	1.8146	0.034796	FCAMR
ENSG00000197322	17	32901142	32906388	8	3	1734340	1.8143	0.034815	C17orf102
ENSG00000153561	2	86947296	87005164	7	2	1734340	1.8141	0.03483	RMND5A
ENSG00000137713	11	111597632	111637151	4	2	1734340	1.8139	0.034848	PPP2R1B
ENSG00000137106	9	37422663	37436987	7	2	1734340	1.8116	0.035022	GRHPR
ENSG00000149016	11	62342517	62359649	1	1	1734340	1.8106	0.035104	TUT1
ENSG00000255508	11	62327075	62359003	6	1	1734340	1.8095	0.035185	MIR3654
ENSG00000165271	9	33461439	33473928	10	3	1734340	1.8094	0.035193	NOL6
ENSG00000115993	2	202241930	202316302	37	2	1734340	1.8094	0.035195	TRAK2
ENSG00000205189	8	81397854	81438500	5	2	1734340	1.8093	0.035202	ZBTB10
ENSG00000186575	22	29999545	30094587	58	6	1734340	1.8093	0.035202	NF2
ENSG00000103381	16	12756919	12897874	99	15	1734340	1.8092	0.035206	CPPED1
ENSG00000166402	11	8040791	8127659	35	8	1734340	1.809	0.035228	TUB
ENSG00000196917	12	123104824	123215390	31	7	1734340	1.8087	0.035246	HCAR1
ENSG00000214941	17	15879874	15903031	5	1	1734340	1.808	0.0353	ZSWIM7
ENSG00000254772	11	62327073	62342401	5	1	1734340	1.8077	0.035325	EEF1G
ENSG00000119509	9	102861538	103063282	106	6	1734340	1.8071	0.035374	INVS
ENSG00000140015	14	63173287	63568755	281	24	1734340	1.807	0.035379	KCNH5
ENSG00000184939	16	68563993	68609975	55	3	1734340	1.8068	0.035394	ZFP90
ENSG00000249861	19	40146534	40151287	2	1	1734340	1.8066	0.035413	LGALS16
ENSG00000204406	2	148778580	149275805	102	17	1734340	1.8061	0.035455	MBD5
ENSG00000214026	11	1968508	2005752	24	3	1734340	1.8047	0.035558	MRPL23
ENSG00000154025	17	18853658	18925908	5	2	1734340	1.8046	0.035568	SLC5A10
ENSG00000161405	17	37921198	38020441	7	2	1734340	1.8045	0.035578	IKZF3
ENSG00000117791	1	220921567	220958150	22	2	1734340	1.8035	0.035653	2023-03-02
ENSG00000117154	1	18434240	18704977	209	48	1734340	1.8031	0.035684	IGSF21
ENSG00000100065	22	37886400	37915549	28	5	1734340	1.803	0.035694	CARD10
ENSG00000171824	1	11126675	11159938	11	1	1734340	1.8023	0.035751	EXOSC10
ENSG00000204410	6	31707725	31732622	12	3	1734340	1.8016	0.035805	MSH5
ENSG00000255152	6	31707797	31732628	12	3	1734340	1.8016	0.035805	MSH5-SAPCD1
ENSG00000173068	9	16409501	16870841	467	40	1734340	1.8004	0.035896	BNC2
ENSG00000136159	13	48611703	48621358	3	1	1734340	1.8004	0.035896	NUDT15
ENSG00000162623	1	75198836	75232362	5	2	1734340	1.8002	0.035916	TYW3
ENSG00000248483	5	93070508	93077343	3	1	1734340	1.7999	0.035938	POU5F2
ENSG00000170373	20	23728190	23731905	5	2	1734340	1.7995	0.03597	CST1
ENSG00000058335	15	79252289	79383115	65	14	1734340	1.7993	0.035986	RASGRF1
ENSG00000138448	2	187454792	187545628	16	5	1734340	1.7987	0.036036	ITGAV
ENSG00000187951	15	30916697	31065196	28	2	1734340	1.7985	0.036047	ARHGAP11B
ENSG00000037757	19	13875346	13885096	4	2	1734340	1.798	0.036091	MRI1
ENSG00000168385	2	242254515	242293442	19	5	1734340	1.7975	0.036127	2023-09-02
ENSG00000219492	4	9385743	9390709	1	1	1734340	1.797	0.036169	RP11-1396O13.13
ENSG00000138031	2	25042038	25142708	83	5	1734340	1.7969	0.036174	ADCY3
ENSG00000134532	12	23682440	24103966	321	56	1734340	1.7967	0.036195	SOX5
ENSG00000131023	6	149979289	150039392	15	1	1734340	1.7966	0.036198	LATS1
ENSG00000112818	6	46761127	46807515	39	3	1734340	1.7965	0.036205	MEP1A
ENSG00000143919	2	44589089	44999731	325	14	1734340	1.7963	0.036222	CAMKMT
ENSG00000069849	3	141594966	141645356	41	7	1734340	1.7945	0.03637	ATP1B3
ENSG00000206052	18	67068291	67516323	355	57	1734340	1.7941	0.0364	DOK6
ENSG00000162337	11	68080077	68216743	56	9	1734340	1.7939	0.036417	LRP5
ENSG00000127838	2	219135115	219211516	26	2	1734340	1.7938	0.036426	PNKD
ENSG00000232112	3	48481667	48485616	2	1	1734340	1.7932	0.036467	TMA7
ENSG00000175065	18	28956740	28994875	36	3	1734340	1.7931	0.036477	DSG4
ENSG00000150361	13	70274726	70682591	392	41	1734340	1.793	0.036485	KLHL1
ENSG00000179979	4	1385340	1389780	4	1	1734340	1.7922	0.036547	CRIPAK
ENSG00000164946	9	14734664	14910993	196	40	1734340	1.7918	0.036584	FREM1
ENSG00000106780	9	123363091	123476748	25	1	1734340	1.7909	0.036658	MEGF9
ENSG00000125630	2	113299492	113334635	17	3	1734340	1.79	0.036723	POLR1B
ENSG00000110934	12	51674822	51718452	17	3	1734340	1.7897	0.036754	BIN2
ENSG00000179399	13	92050929	93519490	619	65	1734340	1.7882	0.036874	GPC5
ENSG00000155287	10	101370282	101380366	6	1	1734340	1.7878	0.0369	SLC25A28
ENSG00000198252	14	53196898	53241716	13	2	1734340	1.7875	0.036929	STYX
ENSG00000164924	8	101928753	101965616	14	2	1734340	1.7855	0.037088	YWHAZ
ENSG00000139540	12	56623833	56631630	2	1	1734340	1.7842	0.037192	SLC39A5
ENSG00000104915	19	13254872	13261197	2	1	1734340	1.7799	0.037543	STX10
ENSG00000186625	6	149916009	149970108	18	1	1734340	1.7797	0.03756	KATNA1
ENSG00000139263	12	59265931	59314303	13	2	1734340	1.7797	0.037562	LRIG3
ENSG00000196968	10	75532049	75540009	2	1	1734340	1.7796	0.037572	FUT11
ENSG00000204060	1	41827594	41849262	6	3	1734340	1.7786	0.037651	FOXO6
ENSG00000130935	17	65713949	65740647	14	2	1734340	1.7783	0.037674	NOL11
ENSG00000121316	12	14656595	14721283	22	3	1734340	1.7782	0.037689	PLBD1
ENSG00000044115	5	137946656	138270723	147	3	1734340	1.7781	0.037696	CTNNA1
ENSG00000090020	1	27425306	27493472	14	1	1734340	1.7775	0.037743	SLC9A1
ENSG00000134516	5	169064251	169510386	482	62	1734340	1.777	0.037784	DOCK2
ENSG00000012822	12	54104903	54121529	11	2	1734340	1.7766	0.037814	CALCOCO1
ENSG00000136718	2	131099798	131105383	1	1	1734340	1.7763	0.037843	IMP4
ENSG00000133069	1	205197304	205242471	36	4	1734340	1.7754	0.037914	TMCC2
ENSG00000196357	19	36673188	36737159	32	4	1734340	1.7749	0.03796	ZNF565
ENSG00000198246	10	73079015	73123142	48	8	1734340	1.7746	0.037986	SLC29A3
ENSG00000175985	14	69951409	69995215	14	3	1734340	1.7745	0.037987	PLEKHD1
ENSG00000168275	1	234509202	234519795	7	2	1734340	1.7742	0.038012	COA6
ENSG00000170545	12	51638342	51664674	5	2	1734340	1.7738	0.038049	SMAGP
ENSG00000204604	19	53341261	53360902	9	2	1734340	1.7738	0.038049	ZNF468
ENSG00000131849	19	58944181	58951589	5	2	1734340	1.7723	0.038169	ZNF132
ENSG00000141503	17	4736683	4801356	30	5	1734340	1.7721	0.038187	MINK1
ENSG00000122861	10	75668935	75677255	4	2	1734340	1.772	0.038194	PLAU
ENSG00000105675	19	36040945	36054560	6	2	1734340	1.7719	0.038203	ATP4A
ENSG00000078304	14	102228135	102394326	71	14	1734340	1.7718	0.038212	PPP2R5C
ENSG00000166068	15	38544527	38649450	124	3	1734340	1.7708	0.038299	SPRED1
ENSG00000074071	16	1821891	1823156	1	1	1734340	1.7704	0.038331	MRPS34
ENSG00000174944	3	150929905	150996255	53	6	1734340	1.7703	0.038342	P2RY14
ENSG00000166797	15	64364758	64386217	2	1	1734340	1.7689	0.038452	FAM96A
ENSG00000112531	6	163835032	163999628	27	3	1734340	1.7687	0.038468	QKI
ENSG00000167315	18	47309869	47340330	17	3	1734340	1.7687	0.038474	ACAA2
ENSG00000070495	17	74708919	74722866	6	2	1734340	1.7686	0.038479	JMJD6
ENSG00000001626	7	117105838	117356025	113	9	1734340	1.7684	0.0385	CFTR
ENSG00000167965	16	2254249	2259417	3	1	1734340	1.768	0.038528	MLST8
ENSG00000109756	4	160025330	160281321	78	10	1734340	1.7677	0.038553	RAPGEF2
ENSG00000123609	2	152126979	152146571	27	3	1734340	1.7674	0.038579	NMI
ENSG00000163032	2	17720393	17838285	84	9	1734340	1.7669	0.038623	VSNL1
ENSG00000012232	8	28457986	28613116	58	7	1734340	1.7666	0.038644	EXTL3
ENSG00000115486	2	85771846	85788670	6	2	1734340	1.7666	0.038648	GGCX
ENSG00000164627	6	39297766	39693181	265	29	1734340	1.7663	0.038676	KIF6
ENSG00000197991	13	61983818	62002220	17	4	1734340	1.7662	0.038684	PCDH20
ENSG00000125843	20	3801178	3805949	4	1	1734340	1.7659	0.038708	AP5S1
ENSG00000151929	10	121410882	121437331	30	7	1734340	1.7655	0.038739	BAG3
ENSG00000122965	12	114254543	114404176	91	10	1734340	1.7647	0.038805	RBM19
ENSG00000173421	3	49235861	49295537	15	2	1734340	1.7636	0.038896	CCDC36
ENSG00000168813	19	32836500	32878573	22	4	1734340	1.7636	0.038896	ZNF507
ENSG00000108344	17	38137050	38154213	12	3	1734340	1.7621	0.039024	PSMD3
ENSG00000115053	2	232318242	232348352	12	3	1734340	1.7608	0.039138	NCL
ENSG00000154438	7	117003276	117068177	17	3	1734340	1.7608	0.039138	ASZ1
ENSG00000113742	5	173315283	173388979	56	9	1734340	1.7606	0.03915	CPEB4
ENSG00000140395	15	78570177	78592136	21	6	1734340	1.7603	0.039176	WDR61
ENSG00000135945	2	100016938	100106497	74	6	1734340	1.7601	0.039191	REV1
ENSG00000125703	1	63249806	63331184	41	4	1734340	1.7588	0.039305	ATG4C
ENSG00000146006	5	138204612	138211057	3	1	1734340	1.7587	0.039318	LRRTM2
ENSG00000128335	22	36622256	36636000	19	4	1734340	1.7585	0.039329	APOL2
ENSG00000102962	16	57392684	57400102	3	1	1734340	1.7583	0.039348	CCL22
ENSG00000215845	1	161007421	161008780	1	1	1734340	1.7582	0.039358	TSTD1
ENSG00000120253	6	150045451	150070801	7	1	1734340	1.7576	0.03941	NUP43
ENSG00000005007	19	18942747	18979045	12	3	1734340	1.7576	0.03941	UPF1
ENSG00000030419	2	213864429	214017151	122	10	1734340	1.7574	0.039422	IKZF2
ENSG00000215704	1	15792404	15817895	12	3	1734340	1.7572	0.039444	CELA2B
ENSG00000036054	3	99979844	100044095	30	3	1734340	1.7567	0.039483	TBC1D23
ENSG00000164604	7	112718386	112727833	1	1	1734340	1.7559	0.039555	GPR85
ENSG00000158195	1	27730730	27816669	23	1	1734340	1.7556	0.039582	WASF2
ENSG00000232838	20	18118517	18123813	3	2	1734340	1.7555	0.039587	PET117
ENSG00000040199	16	71671738	71758604	36	5	1734340	1.7552	0.039613	PHLPP2
ENSG00000165113	9	86354336	86444431	54	2	1734340	1.7552	0.039616	GKAP1
ENSG00000131668	9	96713905	96717654	2	1	1734340	1.7545	0.03967	BARX1
ENSG00000155254	10	99472930	99477907	1	1	1734340	1.7543	0.039686	MARVELD1
ENSG00000128595	7	128379346	128411861	19	3	1734340	1.7542	0.039697	CALU
ENSG00000100104	22	26879843	26890624	4	1	1734340	1.7536	0.039748	SRRD
ENSG00000077498	11	88910620	89028927	85	7	1734340	1.7526	0.039833	TYR
ENSG00000148053	9	87283466	87638505	254	29	1734340	1.7522	0.039873	NTRK2
ENSG00000117215	1	20438432	20446050	3	1	1734340	1.7515	0.03993	PLA2G2D
ENSG00000264364	17	56160776	56172897	4	2	1734340	1.7513	0.03995	DYNLL2
ENSG00000149657	20	60697517	60710434	4	1	1734340	1.7509	0.03998	LSM14B
ENSG00000073584	17	38781214	38804760	16	3	1734340	1.7507	0.040003	SMARCE1
ENSG00000108064	10	60144782	60158981	13	3	1734340	1.7506	0.040009	TFAM
ENSG00000166199	11	43902361	43941816	36	5	1734340	1.7505	0.040014	ALKBH3
ENSG00000272414	4	77172874	77232282	13	5	1734340	1.7495	0.040101	FAM47E-STBD1
ENSG00000118804	4	77172886	77232752	13	5	1734340	1.7495	0.040101	FAM47E-STBD1
ENSG00000099331	19	17186591	17325346	72	15	1734340	1.7492	0.040131	MYO9B
ENSG00000258873	19	57665389	57678811	5	2	1734340	1.7491	0.040141	DUXA
ENSG00000075218	22	46692638	46726707	18	2	1734340	1.7491	0.040141	GTSE1
ENSG00000134901	13	103436631	103451357	6	1	1734340	1.7476	0.040265	KDELC1
ENSG00000106537	7	16793160	16824161	38	4	1734340	1.7476	0.040268	TSPAN13
ENSG00000172935	11	68771863	68780877	2	1	1734340	1.7476	0.040269	MRGPRF
ENSG00000155115	6	111279763	111289093	5	1	1734340	1.7475	0.040274	GTF3C6
ENSG00000103507	16	31117428	31124110	2	1	1734340	1.7474	0.040283	BCKDK
ENSG00000154309	1	222988406	223179337	3	2	1734340	1.7473	0.04029	DISP1
ENSG00000143384	1	150547032	150552066	1	1	1734340	1.7463	0.040381	MCL1
ENSG00000082146	2	202252581	202345569	40	2	1734340	1.746	0.040404	STRADB
ENSG00000120756	3	142315229	142432506	48	5	1734340	1.7456	0.040444	PLS1
ENSG00000130413	11	8413418	8615836	93	6	1734340	1.7434	0.040633	STK33
ENSG00000075234	22	46663858	46689905	4	1	1734340	1.7433	0.040644	TTC38
ENSG00000243335	7	66093868	66276446	35	6	1734340	1.7432	0.040653	KCTD7
ENSG00000063244	19	56165512	56186081	6	2	1734340	1.7424	0.04072	U2AF2
ENSG00000151532	10	114206756	114578503	159	32	1734340	1.7406	0.040879	VTI1A
ENSG00000006740	17	12692856	12894960	168	28	1734340	1.7399	0.040938	ARHGAP44
ENSG00000129226	17	7482785	7485429	2	1	1734340	1.7392	0.040998	CD68
ENSG00000134107	3	5020801	5027008	3	1	1734340	1.7388	0.041034	BHLHE40
ENSG00000251537	17	15474805	15554967	5	1	1734340	1.7383	0.041081	RP11-385D13.1
ENSG00000187510	12	93115281	93166231	46	5	1734340	1.7381	0.041095	PLEKHG7
ENSG00000142408	19	54466294	54493469	1	1	1734340	1.7369	0.0412	CACNG8
ENSG00000033327	11	77926343	78129394	75	1	1734340	1.7366	0.041232	GAB2
ENSG00000249209	21	34956993	35284635	146	25	1734340	1.7362	0.041265	AP000304.12
ENSG00000101182	20	60711791	60718496	7	1	1734340	1.7359	0.041294	PSMA7
ENSG00000166747	16	71762913	71843104	21	4	1734340	1.7358	0.041304	AP1G1
ENSG00000119888	2	47572297	47614740	15	4	1734340	1.7357	0.041305	EPCAM
ENSG00000114439	3	107241783	107530171	143	14	1734340	1.7352	0.041356	BBX
ENSG00000188316	10	118609023	118671299	21	2	1734340	1.735	0.041372	ENO4
ENSG00000169255	3	160801671	160823172	13	2	1734340	1.7347	0.041393	B3GALNT1
ENSG00000244588	20	1206700	1277065	23	5	1734340	1.7343	0.041435	RAD21L1
ENSG00000128284	22	36536372	36562225	32	6	1734340	1.734	0.041461	APOL3
ENSG00000126602	16	3701640	3767598	24	6	1734340	1.7336	0.041497	TRAP1
ENSG00000170703	17	46839597	46894576	27	4	1734340	1.7316	0.041674	TTLL6
ENSG00000096654	6	27418522	27440897	23	2	1734340	1.7315	0.041681	ZNF184
ENSG00000117419	1	44686742	44820932	53	4	1734340	1.7314	0.041686	ERI3
ENSG00000100519	14	53173890	53195305	8	2	1734340	1.7306	0.041759	PSMC6
ENSG00000025423	12	57145945	57181574	11	2	1734340	1.7302	0.041799	HSD17B6
ENSG00000134452	10	5931535	5979556	37	4	1734340	1.7298	0.041837	FBXO18
ENSG00000160883	5	176307870	176326333	3	1	1734340	1.7297	0.041838	HK3
ENSG00000151502	11	134094539	134117686	6	2	1734340	1.7294	0.041866	VPS26B
ENSG00000166634	18	61223393	61234244	9	1	1734340	1.7289	0.041916	SERPINB12
ENSG00000105708	19	19821280	19843906	6	2	1734340	1.7288	0.04192	ZNF14
ENSG00000091844	6	153325594	153452384	117	13	1734340	1.7287	0.041931	RGS17
ENSG00000253379	8	72315675	72504260	108	17	1734340	1.7286	0.041938	RP11-1102P16.1
ENSG00000099875	19	2037470	2051243	1	1	1734340	1.7279	0.042005	MKNK2
ENSG00000104320	8	90945564	91015456	69	2	1734340	1.727	0.042084	NBN
ENSG00000110931	12	121675497	121736111	30	7	1734340	1.7262	0.042152	CAMKK2
ENSG00000144214	2	99900701	99921205	11	2	1734340	1.7254	0.042231	LYG1
ENSG00000143815	1	225589204	225616627	22	5	1734340	1.7252	0.042246	LBR
ENSG00000175087	1	26437664	26452034	8	1	1734340	1.7251	0.042251	PDIK1L
ENSG00000112578	6	41888926	41900784	6	2	1734340	1.7248	0.042286	BYSL
ENSG00000160716	1	154540257	154552502	2	1	1734340	1.7239	0.042363	CHRNB2
ENSG00000151413	14	31959162	32330430	222	11	1734340	1.7235	0.042401	NUBPL
ENSG00000168003	11	62623518	62656352	4	2	1734340	1.7234	0.042407	SLC3A2
ENSG00000168411	16	74655292	74700779	21	3	1734340	1.7234	0.042412	RFWD3
ENSG00000137473	4	147627790	147867034	89	8	1734340	1.7233	0.042413	TTC29
ENSG00000166886	12	57482677	57489259	1	1	1734340	1.7222	0.042518	NAB2
ENSG00000005513	16	1031808	1036979	2	1	1734340	1.7218	0.04255	SOX8
ENSG00000148840	10	103892787	103910082	5	2	1734340	1.7208	0.042639	PPRC1
ENSG00000152092	1	176826438	177134109	94	16	1734340	1.7204	0.042683	ASTN1
ENSG00000166337	11	6627526	6633898	5	2	1734340	1.7191	0.0428	TAF10
ENSG00000104883	19	7541761	7562335	3	1	1734340	1.7191	0.0428	PEX11G
ENSG00000119616	14	75179847	75203394	4	2	1734340	1.7189	0.042813	FCF1
ENSG00000142409	19	56598732	56632649	5	2	1734340	1.7189	0.042818	ZNF787
ENSG00000120159	9	26840683	26892802	5	2	1734340	1.7182	0.042883	CAAP1
ENSG00000103197	16	2097466	2138716	3	1	1734340	1.7177	0.042923	TSC2
ENSG00000107651	10	121652223	121702014	40	7	1734340	1.7177	0.042928	SEC23IP
ENSG00000117222	1	205055270	205091143	19	4	1734340	1.7173	0.042966	RBBP5
ENSG00000118564	4	15606162	15683302	35	4	1734340	1.7173	0.042967	FBXL5
ENSG00000134802	11	57174427	57195053	7	2	1734340	1.7162	0.043065	SLC43A3
ENSG00000214670	14	75158879	75179800	13	2	1734340	1.7158	0.043096	AC007956.1
ENSG00000183527	21	40546695	40555777	14	3	1734340	1.7153	0.043141	PSMG1
ENSG00000143970	2	25956622	26101385	75	3	1734340	1.7134	0.043324	ASXL2
ENSG00000103653	15	75074398	75095539	8	1	1734340	1.713	0.043357	CSK
ENSG00000087365	11	65818200	65836779	10	2	1734340	1.7128	0.043376	SF3B2
ENSG00000256206	11	14515329	14541890	11	2	1734340	1.7122	0.043428	PSMA1
ENSG00000101310	20	18488137	18542059	32	4	1734340	1.7117	0.043477	SEC23B
ENSG00000128617	7	128412545	128415844	4	1	1734340	1.7117	0.04348	OPN1SW
ENSG00000143753	1	224363458	224381143	6	2	1734340	1.7115	0.043496	DEGS1
ENSG00000149564	11	124622026	124632186	4	2	1734340	1.7114	0.043503	ESAM
ENSG00000148019	9	80850978	80894606	22	3	1734340	1.7113	0.043508	CEP78
ENSG00000158406	6	26281283	26285762	2	1	1734340	1.711	0.043543	HIST1H4H
ENSG00000100416	22	46726772	46753237	17	2	1734340	1.7105	0.043588	TRMU
ENSG00000165474	13	20761609	20767037	1	1	1734340	1.71	0.043629	GJB2
ENSG00000073792	3	185361527	185542844	53	6	1734340	1.7094	0.043692	IGF2BP2
ENSG00000122203	5	175773064	175788971	8	2	1734340	1.709	0.043725	KIAA1191
ENSG00000163617	3	113682984	113775460	7	2	1734340	1.7088	0.04374	KIAA1407
ENSG00000168876	11	94226795	94232749	3	1	1734340	1.7086	0.04376	ANKRD49
ENSG00000184029	21	39323728	39493454	108	14	1734340	1.7069	0.043921	DSCR4
ENSG00000062485	12	56665483	56694176	8	1	1734340	1.7062	0.043989	CS
ENSG00000088682	16	57481337	57495187	3	1	1734340	1.7055	0.044054	COQ9
ENSG00000241962	2	99757948	99939204	88	6	1734340	1.7054	0.04406	C2orf15
ENSG00000178662	2	166326157	166545917	150	17	1734340	1.7052	0.044079	CSRNP3
ENSG00000161956	17	7465192	7475287	3	2	1734340	1.7052	0.044083	SENP3
ENSG00000163125	1	150335567	150449042	64	5	1734340	1.705	0.044099	RPRD2
ENSG00000187987	6	28399707	28411279	1	1	1734340	1.7048	0.044119	ZSCAN23
ENSG00000143641	1	230193536	230417870	156	26	1734340	1.7036	0.044227	GALNT2
ENSG00000196860	14	58862634	58875419	1	1	1734340	1.7036	0.044229	TOMM20L
ENSG00000103429	16	14726672	14763093	1	1	1734340	1.7035	0.044238	BFAR
ENSG00000103056	16	68392231	68482591	73	7	1734340	1.702	0.044374	SMPD3
ENSG00000108771	17	40253422	40264751	6	2	1734340	1.7018	0.044393	DHX58
ENSG00000102970	16	57438679	57449974	7	2	1734340	1.7004	0.044527	CCL17
ENSG00000070061	9	111629797	111696396	111	15	1734340	1.7004	0.044529	IKBKAP
ENSG00000089154	12	120565007	120632513	25	2	1734340	1.6997	0.044589	GCN1L1
ENSG00000166546	16	66461200	66527432	27	5	1734340	1.6989	0.044669	BEAN1
ENSG00000168826	4	4291924	4323513	31	3	1734340	1.6981	0.044741	ZBTB49
ENSG00000172296	20	12989627	13147411	186	28	1734340	1.6981	0.044743	SPTLC3
ENSG00000142621	1	15573768	15726779	57	9	1734340	1.6976	0.044793	FHAD1
ENSG00000197746	10	73576055	73611126	35	5	1734340	1.6974	0.044809	PSAP
ENSG00000105507	19	48533210	48547310	28	4	1734340	1.6972	0.044826	CABP5
ENSG00000108773	17	40265126	40273376	2	1	1734340	1.6962	0.044922	KAT2A
ENSG00000116675	1	65713902	65881552	121	13	1734340	1.6961	0.044937	DNAJC6
ENSG00000108465	17	46045176	46059140	10	2	1734340	1.6954	0.045004	CDK5RAP3
ENSG00000142784	1	27561007	27635110	8	2	1734340	1.6948	0.045056	WDTC1
ENSG00000105221	19	40736224	40791443	7	2	1734340	1.6944	0.045099	AKT2
ENSG00000133800	11	10578513	10633236	40	5	1734340	1.6942	0.045111	LYVE1
ENSG00000139977	14	57857262	57882635	6	1	1734340	1.6942	0.045112	NAA30
ENSG00000161896	6	33689444	33714762	20	5	1734340	1.6939	0.045139	IP6K3
ENSG00000128487	17	19912657	20222339	147	7	1734340	1.6937	0.045164	SPECC1
ENSG00000147481	8	50822349	51706678	632	32	1734340	1.6922	0.045301	SNTG1
ENSG00000175946	8	124657767	124665190	26	5	1734340	1.6922	0.045302	KLHL38
ENSG00000179115	19	13033293	13044851	1	1	1734340	1.6911	0.045408	FARSA
ENSG00000100099	22	26839389	26879803	30	5	1734340	1.6911	0.045409	HPS4
ENSG00000179409	17	647654	657239	10	3	1734340	1.6905	0.045467	GEMIN4
ENSG00000163811	2	29117509	29171088	52	4	1734340	1.6904	0.04548	WDR43
ENSG00000184937	11	32409321	32457176	25	3	1734340	1.6902	0.045497	WT1
ENSG00000162144	11	61116217	61129771	1	1	1734340	1.69	0.045519	CYB561A3
ENSG00000172320	11	59210617	59211667	2	1	1734340	1.6893	0.045585	OR5A1
ENSG00000079387	12	48436681	48500091	44	6	1734340	1.6891	0.0456	SENP1
ENSG00000174903	11	66036004	66044963	3	1	1734340	1.6886	0.045646	RAB1B
ENSG00000078401	6	12290596	12297427	4	1	1734340	1.6881	0.045692	EDN1
ENSG00000081803	7	121958481	122526813	378	32	1734340	1.6881	0.045697	CADPS2
ENSG00000268730	15	99859300	99859828	1	1	1734340	1.6881	0.0457	AC022819.2
ENSG00000127249	3	193119866	193310900	65	11	1734340	1.688	0.045707	ATP13A4
ENSG00000176542	3	113367232	113415493	12	1	1734340	1.6873	0.045769	KIAA2018
ENSG00000175093	3	140770244	140867453	37	5	1734340	1.6868	0.045823	SPSB4
ENSG00000167977	16	2732476	2759031	13	2	1734340	1.6865	0.045852	KCTD5
ENSG00000254585	15	23888691	23891175	1	1	1734340	1.6856	0.045932	MAGEL2
ENSG00000058091	7	90095738	90839905	704	39	1734340	1.6856	0.045938	CDK14
ENSG00000180855	19	12540521	12551926	7	2	1734340	1.6851	0.045981	ZNF443
ENSG00000116525	1	33611003	33647660	21	1	1734340	1.6847	0.046027	TRIM62
ENSG00000198336	17	45277812	45301045	16	4	1734340	1.6845	0.046043	MYL4
ENSG00000266202	17	26125832	26220391	37	8	1734340	1.6837	0.04612	RP1-66C13.4
ENSG00000196652	7	99102274	99132323	9	1	1734340	1.683	0.046183	ZKSCAN5
ENSG00000002822	7	1855429	2272878	164	16	1734340	1.6821	0.046273	MAD1L1
ENSG00000168143	6	54711569	54806820	117	9	1734340	1.681	0.04638	FAM83B
ENSG00000122741	9	37800499	37867663	34	2	1734340	1.6807	0.04641	DCAF10
ENSG00000163807	3	44779153	44803154	9	2	1734340	1.6806	0.046418	KIAA1143
ENSG00000157093	3	42438570	42452092	11	3	1734340	1.6802	0.046459	LYZL4
ENSG00000162885	1	235613238	235667781	31	3	1734340	1.6796	0.046521	B3GALNT2
ENSG00000107738	10	73507316	73533255	26	6	1734340	1.6789	0.046584	C10orf54
ENSG00000109906	11	113930315	114121398	164	33	1734340	1.6781	0.046661	ZBTB16
ENSG00000109576	4	170981373	171012850	13	4	1734340	1.6771	0.046758	AADAT
ENSG00000163346	1	154916552	154928599	2	1	1734340	1.6771	0.046763	PBXIP1
ENSG00000104427	8	79578282	79632000	15	2	1734340	1.6768	0.04679	ZC2HC1A
ENSG00000149443	20	18790372	18810797	18	5	1734340	1.6764	0.046827	C20orf78
ENSG00000115350	2	75185619	75197255	4	2	1734340	1.6764	0.046829	POLE4
ENSG00000152760	1	67218142	67244470	32	4	1734340	1.6758	0.046891	TCTEX1D1
ENSG00000148218	9	116148597	116163613	4	1	1734340	1.6752	0.046943	ALAD
ENSG00000269514	12	48592170	48595814	9	3	1734340	1.675	0.046972	DKFZP779L1853
ENSG00000183578	15	51348795	51397473	30	4	1734340	1.6749	0.04698	TNFAIP8L3
ENSG00000149972	11	98891683	100229616	1547	127	1734340	1.6737	0.04709	CNTN5
ENSG00000100902	14	35747839	35786699	14	2	1734340	1.6737	0.0471	PSMA6
ENSG00000186577	6	34214157	34217247	1	1	1734340	1.6731	0.047155	C6orf1
ENSG00000161860	19	13009600	13030090	1	1	1734340	1.6727	0.047192	SYCE2
ENSG00000135473	12	56710007	56727837	6	1	1734340	1.6723	0.047232	PAN2
ENSG00000119760	2	27873679	27886676	3	1	1734340	1.6722	0.047239	SUPT7L
ENSG00000178764	8	123793633	123986750	90	26	1734340	1.6719	0.047272	ZHX2
ENSG00000170779	14	105475910	105487485	8	2	1734340	1.6718	0.047286	CDCA4
ENSG00000095015	5	56111401	56191979	53	6	1734340	1.6702	0.04744	MAP3K1
ENSG00000091622	17	6354584	6459814	81	11	1734340	1.6698	0.047479	PITPNM3
ENSG00000187122	10	98757795	98945677	147	21	1734340	1.6696	0.047499	SLIT1
ENSG00000142661	1	24382525	24438665	58	9	1734340	1.6695	0.047507	MYOM3
ENSG00000080709	5	113696642	113832337	85	12	1734340	1.6693	0.047534	KCNN2
ENSG00000149084	11	43577986	43878167	141	10	1734340	1.6692	0.047538	HSD17B12
ENSG00000116147	1	175284330	175712906	167	35	1734340	1.6687	0.047589	TNR
ENSG00000174456	12	110465872	110511491	5	2	1734340	1.6686	0.047599	C12orf76
ENSG00000148154	9	114659046	114697649	20	5	1734340	1.668	0.047658	UGCG
ENSG00000100314	22	30116073	30127828	12	4	1734340	1.6678	0.047674	CABP7
ENSG00000163564	1	158900586	158946844	24	5	1734340	1.6676	0.047699	PYHIN1
ENSG00000063978	4	2463947	2627047	22	5	1734340	1.6675	0.047707	RNF4
ENSG00000124214	20	47729878	47804904	38	5	1734340	1.6674	0.047718	STAU1
ENSG00000147905	9	37120536	37358146	89	7	1734340	1.667	0.047753	ZCCHC7
ENSG00000185666	22	32908539	33454358	498	56	1734340	1.6667	0.04779	SYN3
ENSG00000110079	11	60048014	60076445	16	3	1734340	1.6662	0.047836	MS4A4A
ENSG00000160695	11	118938403	118952688	8	1	1734340	1.6659	0.047871	VPS11
ENSG00000176046	16	28548606	28550495	1	1	1734340	1.6646	0.047992	NUPR1
ENSG00000172137	16	71392616	71424341	23	5	1734340	1.6643	0.048022	CALB2
ENSG00000244623	7	99473610	99474680	3	1	1734340	1.664	0.048056	OR2AE1
ENSG00000165659	13	72012098	72441330	79	9	1734340	1.6632	0.048134	DACH1
ENSG00000117593	1	173793641	173827684	7	2	1734340	1.6631	0.048146	DARS2
ENSG00000158485	1	158297741	158301321	2	1	1734340	1.6631	0.048147	CD1B
ENSG00000077092	3	25215823	25639423	427	52	1734340	1.6628	0.048177	RARB
ENSG00000093217	3	38388251	38462839	67	7	1734340	1.6623	0.048226	XYLB
ENSG00000172554	2	946554	1371385	214	33	1734340	1.662	0.048259	SNTG2
ENSG00000165480	13	21727734	21750741	21	4	1734340	1.6609	0.048367	SKA3
ENSG00000186889	2	62727356	62739029	7	2	1734340	1.6604	0.048417	TMEM17
ENSG00000154127	11	122526383	122685181	117	26	1734340	1.6601	0.048446	UBASH3B
ENSG00000174996	11	66024765	66035331	4	1	1734340	1.6595	0.048508	KLC2
ENSG00000072422	10	62629196	62761198	92	10	1734340	1.6583	0.048633	RHOBTB1
ENSG00000267216	19	58790332	58826563	13	3	1734340	1.6581	0.048649	AC010642.1
ENSG00000174796	4	76439156	76475683	9	2	1734340	1.6574	0.048721	THAP6
ENSG00000164241	5	126378250	126409184	2	1	1734340	1.657	0.048764	C5orf63
ENSG00000174137	4	1619642	1686029	15	2	1734340	1.6566	0.048803	FAM53A
ENSG00000124688	6	43597277	43608689	1	1	1734340	1.6565	0.048811	MAD2L1BP
ENSG00000244411	11	71238313	71239210	1	1	1734340	1.6558	0.048881	KRTAP5-7
ENSG00000143942	2	53994929	54002333	6	2	1734340	1.6557	0.04889	CHAC2
ENSG00000198711	1	54703710	54704736	1	1	1734340	1.6557	0.048892	SSBP3-AS1
ENSG00000175294	11	65784223	65793988	8	2	1734340	1.6555	0.048912	CATSPER1
ENSG00000131951	14	60386431	60530277	71	3	1734340	1.6549	0.048974	LRRC9
ENSG00000122912	10	70237756	70287231	15	1	1734340	1.6547	0.04899	SLC25A16
ENSG00000168066	11	64532078	64546258	3	1	1734340	1.6539	0.04907	SF1
ENSG00000271092	1	95583479	95712781	67	10	1734340	1.652	0.049262	TMEM56-RWDD3
ENSG00000168067	11	64556290	64570713	2	1	1734340	1.6517	0.049296	MAP4K2
ENSG00000188282	2	218899683	218955304	27	4	1734340	1.6511	0.049355	RUFY4
ENSG00000166862	22	36959968	37099603	96	15	1734340	1.6506	0.049411	CACNG2
ENSG00000177186	1	248486894	248487899	1	1	1734340	1.6506	0.049413	OR2M7
ENSG00000175224	11	46638826	46696368	9	2	1734340	1.6502	0.049449	ATG13
ENSG00000136404	15	83776159	83813606	8	1	1734340	1.6499	0.049481	TM6SF1
ENSG00000187980	1	20487746	20503917	22	4	1734340	1.6496	0.04951	PLA2G2C
ENSG00000120256	6	150139934	150186199	27	2	1734340	1.649	0.049573	LRP11
ENSG00000105655	19	18545198	18549111	1	1	1734340	1.6485	0.049622	ISYNA1
ENSG00000213341	10	101948055	101989376	5	2	1734340	1.6485	0.049628	CHUK
ENSG00000073921	11	85668727	85780924	89	9	1734340	1.6484	0.049637	PICALM
ENSG00000106771	9	111777432	111882225	103	13	1734340	1.6477	0.049706	TMEM245
ENSG00000170234	5	159488808	159546430	16	2	1734340	1.6476	0.049714	PWWP2A
ENSG00000166478	11	9481866	9550071	25	4	1734340	1.6468	0.049798	ZNF143
ENSG00000247270	16	66516775	66519747	1	1	1734340	1.6468	0.049801	AC132186.1
ENSG00000134716	1	60358980	60392462	18	3	1734340	1.6462	0.049863	CYP2J2
ENSG00000183742	7	20174278	20257027	85	9	1734340	1.6452	0.049965	MACC1
ENSG00000099246	10	27793197	27831143	2	1	1734340	1.6444	0.050048	RAB18
ENSG00000125454	17	73269073	73285591	4	2	1734340	1.6441	0.05008	SLC25A19
ENSG00000051128	19	19040010	19052070	1	1	1734340	1.6437	0.05012	HOMER3
ENSG00000140675	16	31494323	31502181	1	1	1734340	1.6435	0.050145	SLC5A2
ENSG00000243156	22	18270415	18507325	167	24	1734340	1.6431	0.050185	MICAL3
ENSG00000144218	2	100162323	100759201	368	25	1734340	1.6426	0.050234	AFF3
ENSG00000163584	3	170582664	170588272	4	1	1734340	1.6419	0.05031	RPL22L1
ENSG00000152284	2	85360533	85537511	156	26	1734340	1.6418	0.050321	TCF7L1
ENSG00000247596	3	52262626	52273276	4	2	1734340	1.6417	0.050327	TWF2
ENSG00000006015	19	18699495	18703146	3	1	1734340	1.6406	0.050437	C19orf60
ENSG00000004838	3	50378541	50384283	1	1	1734340	1.64	0.050501	ZMYND10
ENSG00000080293	2	120197419	120282070	57	5	1734340	1.6389	0.050614	SCTR
ENSG00000119946	10	101088856	101154087	56	9	1734340	1.6388	0.050625	CNNM1
ENSG00000038210	4	25162263	25280714	42	7	1734340	1.6388	0.050626	PI4K2B
ENSG00000163611	3	113161565	113234034	30	2	1734340	1.6384	0.05067	SPICE1
ENSG00000152767	13	98794816	99102027	288	50	1734340	1.638	0.050708	FARP1
ENSG00000095752	19	55875757	55881831	2	1	1734340	1.6377	0.050747	IL11
ENSG00000144785	12	56679700	56709843	8	1	1734340	1.6365	0.050871	RP11-977G19.10
ENSG00000114446	3	107879659	107941417	79	2	1734340	1.6364	0.050879	IFT57
ENSG00000184898	2	152104454	152118393	8	2	1734340	1.6357	0.050947	RBM43
ENSG00000214756	11	62432781	62435968	2	1	1734340	1.6357	0.050953	METTL12
ENSG00000069482	11	68451247	68458643	3	1	1734340	1.6354	0.050979	GAL
ENSG00000147434	8	42607763	42651535	14	2	1734340	1.6353	0.050989	CHRNA6
ENSG00000256053	14	104029299	104073860	10	2	1734340	1.6353	0.050991	APOPT1
ENSG00000074054	2	122095352	122407163	150	3	1734340	1.635	0.051024	CLASP1
ENSG00000119917	10	91087651	91100728	15	2	1734340	1.635	0.051029	IFIT3
ENSG00000152779	10	91190051	91316398	80	13	1734340	1.6341	0.051123	SLC16A12
ENSG00000160193	21	44263204	44299678	15	4	1734340	1.6331	0.051224	WDR4
ENSG00000130338	6	158733692	158932860	192	17	1734340	1.6329	0.05124	TULP4
ENSG00000010932	1	171217638	171255117	34	6	1734340	1.6321	0.051326	FMO1
ENSG00000100578	14	58894103	59015216	17	4	1734340	1.6317	0.051369	KIAA0586
ENSG00000149557	11	125315646	125366213	25	6	1734340	1.6317	0.051375	FEZ1
ENSG00000170633	12	121837844	121868389	15	2	1734340	1.6316	0.051386	RNF34
ENSG00000169218	1	38076951	38100595	3	2	1734340	1.6308	0.051468	RSPO1
ENSG00000170807	7	123295861	123304344	6	1	1734340	1.6301	0.051538	LMOD2
ENSG00000169372	12	94071151	94288616	134	20	1734340	1.6299	0.051564	CRADD
ENSG00000185559	14	101192042	101201539	5	2	1734340	1.6299	0.051565	DLK1
ENSG00000248592	3	52867137	52931578	42	4	1734340	1.6297	0.05158	TMEM110-MUSTN1
ENSG00000160888	19	13261229	13265722	2	1	1734340	1.6296	0.051589	IER2
ENSG00000103591	15	67493371	67547533	35	3	1734340	1.6294	0.051609	AAGAB
ENSG00000206203	22	19118321	19120134	3	1	1734340	1.6292	0.051638	TSSK2
ENSG00000151615	4	147560045	147563626	2	1	1734340	1.6288	0.051681	POU4F2
ENSG00000115339	2	166604101	166651192	23	3	1734340	1.6285	0.051711	GALNT3
ENSG00000116574	1	228870824	228882416	6	2	1734340	1.6283	0.051726	RHOU
ENSG00000122378	10	82167585	82192753	9	3	1734340	1.6283	0.05173	FAM213A
ENSG00000198812	12	70002351	70004942	2	1	1734340	1.6282	0.051737	LRRC10
ENSG00000126804	14	64970430	65000408	15	2	1734340	1.6277	0.051794	ZBTB1
ENSG00000130695	1	26560691	26605299	27	5	1734340	1.6274	0.051823	CEP85
ENSG00000185414	2	99797542	99814089	10	1	1734340	1.6265	0.051926	MRPL30
ENSG00000164107	4	174446120	174451380	2	1	1734340	1.6264	0.051934	HAND2
ENSG00000163686	3	58223233	58281420	43	7	1734340	1.6261	0.051968	ABHD6
ENSG00000163874	1	37940153	37949980	2	1	1734340	1.6256	0.052022	ZC3H12A
ENSG00000072274	3	195754054	195809060	21	4	1734340	1.6255	0.052029	TFRC
ENSG00000177706	7	192969	300711	4	2	1734340	1.6254	0.05204	FAM20C
ENSG00000129657	17	75082798	75213179	64	16	1734340	1.6251	0.052068	SEC14L1
ENSG00000171346	17	39669995	39678781	11	1	1734340	1.6251	0.052069	KRT15
ENSG00000163491	3	27151576	27410951	62	5	1734340	1.6249	0.052094	NEK10
ENSG00000048140	5	176074388	176086058	2	1	1734340	1.6239	0.052201	TSPAN17
ENSG00000075188	12	102467967	102513902	6	1	1734340	1.6233	0.052263	NUP37
ENSG00000153774	16	75327596	75467383	87	6	1734340	1.6231	0.052282	CFDP1
ENSG00000169442	1	26644448	26647014	3	1	1734340	1.6217	0.052432	CD52
ENSG00000197487	19	56687389	56697144	6	2	1734340	1.6217	0.052433	GALP
ENSG00000142583	1	9095166	9148537	30	6	1734340	1.6212	0.052482	SLC2A5
ENSG00000214787	11	59968726	60010561	38	5	1734340	1.6212	0.052492	MS4A4E
ENSG00000133106	13	43460524	43566407	118	19	1734340	1.6198	0.052634	EPSTI1
ENSG00000197345	11	68658744	68671303	13	2	1734340	1.6198	0.05264	MRPL21
ENSG00000008118	1	209757062	209787283	33	7	1734340	1.6192	0.0527	CAMK1G
ENSG00000164494	6	107473761	107780768	174	22	1734340	1.6189	0.052735	PDSS2
ENSG00000125285	13	95361886	95364389	2	1	1734340	1.6178	0.052853	SOX21
ENSG00000180596	6	26115101	26124154	11	3	1734340	1.6176	0.052879	HIST1H2BC
ENSG00000240747	3	42850975	42984284	61	8	1734340	1.6174	0.052898	KRBOX1
ENSG00000188687	2	74443369	74570541	38	7	1734340	1.617	0.052935	SLC4A5
ENSG00000109255	4	56461396	56502865	27	5	1734340	1.6169	0.052953	NMU
ENSG00000203691	1	225600404	225602040	1	1	1734340	1.6165	0.052996	AC092811.1
ENSG00000099998	22	24615622	24641110	4	2	1734340	1.6161	0.053034	GGT5
ENSG00000155592	16	25247322	25269252	17	3	1734340	1.615	0.053161	ZKSCAN2
ENSG00000175198	13	100741269	101182686	172	21	1734340	1.6148	0.053172	PCCA
ENSG00000144815	3	101498046	101547073	20	3	1734340	1.6145	0.05321	NXPE3
ENSG00000196646	19	12273879	12300064	10	2	1734340	1.614	0.053259	ZNF136
ENSG00000267001	19	2717767	2740046	3	1	1734340	1.6138	0.053285	AC006538.4
ENSG00000137731	11	117671559	117699413	24	8	1734340	1.6138	0.053286	FXYD2
ENSG00000248458	1	67131547	67142710	14	4	1734340	1.6137	0.053301	AL139147.1
ENSG00000157445	3	54156574	55108584	762	96	1734340	1.6128	0.053392	CACNA2D3
ENSG00000106733	9	77675489	77703133	36	9	1734340	1.6124	0.053439	NMRK1
ENSG00000143344	1	183605220	183897665	202	20	1734340	1.6124	0.053442	RGL1
ENSG00000145675	5	67511548	67597649	67	14	1734340	1.6123	0.053449	PIK3R1
ENSG00000213160	2	170550998	170633499	52	8	1734340	1.6116	0.05352	KLHL23
ENSG00000175115	11	65837834	66012218	65	5	1734340	1.6116	0.053528	PACS1
ENSG00000157353	16	70488324	70514177	1	1	1734340	1.6113	0.053553	FUK
ENSG00000164659	7	86506222	86689015	70	8	1734340	1.6113	0.053558	KIAA1324L
ENSG00000189067	16	11641853	11730237	36	11	1734340	1.6111	0.053575	LITAF
ENSG00000213533	3	52870235	52931612	41	4	1734340	1.6107	0.053622	TMEM110
ENSG00000257545	12	106889736	107168696	185	17	1734340	1.6106	0.053633	RP11-144F15.1
ENSG00000143537	1	155023042	155035252	10	4	1734340	1.6104	0.05366	ADAM15
ENSG00000023318	9	102741461	102861322	52	4	1734340	1.6083	0.053882	ERP44
ENSG00000165973	11	20691117	21597227	800	118	1734340	1.6074	0.053984	NELL1
ENSG00000132002	19	14625582	14640582	7	3	1734340	1.6067	0.054055	DNAJB1
ENSG00000005810	13	77618792	77901185	81	5	1734340	1.6064	0.054098	MYCBP2
ENSG00000154839	18	47901365	47920543	18	3	1734340	1.6056	0.054175	SKA1
ENSG00000049449	11	31833939	32127301	92	23	1734340	1.6056	0.054176	RCN1
ENSG00000172324	11	59189416	59190449	1	1	1734340	1.6053	0.054219	OR5A2
ENSG00000177575	12	7623409	7656489	12	3	1734340	1.6047	0.054279	CD163
ENSG00000135976	2	97779233	97930258	8	2	1734340	1.6042	0.054335	ANKRD36
ENSG00000174950	1	27705666	27709870	2	1	1734340	1.6034	0.054424	CD164L2
ENSG00000149534	11	59855734	59863444	9	1	1734340	1.6027	0.054498	MS4A2
ENSG00000118707	20	35201891	35222353	1	1	1734340	1.6023	0.054541	TGIF2
ENSG00000259399	20	35202956	35240787	1	1	1734340	1.6023	0.054541	TGIF2-C20orf24
ENSG00000100084	22	19318221	19435224	47	6	1734340	1.6008	0.054707	HIRA
ENSG00000158805	16	89786808	89807311	24	5	1734340	1.6007	0.054717	ZNF276
ENSG00000050327	7	144052381	144077725	3	1	1734340	1.6005	0.054741	ARHGEF5
ENSG00000144647	3	43120724	43147568	9	2	1734340	1.6004	0.054756	POMGNT2
ENSG00000161202	3	183873176	183891398	4	2	1734340	1.5998	0.054821	DVL3
ENSG00000177875	12	48577366	48579709	3	1	1734340	1.5997	0.054834	C12orf68
ENSG00000227268	10	89618918	89623194	1	1	1734340	1.5992	0.054891	KLLN
ENSG00000182326	12	7096351	7178336	20	3	1734340	1.5989	0.054917	C1S
ENSG00000171970	19	2900896	2918474	9	1	1734340	1.5989	0.054921	ZNF57
ENSG00000103316	16	21250195	21314404	25	2	1734340	1.5988	0.054931	CRYM
ENSG00000011275	7	5659678	5821370	47	4	1734340	1.5984	0.054976	RNF216
ENSG00000164134	4	140222609	140341187	45	5	1734340	1.5977	0.055057	NAA15
ENSG00000197448	7	142941186	142967947	2	1	1734340	1.5977	0.05506	GSTK1
ENSG00000120910	8	22298332	22398652	47	3	1734340	1.5975	0.055079	PPP3CC
ENSG00000108587	17	28804380	28854610	9	2	1734340	1.5971	0.055124	GOSR1
ENSG00000124831	2	238536219	238722325	160	22	1734340	1.597	0.05513	LRRFIP1
ENSG00000171956	15	60296421	60353929	10	3	1734340	1.597	0.055131	FOXB1
ENSG00000179603	7	126078652	126893348	888	40	1734340	1.5969	0.055146	GRM8
ENSG00000173821	17	78234665	78372586	24	7	1734340	1.5964	0.055203	RNF213
ENSG00000149499	11	62369690	62380237	2	1	1734340	1.5963	0.055216	EML3
ENSG00000188315	3	49306035	49315342	2	1	1734340	1.5952	0.055337	C3orf62
ENSG00000180043	19	55866276	55874628	1	1	1734340	1.5952	0.055338	FAM71E2
ENSG00000184743	11	63391559	63439393	7	1	1734340	1.5952	0.055339	ATL3
ENSG00000264278	18	74506688	74534251	7	3	1734340	1.5951	0.055346	RP11-162A12.2
ENSG00000185163	12	132621139	132628880	2	1	1734340	1.595	0.055358	DDX51
ENSG00000173905	3	167726465	167813763	41	7	1734340	1.5947	0.055386	GOLIM4
ENSG00000173575	15	93426526	93571237	99	11	1734340	1.5945	0.055415	CHD2
ENSG00000163820	3	45959396	46037316	54	6	1734340	1.5943	0.055434	FYCO1
ENSG00000168268	3	52558386	52569070	5	1	1734340	1.594	0.055471	NT5DC2
ENSG00000272410	3	10291056	10327480	26	5	1734340	1.5932	0.055552	RP11-438J1.1
ENSG00000060762	6	166778407	166796486	1	1	1734340	1.5931	0.055573	MPC1
ENSG00000088832	20	1349622	1373806	23	6	1734340	1.5927	0.055614	FKBP1A
ENSG00000226979	6	31539831	31542101	3	1	1734340	1.5918	0.055714	LTA
ENSG00000109805	4	17812525	17846485	16	3	1734340	1.5914	0.055764	NCAPG
ENSG00000150456	13	21302870	21348097	29	4	1734340	1.5913	0.055768	N6AMT2
ENSG00000177683	7	108194987	108210194	2	1	1734340	1.5911	0.055791	THAP5
ENSG00000135097	12	120779133	120806983	10	3	1734340	1.5909	0.055816	MSI1
ENSG00000104522	8	144694788	144700218	3	1	1734340	1.5906	0.05585	TSTA3
ENSG00000123505	6	111195973	111216916	13	3	1734340	1.5889	0.056038	AMD1
ENSG00000243147	2	27994584	28210954	78	3	1734340	1.5884	0.056097	MRPL33
ENSG00000228672	5	138727635	138730885	1	1	1734340	1.5883	0.056108	PROB1
ENSG00000221826	19	43225790	43244721	1	1	1734340	1.5882	0.056118	PSG3
ENSG00000108799	17	40852293	40897071	3	1	1734340	1.5878	0.056161	EZH1
ENSG00000128833	15	52484519	52587995	47	8	1734340	1.5869	0.056264	MYO5C
ENSG00000165995	10	18429606	18830798	428	59	1734340	1.5857	0.0564	CACNB2
ENSG00000169291	1	154442248	154474589	9	2	1734340	1.5856	0.056412	SHE
ENSG00000227782	17	15943505	15943994	1	1	1734340	1.5854	0.056443	AC002553.1
ENSG00000114956	2	74153953	74186088	17	2	1734340	1.585	0.056486	DGUOK
ENSG00000244255	6	31895475	31919825	7	3	1734340	1.5849	0.05649	CFB
ENSG00000243649	6	31895475	31919861	7	3	1734340	1.5849	0.05649	CFB
ENSG00000140368	15	77285700	77329673	28	5	1734340	1.5848	0.056505	PSTPIP1
ENSG00000132481	17	73870242	73874656	1	1	1734340	1.5841	0.05659	TRIM47
ENSG00000269545	19	58740831	58798173	27	4	1734340	1.5838	0.056621	CTD-3138B18.4
ENSG00000166165	14	103985996	103989448	1	1	1734340	1.5836	0.056639	CKB
ENSG00000165914	14	91006932	91282823	130	30	1734340	1.5836	0.056646	TTC7B
ENSG00000179817	11	18194384	18195827	2	1	1734340	1.5833	0.056674	MRGPRX4
ENSG00000206432	18	5882071	5895954	9	2	1734340	1.5831	0.056702	TMEM200C
ENSG00000068745	3	48725436	48777786	16	2	1734340	1.5827	0.056744	IP6K2
ENSG00000184277	15	102161847	102192594	12	3	1734340	1.5827	0.056745	TM2D3
ENSG00000164022	4	107236701	107270383	11	2	1734340	1.5824	0.056774	AIMP1
ENSG00000161609	19	49891475	49921251	16	2	1734340	1.5823	0.056787	CCDC155
ENSG00000176055	5	89754020	89770585	5	2	1734340	1.5823	0.056788	MBLAC2
ENSG00000078140	4	39699664	39784412	32	5	1734340	1.5822	0.056806	UBE2K
ENSG00000134461	10	5903580	5931869	29	3	1734340	1.5821	0.056818	ANKRD16
ENSG00000105131	19	15337730	15344246	1	1	1734340	1.5816	0.056866	EPHX3
ENSG00000007174	17	11501748	11873065	198	32	1734340	1.5816	0.056871	DNAH9
ENSG00000103064	16	68298433	68335722	12	2	1734340	1.5815	0.056884	SLC7A6
ENSG00000048342	4	15471489	15603180	87	13	1734340	1.5812	0.05692	CC2D2A
ENSG00000023516	13	42846289	42897396	36	4	1734340	1.5809	0.05695	AKAP11
ENSG00000162896	1	207101863	207119811	4	2	1734340	1.5809	0.056952	PIGR
ENSG00000127990	7	94214542	94285521	38	3	1734340	1.5809	0.056954	SGCE
ENSG00000019485	11	45115564	45247734	88	12	1734340	1.5808	0.056958	PRDM11
ENSG00000188342	13	45694650	45858237	69	2	1734340	1.5806	0.056988	GTF2F2
ENSG00000154065	18	21178890	21242849	14	3	1734340	1.5805	0.057001	ANKRD29
ENSG00000163681	3	57741177	57914895	52	6	1734340	1.58	0.057052	SLMAP
ENSG00000103274	16	10837643	10863208	12	3	1734340	1.5797	0.057083	NUBP1
ENSG00000174514	1	205538013	205572046	50	8	1734340	1.5796	0.057096	MFSD4
ENSG00000204006	1	51567906	51613752	3	1	1734340	1.5793	0.057131	C1orf185
ENSG00000108061	10	112679301	112773425	41	4	1734340	1.5791	0.057157	SHOC2
ENSG00000108666	17	30651584	30677042	2	1	1734340	1.5788	0.057194	C17orf75
ENSG00000139323	12	89813495	89919801	81	7	1734340	1.5784	0.057237	POC1B
ENSG00000187555	16	8985951	9058371	53	6	1734340	1.578	0.057283	USP7
ENSG00000104299	8	28625178	28747759	70	7	1734340	1.577	0.057403	INTS9
ENSG00000010438	9	33750515	33799230	20	5	1734340	1.5768	0.057423	PRSS3
ENSG00000270898	2	53897430	54087297	114	12	1734340	1.5765	0.057456	ASB3
ENSG00000163577	3	170606204	170626482	5	1	1734340	1.576	0.05751	EIF5A2
ENSG00000170581	12	56735381	56753939	5	1	1734340	1.5757	0.057548	STAT2
ENSG00000148498	10	34398488	35104253	464	32	1734340	1.5757	0.057553	PARD3
ENSG00000089022	12	112279782	112334343	13	1	1734340	1.5752	0.057602	MAPKAPK5
ENSG00000133943	14	91526677	91691976	32	9	1734340	1.5747	0.05766	C14orf159
ENSG00000185909	3	49209044	49213917	4	2	1734340	1.5747	0.057665	KLHDC8B
ENSG00000118640	2	85788685	85809154	14	2	1734340	1.5746	0.057678	VAMP8
ENSG00000101224	20	3767578	3786762	10	3	1734340	1.5731	0.057843	CDC25B
ENSG00000079691	6	25279306	25620758	416	44	1734340	1.5726	0.0579	LRRC16A
ENSG00000184574	12	6728001	6745613	4	2	1734340	1.5722	0.057956	LPAR5
ENSG00000166913	20	43514317	43537173	14	2	1734340	1.5721	0.057958	YWHAB
ENSG00000186479	5	63802084	63908139	91	13	1734340	1.5721	0.057967	RGS7BP
ENSG00000268421	10	131308884	131309525	3	1	1734340	1.5719	0.057987	AL355531.2
ENSG00000041515	13	109248500	109860355	509	68	1734340	1.5707	0.058122	MYO16
ENSG00000176410	7	73095299	73097783	2	1	1734340	1.5705	0.058145	DNAJC30
ENSG00000168016	3	36868311	36986548	57	7	1734340	1.5697	0.058242	TRANK1
ENSG00000184983	22	42481529	42486959	4	1	1734340	1.5693	0.058289	NDUFA6
ENSG00000160714	1	154521053	154531504	4	1	1734340	1.5691	0.058307	UBE2Q1
ENSG00000151233	12	42475647	42538681	35	5	1734340	1.5687	0.058356	GXYLT1
ENSG00000075413	14	103851729	103970168	55	4	1734340	1.5675	0.058504	MARK3
ENSG00000157800	7	139993493	140104233	59	12	1734340	1.5674	0.058514	SLC37A3
ENSG00000198131	19	58739960	58788815	19	3	1734340	1.5671	0.058546	ZNF544
ENSG00000103375	16	25227052	25240261	3	1	1734340	1.5658	0.058698	AQP8
ENSG00000105671	19	19030484	19039436	3	1	1734340	1.565	0.058794	DDX49
ENSG00000204335	2	171571861	171574588	1	1	1734340	1.5647	0.058827	SP5
ENSG00000065183	1	118472343	118509165	5	1	1734340	1.5644	0.058866	WDR3
ENSG00000244617	2	70187226	70189397	2	1	1734340	1.5642	0.058889	ASPRV1
ENSG00000185933	10	105213144	105218645	3	1	1734340	1.5635	0.058973	CALHM1
ENSG00000152213	13	50202435	50208008	1	1	1734340	1.5632	0.059008	ARL11
ENSG00000008130	1	1682671	1711896	1	1	1734340	1.5629	0.05904	NADK
ENSG00000237435	1	96403457	96488436	72	9	1734340	1.5625	0.059087	RP11-147C23.1
ENSG00000004534	3	49977440	50137478	57	5	1734340	1.5623	0.059109	RBM6
ENSG00000133454	22	26138111	26427007	255	44	1734340	1.5622	0.059126	MYO18B
ENSG00000140403	15	78556428	78574538	16	4	1734340	1.5621	0.059135	DNAJA4
ENSG00000105219	19	40728115	40732597	2	1	1734340	1.5614	0.059219	CNTD2
ENSG00000197279	6	28048753	28057341	4	2	1734340	1.5612	0.059233	ZNF165
ENSG00000164347	5	74017029	74063196	24	4	1734340	1.5604	0.059333	GFM2
ENSG00000123384	12	57522276	57607134	17	3	1734340	1.5601	0.059362	LRP1
ENSG00000254469	11	71576555	71639700	9	1	1734340	1.5599	0.059387	RP11-849H4.2
ENSG00000249471	19	58962971	58969200	2	1	1734340	1.5599	0.059393	ZNF324B
ENSG00000043462	5	169673241	169725231	14	3	1734340	1.5598	0.0594	LCP2
ENSG00000189157	4	77135193	77204933	16	5	1734340	1.559	0.059499	FAM47E
ENSG00000188916	10	128933694	128994422	29	4	1734340	1.5588	0.059518	FAM196A
ENSG00000136928	9	101050391	101471479	375	58	1734340	1.5585	0.059559	GABBR2
ENSG00000136603	3	170075466	170114623	20	1	1734340	1.5578	0.059634	SKIL
ENSG00000100060	22	37865101	37882439	4	1	1734340	1.5568	0.059759	MFNG
ENSG00000197353	8	143831568	143833952	1	1	1734340	1.5567	0.059769	LYPD2
ENSG00000144468	2	227700297	227863931	30	2	1734340	1.5564	0.059805	RHBDD1
ENSG00000198373	16	69796209	69975644	103	10	1734340	1.5564	0.059807	WWP2
ENSG00000163945	4	1341054	1381837	30	4	1734340	1.5555	0.059917	UVSSA
ENSG00000170638	22	50624344	50638027	5	2	1734340	1.5552	0.059953	TRABD
ENSG00000010017	6	13621730	13711796	39	5	1734340	1.555	0.059972	RANBP9
ENSG00000083842	19	58790317	58807254	11	2	1734340	1.5549	0.059984	ZNF8
ENSG00000273439	19	58790318	58807254	11	2	1734340	1.5549	0.059984	ZNF8
ENSG00000090863	16	74485856	74641012	54	4	1734340	1.5545	0.060032	GLG1
ENSG00000204516	6	31462658	31478901	16	3	1734340	1.5542	0.060073	MICB
ENSG00000129673	17	74449433	74466199	7	2	1734340	1.5535	0.060149	AANAT
ENSG00000240583	7	30893010	30965131	38	6	1734340	1.553	0.060211	AQP1
ENSG00000123838	1	207277607	207318317	20	4	1734340	1.5526	0.060254	C4BPA
ENSG00000264324	2	74438731	74590504	43	7	1734340	1.5525	0.060275	RP11-287D1.3
ENSG00000250424	7	30893010	30963427	37	6	1734340	1.5517	0.06037	AQP1
ENSG00000111361	12	124104953	124118313	6	2	1734340	1.5513	0.060411	EIF2B1
ENSG00000076864	1	21922708	21995801	47	12	1734340	1.5511	0.060442	RAP1GAP
ENSG00000162706	1	159141399	159173103	13	4	1734340	1.551	0.060449	CADM3
ENSG00000159256	21	37692487	37758446	18	2	1734340	1.5509	0.060457	MORC3
ENSG00000185053	8	13947373	15095848	1334	88	1734340	1.5502	0.060541	SGCZ
ENSG00000262730	17	7829249	7833940	2	1	1734340	1.55	0.060569	RP11-1099M24.7
ENSG00000198218	3	49067140	49131796	6	1	1734340	1.5499	0.060585	QRICH1
ENSG00000135045	9	77561497	77567802	3	1	1734340	1.5495	0.060625	C9orf40
ENSG00000177946	16	90036206	90038942	1	1	1734340	1.5495	0.060631	CENPBD1
ENSG00000175216	11	46764598	46867847	40	4	1734340	1.5493	0.060652	CKAP5
ENSG00000118257	2	206546714	206662857	45	9	1734340	1.549	0.060688	NRP2
ENSG00000149091	11	46354455	46402104	6	2	1734340	1.549	0.060688	DGKZ
ENSG00000144369	2	187558698	187630685	24	5	1734340	1.5483	0.060772	FAM171B
ENSG00000087206	5	176332006	176449634	11	2	1734340	1.5478	0.060835	UIMC1
ENSG00000255432	11	62417166	62432650	1	1	1734340	1.5477	0.060843	RP11-831H9.11
ENSG00000185728	8	64081112	64125346	2	1	1734340	1.5476	0.060861	YTHDF3
ENSG00000166573	18	74962505	74980858	6	2	1734340	1.5474	0.060884	GALR1
ENSG00000158477	1	158223927	158228059	5	2	1734340	1.5473	0.0609	CD1A
ENSG00000182670	21	38445526	38575413	125	4	1734340	1.5469	0.060946	TTC3
ENSG00000134489	18	22040593	22059921	22	8	1734340	1.5464	0.061006	HRH4
ENSG00000055211	6	149887430	149912884	3	1	1734340	1.5459	0.061059	GINM1
ENSG00000006695	17	13972813	14111994	93	13	1734340	1.5459	0.06106	COX10
ENSG00000133318	11	63448918	63527363	20	2	1734340	1.5456	0.061099	RTN3
ENSG00000132970	13	27131840	27263085	108	9	1734340	1.5454	0.061121	WASF3
ENSG00000162194	11	62430287	62439727	9	1	1734340	1.5449	0.061191	C11orf48
ENSG00000151883	5	49961733	50142356	92	7	1734340	1.5443	0.061261	PARP8
ENSG00000090372	19	47222764	47250251	12	3	1734340	1.544	0.061297	STRN4
ENSG00000137203	6	10393419	10419892	5	2	1734340	1.5439	0.061303	TFAP2A
ENSG00000197408	19	41497204	41524303	20	4	1734340	1.5434	0.061366	CYP2B6
ENSG00000151611	4	146539415	146581187	20	4	1734340	1.5432	0.061388	MMAA
ENSG00000129347	19	10663761	10676713	11	3	1734340	1.542	0.061533	KRI1
ENSG00000121579	3	113435307	113465147	11	1	1734340	1.5413	0.061625	NAA50
ENSG00000174469	7	145813453	148118090	2061	142	1734340	1.5412	0.061629	CNTNAP2
ENSG00000100014	22	24666786	24813708	27	3	1734340	1.5399	0.061788	SPECC1L
ENSG00000170549	5	3596168	3601517	2	1	1734340	1.5399	0.061795	IRX1
ENSG00000116205	1	54519260	54578192	13	2	1734340	1.5395	0.061845	TCEANC2
ENSG00000132185	1	161676762	161684142	13	3	1734340	1.5393	0.061864	FCRLA
ENSG00000205726	21	35014706	35272165	128	23	1734340	1.539	0.061904	ITSN1
ENSG00000100330	22	30279144	30426855	91	10	1734340	1.5382	0.061998	MTMR3
ENSG00000158113	12	122652285	122688018	8	2	1734340	1.5382	0.062	LRRC43
ENSG00000175318	15	72452148	72490126	3	1	1734340	1.5377	0.06206	GRAMD2
ENSG00000204540	6	31082527	31107869	31	9	1734340	1.5375	0.062086	PSORS1C1
ENSG00000099985	22	30658818	30662829	1	1	1734340	1.5373	0.062108	OSM
ENSG00000161031	19	15579456	15609767	10	3	1734340	1.5372	0.062123	PGLYRP2
ENSG00000176567	11	48285413	48286330	3	2	1734340	1.537	0.062151	OR4X1
ENSG00000213888	22	31742875	31744670	1	1	1734340	1.5369	0.062155	AC005003.1
ENSG00000130762	1	3370990	3397677	10	2	1734340	1.5366	0.06219	ARHGEF16
ENSG00000118689	6	108881038	109005977	55	6	1734340	1.5365	0.062208	FOXO3
ENSG00000151576	3	113724680	113807269	21	3	1734340	1.5361	0.062258	QTRTD1
ENSG00000187741	16	89803957	89883065	96	7	1734340	1.5355	0.062333	FANCA
ENSG00000095564	10	93683526	93790082	56	4	1734340	1.5353	0.062358	BTAF1
ENSG00000130725	19	59067079	59070327	2	1	1734340	1.5351	0.062384	UBE2M
ENSG00000164411	6	87992696	88038996	40	3	1734340	1.5347	0.062435	GJB7
ENSG00000071127	4	10075963	10118573	36	5	1734340	1.5346	0.062444	WDR1
ENSG00000183283	12	51632076	51665146	7	2	1734340	1.5343	0.062478	DAZAP2
ENSG00000273155	2	99771461	99811761	22	1	1734340	1.5338	0.062536	MRPL30
ENSG00000166073	15	40091233	40213093	58	9	1734340	1.5338	0.062543	GPR176
ENSG00000101350	20	30865467	30922814	20	3	1734340	1.5337	0.062558	KIF3B
ENSG00000111275	12	112204691	112247782	11	1	1734340	1.5336	0.062562	ALDH2
ENSG00000167191	16	19868616	19897489	13	4	1734340	1.5332	0.062612	GPRC5B
ENSG00000106541	7	16831435	16873057	73	10	1734340	1.5327	0.062676	AGR2
ENSG00000248672	2	160628362	160761221	86	13	1734340	1.5327	0.062677	LY75-CD302
ENSG00000054219	2	160628362	160761260	86	13	1734340	1.5327	0.062677	LY75
ENSG00000111615	12	75890684	75905416	9	3	1734340	1.5321	0.062743	KRR1
ENSG00000066044	19	8023463	8070543	22	4	1734340	1.5317	0.0628	ELAVL1
ENSG00000163072	2	169643049	169722024	77	11	1734340	1.5315	0.062827	NOSTRIN
ENSG00000124164	20	56964178	57026157	9	3	1734340	1.5314	0.062837	VAPB
ENSG00000148204	9	126118449	126142603	5	3	1734340	1.5307	0.062923	CRB2
ENSG00000184486	6	99282580	99286660	1	1	1734340	1.5305	0.062948	POU3F2
ENSG00000149600	20	31290493	31331803	17	3	1734340	1.53	0.063013	COMMD7
ENSG00000119401	9	119449581	119463579	15	4	1734340	1.5298	0.063038	TRIM32
ENSG00000164167	4	147096837	147121152	21	1	1734340	1.5295	0.063067	LSM6
ENSG00000067057	10	3108525	3179904	78	16	1734340	1.5294	0.063083	PFKP
ENSG00000167232	19	23487793	23578362	68	5	1734340	1.5293	0.063094	ZNF91
ENSG00000197555	14	71787166	72207946	121	7	1734340	1.5293	0.063099	SIPA1L1
ENSG00000104343	8	74692332	74791145	16	2	1734340	1.5292	0.063107	UBE2W
ENSG00000182521	14	55880259	55923444	7	3	1734340	1.5289	0.063146	TBPL2
ENSG00000164181	5	60047618	60140216	64	8	1734340	1.5288	0.063157	ELOVL7
ENSG00000126705	1	27860546	27930942	4	1	1734340	1.5279	0.063273	AHDC1
ENSG00000130701	20	60985293	61002589	2	1	1734340	1.5277	0.063296	RBBP8NL
ENSG00000163440	4	56422692	56458379	27	3	1734340	1.5275	0.06332	PDCL2
ENSG00000141504	17	7529552	7531194	2	1	1734340	1.5271	0.063368	SAT2
ENSG00000137166	6	41514164	41570122	23	3	1734340	1.5267	0.063416	FOXP4
ENSG00000198211	16	89985573	90002500	5	2	1734340	1.5266	0.063433	TUBB3
ENSG00000156453	5	141232938	141258811	6	3	1734340	1.5255	0.063569	PCDH1
ENSG00000266997	18	47322163	47363993	19	4	1734340	1.5255	0.063571	RP11-886H22.1
ENSG00000165863	10	118423207	118429775	7	2	1734340	1.5251	0.06362	C10orf82
ENSG00000119574	19	59024897	59050278	4	2	1734340	1.5249	0.063637	ZBTB45
ENSG00000180332	13	45766988	45775175	2	1	1734340	1.5248	0.063655	KCTD4
ENSG00000138771	4	77356253	77704406	183	27	1734340	1.5243	0.063716	SHROOM3
ENSG00000077809	7	74071994	74175026	17	3	1734340	1.5243	0.063723	GTF2I
ENSG00000144362	2	170550975	170558218	1	1	1734340	1.5236	0.063806	PHOSPHO2
ENSG00000257767	12	112191694	112229222	8	1	1734340	1.5233	0.06384	RP11-162P23.2
ENSG00000186510	1	16345370	16360545	13	3	1734340	1.5233	0.063843	CLCNKA
ENSG00000118369	11	77899858	77925757	4	1	1734340	1.5232	0.063849	USP35
ENSG00000069122	6	46820249	46922680	108	15	1734340	1.5228	0.063901	GPR116
ENSG00000145284	4	83550692	83720010	216	26	1734340	1.5226	0.063931	SCD5
ENSG00000130313	19	17622438	17632097	3	1	1734340	1.5217	0.064044	PGLS
ENSG00000049246	1	7844380	7905237	40	7	1734340	1.521	0.064136	PER3
ENSG00000159692	4	1205236	1243741	19	3	1734340	1.5208	0.064156	CTBP1
ENSG00000111339	12	14978503	14996429	18	2	1734340	1.5208	0.064161	ART4
ENSG00000011083	5	149569520	149602351	42	8	1734340	1.5199	0.06427	SLC6A7
ENSG00000267179	19	12035890	12090105	14	2	1734340	1.5199	0.064272	ZNF763
ENSG00000151012	4	139085251	139163503	20	5	1734340	1.5196	0.064301	SLC7A11
ENSG00000173826	17	61600695	61626338	10	2	1734340	1.5195	0.064314	KCNH6
ENSG00000187135	19	30017406	30055386	10	4	1734340	1.5193	0.06434	VSTM2B
ENSG00000205177	11	33719807	33722347	3	1	1734340	1.5185	0.064444	C11orf91
ENSG00000074201	11	77225981	77348850	18	5	1734340	1.5182	0.064486	CLNS1A
ENSG00000064205	20	43343485	43357150	2	1	1734340	1.5179	0.064514	WISP2
ENSG00000182986	19	53367043	53400946	25	5	1734340	1.5177	0.064543	ZNF320
ENSG00000179774	10	69990386	69991871	1	1	1734340	1.5175	0.064573	ATOH7
ENSG00000115514	2	99935445	99957165	10	2	1734340	1.517	0.064638	TXNDC9
ENSG00000189298	6	28317691	28336947	6	2	1734340	1.5169	0.064642	ZKSCAN3
ENSG00000166503	15	83784320	83876770	33	2	1734340	1.5169	0.064647	HDGFRP3
ENSG00000176049	5	146967990	147162338	125	12	1734340	1.5169	0.064648	JAKMIP2
ENSG00000112232	6	62389865	62996132	435	23	1734340	1.5168	0.064653	KHDRBS2
ENSG00000171053	11	125616188	125619762	8	3	1734340	1.5164	0.064712	PATE1
ENSG00000221838	7	99699172	99707968	7	2	1734340	1.5163	0.064716	AP4M1
ENSG00000197054	19	12035890	12091196	15	2	1734340	1.5161	0.064743	ZNF763
ENSG00000166884	11	59224411	59225464	2	1	1734340	1.5156	0.064807	OR4D6
ENSG00000136237	7	22157856	22396763	234	34	1734340	1.5153	0.064848	RAPGEF5
ENSG00000087074	19	49375649	49379314	4	1	1734340	1.5146	0.064931	PPP1R15A
ENSG00000141934	19	281040	291393	2	1	1734340	1.5145	0.064952	PPAP2C
ENSG00000169783	15	77905369	78113242	120	19	1734340	1.5139	0.065032	LINGO1
ENSG00000137497	11	71713910	71791739	22	1	1734340	1.5138	0.06504	NUMA1
ENSG00000137802	15	42066632	42120053	26	4	1734340	1.5135	0.06508	MAPKBP1
ENSG00000116062	2	47922669	48037240	40	9	1734340	1.5129	0.065151	MSH6
ENSG00000172461	6	96463860	96663488	226	19	1734340	1.5129	0.065155	FUT9
ENSG00000116704	1	67465015	67519782	41	4	1734340	1.5119	0.065274	SLC35D1
ENSG00000153132	4	141309609	141349122	14	3	1734340	1.5115	0.065333	CLGN
ENSG00000145348	4	106962756	107242652	68	4	1734340	1.5114	0.06534	TBCK
ENSG00000204922	11	62437745	62441159	6	1	1734340	1.5113	0.065354	C11orf83
ENSG00000158079	9	96793076	96872138	30	5	1734340	1.5111	0.065382	PTPDC1
ENSG00000177076	9	19408925	19452018	19	3	1734340	1.511	0.065396	ACER2
ENSG00000119682	14	75120140	75179818	26	3	1734340	1.5109	0.065401	AREL1
ENSG00000165392	8	30891317	31031285	107	13	1734340	1.5102	0.065494	WRN
ENSG00000146729	7	56019486	56067874	14	4	1734340	1.5097	0.065558	GBAS
ENSG00000155256	10	99496878	99520664	32	2	1734340	1.5097	0.065562	ZFYVE27
ENSG00000167695	17	635652	646206	6	2	1734340	1.5096	0.065569	FAM57A
ENSG00000168575	8	42273993	42397069	35	5	1734340	1.5096	0.065574	SLC20A2
ENSG00000070214	9	108006903	108201452	60	5	1734340	1.5091	0.065642	SLC44A1
ENSG00000100304	22	43562628	43583139	11	4	1734340	1.5087	0.065687	TTLL12
ENSG00000188994	6	87862551	87973914	85	4	1734340	1.5081	0.065761	ZNF292
ENSG00000176171	10	133781578	133795435	6	1	1734340	1.5081	0.065764	BNIP3
ENSG00000106392	7	7196565	7288282	77	11	1734340	1.508	0.065776	C1GALT1
ENSG00000120896	8	22402499	22433301	2	1	1734340	1.5079	0.065786	SORBS3
ENSG00000257138	7	141672431	141673573	3	1	1734340	1.5078	0.065807	TAS2R38
ENSG00000047621	12	4596894	4647674	24	2	1734340	1.5074	0.065858	C12orf4
ENSG00000161835	12	52400724	52409673	2	1	1734340	1.5072	0.065885	GRASP
ENSG00000119922	10	91061712	91069033	5	2	1734340	1.5069	0.065916	IFIT2
ENSG00000080189	20	44978167	44993043	6	1	1734340	1.5069	0.065916	SLC35C2
ENSG00000181467	3	152880029	152886265	2	1	1734340	1.5067	0.065944	RAP2B
ENSG00000171174	2	28004231	28113965	46	2	1734340	1.5067	0.065948	RBKS
ENSG00000138443	2	204192942	204312446	21	3	1734340	1.5058	0.066061	ABI2
ENSG00000109390	4	140188034	140223705	13	2	1734340	1.5054	0.066105	NDUFC1
ENSG00000101444	20	32868074	32899608	5	1	1734340	1.5051	0.066153	AHCY
ENSG00000131771	17	37782993	37792879	3	1	1734340	1.5048	0.066189	PPP1R1B
ENSG00000166197	10	103911933	103923627	2	1	1734340	1.5044	0.066244	NOLC1
ENSG00000010327	3	52529354	52558511	12	3	1734340	1.5036	0.06634	STAB1
ENSG00000141510	17	7565097	7590856	9	3	1734340	1.5036	0.066346	TP53
ENSG00000108883	17	42927311	42977030	2	1	1734340	1.5034	0.066365	EFTUD2
ENSG00000163935	3	52937588	53080766	54	6	1734340	1.5032	0.066393	SFMBT1
ENSG00000273025	15	72559087	72612287	5	1	1734340	1.5029	0.066437	CELF6
ENSG00000130511	19	18529674	18545372	4	1	1734340	1.5019	0.066567	SSBP4
ENSG00000140750	16	24930706	25026987	37	4	1734340	1.5018	0.066574	ARHGAP17
ENSG00000115163	2	26987157	27023935	21	2	1734340	1.5016	0.066599	CENPA
ENSG00000092054	14	23881947	23904927	19	5	1734340	1.5014	0.066629	MYH7
ENSG00000258677	8	74600926	74791089	72	7	1734340	1.5012	0.066651	RP11-463D19.2
ENSG00000198270	12	112369086	112450970	8	1	1734340	1.5011	0.066671	TMEM116
ENSG00000165092	9	75515578	75695358	108	10	1734340	1.5006	0.066734	ALDH1A1
ENSG00000117598	1	99355806	99470588	85	14	1734340	1.5004	0.066752	LPPR5
ENSG00000124570	6	2948393	2972090	32	5	1734340	1.5002	0.066776	SERPINB6
ENSG00000164749	8	76320149	76479078	183	18	1734340	1.5002	0.066788	HNF4G
ENSG00000144893	3	150803484	151154860	283	18	1734340	1.5	0.066803	MED12L
ENSG00000156886	16	31404633	31437826	7	2	1734340	1.4996	0.066859	ITGAD
ENSG00000072858	3	113251143	113348425	73	11	1734340	1.4995	0.066877	SIDT1
ENSG00000149357	11	71796941	71814433	7	1	1734340	1.4993	0.066892	LAMTOR1
ENSG00000070081	11	17229700	17371521	66	6	1734340	1.4991	0.066919	NUCB2
ENSG00000179021	3	88198893	88217879	14	1	1734340	1.4991	0.066921	C3orf38
ENSG00000116882	1	119911402	119936753	15	4	1734340	1.4991	0.06693	HAO2
ENSG00000175155	17	57409050	57479090	34	6	1734340	1.4985	0.066999	YPEL2
ENSG00000184117	22	29950797	29977326	12	3	1734340	1.4985	0.067006	NIPSNAP1
ENSG00000130758	19	40697651	40721482	2	1	1734340	1.4979	0.067086	MAP3K10
ENSG00000146263	6	97590037	97731093	73	4	1734340	1.4978	0.067095	MMS22L
ENSG00000119004	2	204103663	204163009	9	1	1734340	1.4967	0.067234	CYP20A1
ENSG00000172977	11	65479467	65487075	7	2	1734340	1.4967	0.067237	KAT5
ENSG00000048540	12	16701307	16763528	9	1	1734340	1.4962	0.067304	LMO3
ENSG00000137877	15	42140345	42186275	21	5	1734340	1.4959	0.067341	SPTBN5
ENSG00000176927	17	28256218	28435470	56	2	1734340	1.4954	0.067408	EFCAB5
ENSG00000260230	9	111892573	111929571	35	8	1734340	1.4953	0.067416	FRRS1L
ENSG00000133114	13	45563687	45607746	7	2	1734340	1.495	0.067453	GPALPP1
ENSG00000100523	14	53510686	53620000	37	2	1734340	1.4949	0.067471	DDHD1
ENSG00000063322	19	39881943	39891277	3	1	1734340	1.4944	0.067535	MED29
ENSG00000142751	1	27202624	27216788	1	1	1734340	1.4944	0.067539	GPN2
ENSG00000166170	14	104022881	104029168	4	2	1734340	1.4942	0.067564	BAG5
ENSG00000066422	3	101367733	101396339	4	2	1734340	1.4939	0.067606	ZBTB11
ENSG00000139973	14	62453803	62568431	137	20	1734340	1.4929	0.067729	SYT16
ENSG00000130147	2	235860617	235964358	37	7	1734340	1.4924	0.067801	SH3BP4
ENSG00000115526	2	101008327	101034118	5	2	1734340	1.4922	0.067819	CHST10
ENSG00000176715	16	89154783	89222254	36	3	1734340	1.4921	0.06784	ACSF3
ENSG00000143952	2	64119280	64246206	34	7	1734340	1.4919	0.067865	VPS54
ENSG00000172009	19	2785458	2813599	14	1	1734340	1.4907	0.068023	THOP1
ENSG00000121892	4	39824483	39979576	56	8	1734340	1.4906	0.068032	PDS5A
ENSG00000007171	17	26083792	26127525	22	5	1734340	1.4905	0.068047	NOS2
ENSG00000258986	14	104941015	105071984	55	11	1734340	1.4904	0.068057	TMEM179
ENSG00000107864	10	93806449	94050844	65	5	1734340	1.4893	0.068203	CPEB3
ENSG00000119121	9	77337411	77503010	73	13	1734340	1.4893	0.068208	TRPM6
ENSG00000113391	5	92953775	93447404	183	8	1734340	1.4889	0.06826	FAM172A
ENSG00000198919	3	108308529	108413693	19	3	1734340	1.4886	0.068294	DZIP3
ENSG00000164776	7	56148440	56160689	6	2	1734340	1.4878	0.068407	PHKG1
ENSG00000066583	5	128430444	128449721	23	4	1734340	1.4877	0.06841	ISOC1
ENSG00000168936	4	1717679	1723085	11	3	1734340	1.4876	0.068427	TMEM129
ENSG00000140506	15	75105057	75118099	1	1	1734340	1.4874	0.068459	LMAN1L
ENSG00000242259	22	19338891	19435755	37	6	1734340	1.4872	0.068477	C22orf39
ENSG00000137463	4	140187317	140201492	8	2	1734340	1.4869	0.068515	MGARP
ENSG00000149480	11	62360686	62369312	3	1	1734340	1.4862	0.068608	MTA2
ENSG00000166192	15	72406599	72433311	5	1	1734340	1.4858	0.068667	SENP8
ENSG00000123159	19	14588572	14606944	5	2	1734340	1.4858	0.06867	GIPC1
ENSG00000172986	3	72937224	73047289	90	11	1734340	1.4852	0.06874	GXYLT2
ENSG00000149231	11	96085933	96123087	12	4	1734340	1.485	0.068775	CCDC82
ENSG00000213760	6	31512239	31516204	8	3	1734340	1.4848	0.068793	ATP6V1G2
ENSG00000127995	7	94138531	94186331	28	3	1734340	1.4848	0.068802	CASD1
ENSG00000197943	16	81772702	81991899	138	36	1734340	1.4846	0.068829	PLCG2
ENSG00000173660	1	46769303	46782448	2	1	1734340	1.4842	0.068874	UQCRH
ENSG00000186566	17	42472652	42580798	8	1	1734340	1.4841	0.068893	GPATCH8
ENSG00000070010	22	19437433	19466738	20	2	1734340	1.4834	0.06898	UFD1L
ENSG00000140416	15	63334831	63364114	40	4	1734340	1.4829	0.069044	TPM1
ENSG00000126003	20	30780306	30795594	7	2	1734340	1.4829	0.06905	PLAGL2
ENSG00000271949	1	90098699	90398809	131	12	1734340	1.4827	0.069083	RP11-302M6.4
ENSG00000188659	15	82555151	82577271	13	3	1734340	1.4826	0.069091	FAM154B
ENSG00000007264	19	3777971	3802127	3	1	1734340	1.4807	0.069341	MATK
ENSG00000161036	7	102105376	102113615	2	1	1734340	1.4806	0.069353	LRWD1
ENSG00000112242	6	20402398	20493941	56	10	1734340	1.4799	0.069456	E2F3
ENSG00000169427	8	140613081	140715299	52	11	1734340	1.4798	0.069463	KCNK9
ENSG00000009724	1	11086580	11107290	9	1	1734340	1.4796	0.069488	MASP2
ENSG00000119318	9	110045418	110094475	42	5	1734340	1.4793	0.069536	RAD23B
ENSG00000161013	5	179224597	179233952	1	1	1734340	1.479	0.069567	MGAT4B
ENSG00000121486	1	185087220	185126204	3	1	1734340	1.4787	0.069606	TRMT1L
ENSG00000145907	5	151150606	151192346	13	2	1734340	1.4786	0.069621	G3BP1
ENSG00000221995	17	27400537	27418537	13	2	1734340	1.4783	0.069657	TIAF1
ENSG00000171199	4	71263599	71275911	18	4	1734340	1.4777	0.069747	PROL1
ENSG00000165555	14	77860364	77889860	9	2	1734340	1.4775	0.069773	NOXRED1
ENSG00000101181	20	60758085	60778624	24	5	1734340	1.4772	0.069807	MTG2
ENSG00000268870	19	12502763	12551896	24	3	1734340	1.4768	0.069865	CTD-3105H18.16
ENSG00000176200	11	59271049	59271984	1	1	1734340	1.4765	0.069908	OR4D11
ENSG00000134574	11	47236493	47260767	16	3	1734340	1.4762	0.069946	DDB2
ENSG00000151116	11	18551156	18610294	39	5	1734340	1.4754	0.070049	UEVLD
ENSG00000020633	1	25226002	25291612	26	6	1734340	1.4754	0.07005	RUNX3
ENSG00000198746	1	27216979	27226957	3	2	1734340	1.4751	0.070092	GPATCH3
ENSG00000167131	17	42976510	42982758	1	1	1734340	1.475	0.070106	CCDC103
ENSG00000214447	17	42977135	42982758	1	1	1734340	1.475	0.070106	FAM187A
ENSG00000006468	7	13930853	14031050	76	12	1734340	1.4748	0.070134	ETV1
ENSG00000135932	2	231577560	231685790	34	4	1734340	1.4742	0.070207	CAB39
ENSG00000184154	11	71791382	71821828	14	1	1734340	1.4739	0.070259	LRTOMT
ENSG00000256269	11	118955576	118964259	5	2	1734340	1.4738	0.070274	HMBS
ENSG00000101346	20	30795683	30826470	5	2	1734340	1.4734	0.07032	POFUT1
ENSG00000163239	1	154474695	154520623	21	3	1734340	1.4732	0.070354	TDRD10
ENSG00000096433	6	33588142	33664351	70	13	1734340	1.4731	0.070368	ITPR3
ENSG00000196531	12	57106212	57125412	9	2	1734340	1.4724	0.070453	NACA
ENSG00000164106	4	174305852	174327531	3	1	1734340	1.4715	0.070583	SCRG1
ENSG00000013293	3	170177372	170303863	90	16	1734340	1.4709	0.070656	SLC7A14
ENSG00000157833	2	26395960	26412532	7	2	1734340	1.4708	0.070672	GAREML
ENSG00000128268	22	39853349	39888199	13	4	1734340	1.4708	0.070672	MGAT3
ENSG00000163823	3	46243200	46249887	4	1	1734340	1.4707	0.070688	CCR1
ENSG00000132155	3	12625100	12705725	56	6	1734340	1.4706	0.070695	RAF1
ENSG00000138758	4	77870856	77961537	56	4	1734340	1.4705	0.070713	2023-09-11
ENSG00000183090	4	144498455	144621828	60	4	1734340	1.4704	0.070728	FREM3
ENSG00000105278	19	3804022	3869030	20	4	1734340	1.4703	0.070745	ZFR2
ENSG00000152611	5	35904397	35938881	46	7	1734340	1.4699	0.070789	CAPSL
ENSG00000171224	10	71390007	71393352	6	1	1734340	1.4695	0.070846	C10orf35
ENSG00000008441	19	13106422	13209610	14	3	1734340	1.4695	0.070855	NFIX
ENSG00000015592	8	27092840	27115937	30	5	1734340	1.469	0.070911	STMN4
ENSG00000100105	22	31721790	31742218	5	1	1734340	1.4689	0.070923	PATZ1
ENSG00000143756	1	224301789	224349749	28	3	1734340	1.4682	0.071029	FBXO28
ENSG00000171495	5	40998119	41071444	104	14	1734340	1.4674	0.071133	MROH2B
ENSG00000185551	15	96869167	96883492	3	1	1734340	1.4667	0.071226	NR2F2
ENSG00000167291	17	77906142	78009647	20	7	1734340	1.4663	0.071286	TBC1D16
ENSG00000163507	3	108268716	108308491	9	3	1734340	1.4661	0.071317	KIAA1524
ENSG00000166963	15	43803156	43823818	5	1	1734340	1.4654	0.071405	MAP1A
ENSG00000158411	2	99777890	99797521	7	1	1734340	1.4653	0.071418	MITD1
ENSG00000272916	10	75556272	75571409	6	2	1734340	1.4648	0.071486	RP11-574K11.31
ENSG00000133477	22	40390953	40439533	15	2	1734340	1.4645	0.071527	FAM83F
ENSG00000180116	12	40019969	40302102	103	6	1734340	1.4641	0.071582	C12orf40
ENSG00000108010	10	131934663	131982785	60	9	1734340	1.464	0.071592	GLRX3
ENSG00000142279	19	34971874	34997258	7	3	1734340	1.4637	0.071639	WTIP
ENSG00000061337	8	20103676	20161474	15	7	1734340	1.4637	0.07164	LZTS1
ENSG00000062598	20	44994688	45061704	10	2	1734340	1.4635	0.071659	ELMO2
ENSG00000236882	5	95187936	95195837	7	3	1734340	1.4632	0.071701	C5orf27
ENSG00000136643	1	213224589	213448116	32	2	1734340	1.463	0.071738	RPS6KC1
ENSG00000121848	1	145611036	145696218	3	1	1734340	1.4621	0.071856	RNF115
ENSG00000222047	10	75669727	75682535	4	2	1734340	1.462	0.071869	C10orf55
ENSG00000174891	3	157823644	158263519	296	10	1734340	1.462	0.071873	RSRC1
ENSG00000131183	5	176806236	176825849	3	1	1734340	1.4619	0.071881	SLC34A1
ENSG00000213297	19	12242932	12267546	5	1	1734340	1.4618	0.071893	ZNF625-ZNF20
ENSG00000124302	19	34112861	34264414	41	12	1734340	1.4618	0.071896	CHST8
ENSG00000143515	1	154298029	154323783	16	3	1734340	1.4616	0.07192	ATP8B2
ENSG00000101323	20	7863628	7921121	51	7	1734340	1.4616	0.071924	HAO1
ENSG00000170584	5	162873532	162887146	4	1	1734340	1.4614	0.071959	NUDCD2
ENSG00000196653	3	44754135	44765323	2	1	1734340	1.461	0.072003	ZNF502
ENSG00000171793	1	41445007	41478235	13	4	1734340	1.4605	0.072079	CTPS1
ENSG00000145362	4	113739265	114304896	392	60	1734340	1.4602	0.072113	ANK2
ENSG00000142599	1	8412457	8877702	208	12	1734340	1.4602	0.072124	RERE
ENSG00000164818	7	766338	829190	2	1	1734340	1.4601	0.072125	HEATR2
ENSG00000175105	3	88188254	88193815	6	1	1734340	1.4599	0.072152	ZNF654
ENSG00000215346	8	10983980	10987745	5	1	1734340	1.4598	0.072171	AF131215.5
ENSG00000273045	2	99757948	99767950	3	1	1734340	1.4598	0.072176	C2ORF15
ENSG00000177627	12	48876286	48890295	26	5	1734340	1.4597	0.072191	C12orf54
ENSG00000168904	15	99791567	99930934	104	10	1734340	1.4593	0.072237	LRRC28
ENSG00000258947	16	89987800	90005169	5	2	1734340	1.4593	0.072238	TUBB3
ENSG00000123091	1	51701943	51739127	3	1	1734340	1.4593	0.07224	RNF11
ENSG00000168246	5	171636644	171711075	35	3	1734340	1.459	0.07228	UBTD2
ENSG00000146350	6	121400640	121655891	144	8	1734340	1.4588	0.072311	TBC1D32
ENSG00000188001	3	188665003	189043093	163	25	1734340	1.4584	0.072371	TPRG1
ENSG00000169509	1	152486978	152488486	1	1	1734340	1.4582	0.07239	CRCT1
ENSG00000105392	19	48322703	48346587	18	5	1734340	1.4576	0.072469	CRX
ENSG00000145495	5	10353815	10440500	32	1	1734340	1.456	0.072691	2023-03-06
ENSG00000197632	18	61538926	61571124	62	1	1734340	1.4559	0.072704	SERPINB2
ENSG00000173157	12	43747669	43945724	129	12	1734340	1.4558	0.072726	ADAMTS20
ENSG00000150667	15	39892232	40075031	191	14	1734340	1.4553	0.072799	FSIP1
ENSG00000131068	20	29956421	29961726	1	1	1734340	1.4552	0.072812	DEFB118
ENSG00000136436	17	46908350	46943884	7	2	1734340	1.4548	0.072863	CALCOCO2
ENSG00000144730	3	57124010	57204334	45	7	1734340	1.4544	0.072912	IL17RD
ENSG00000125888	20	17674317	17716516	53	7	1734340	1.4542	0.072951	BANF2
ENSG00000111224	12	3900213	3982608	54	7	1734340	1.4537	0.073008	PARP11
ENSG00000149050	11	7020549	7041599	25	2	1734340	1.4528	0.073137	ZNF214
ENSG00000152214	18	40323192	40695657	216	24	1734340	1.4527	0.073156	RIT2
ENSG00000176231	19	16059818	16060768	3	1	1734340	1.4518	0.073276	OR10H4
ENSG00000125779	20	3869486	3907605	10	2	1734340	1.4518	0.073284	PANK2
ENSG00000138069	2	65297835	65357240	38	4	1734340	1.4517	0.073299	RAB1A
ENSG00000204548	20	29992648	30000641	3	1	1734340	1.4513	0.073348	DEFB121
ENSG00000115762	2	131862420	132111282	31	3	1734340	1.4513	0.073349	PLEKHB2
ENSG00000143420	1	150573327	150602088	8	2	1734340	1.4509	0.073407	ENSA
ENSG00000047617	12	5641035	6055398	361	47	1734340	1.4508	0.073421	ANO2
ENSG00000038002	4	178351924	178363657	4	2	1734340	1.4505	0.073462	AGA
ENSG00000228727	6	31730576	31732628	2	1	1734340	1.4504	0.073472	SAPCD1
ENSG00000144182	2	99771418	99779620	9	1	1734340	1.45	0.07353	LIPT1
ENSG00000114573	3	113465866	113530903	29	1	1734340	1.4498	0.07355	ATP6V1A
ENSG00000025796	6	108188960	108279393	31	2	1734340	1.4494	0.073614	SEC63
ENSG00000099365	16	31000577	31021949	7	2	1734340	1.4494	0.073617	STX1B
ENSG00000146872	17	60536019	60692842	22	1	1734340	1.4491	0.07365	TLK2
ENSG00000113578	5	141971743	142077617	51	6	1734340	1.4485	0.073736	FGF1
ENSG00000196757	19	12035883	12061588	4	1	1734340	1.4483	0.073762	ZNF700
ENSG00000188243	13	76099350	76123575	24	5	1734340	1.4482	0.073777	COMMD6
ENSG00000107562	10	44793038	44881941	108	17	1734340	1.4482	0.073787	CXCL12
ENSG00000111348	12	15094951	15114662	12	2	1734340	1.4475	0.073881	ARHGDIB
ENSG00000116957	1	235530675	235612283	36	5	1734340	1.4473	0.073903	TBCE
ENSG00000120051	10	106113522	106214848	58	6	1734340	1.447	0.073942	CCDC147
ENSG00000125903	20	207899	210527	5	1	1734340	1.4468	0.073974	DEFB129
ENSG00000089327	19	35645633	35660786	10	2	1734340	1.4464	0.074029	FXYD5
ENSG00000152253	2	169690642	169769881	77	10	1734340	1.4461	0.074081	SPC25
ENSG00000183784	9	213108	215893	3	1	1734340	1.446	0.074088	C9orf66
ENSG00000180875	1	240652873	240775449	66	14	1734340	1.446	0.074091	GREM2
ENSG00000188897	16	11453702	11617444	127	25	1734340	1.4459	0.074102	CTD-3088G3.8
ENSG00000164591	5	150040436	150058927	16	1	1734340	1.4452	0.074195	MYOZ3
ENSG00000204334	2	171640296	171655481	14	2	1734340	1.4451	0.074217	ERICH2
ENSG00000182674	8	73449626	73850584	393	37	1734340	1.4449	0.074238	KCNB2
ENSG00000097021	1	6324329	6454451	19	3	1734340	1.4449	0.074248	ACOT7
ENSG00000170469	5	138732252	138739777	1	1	1734340	1.4448	0.074257	SPATA24
ENSG00000091831	6	151977826	152450754	361	37	1734340	1.4448	0.074264	ESR1
ENSG00000176723	16	31445569	31454346	2	1	1734340	1.4436	0.074429	ZNF843
ENSG00000235109	6	28292470	28324048	3	1	1734340	1.4434	0.074459	ZSCAN31
ENSG00000075407	10	38383264	38414472	15	2	1734340	1.443	0.074504	ZNF37A
ENSG00000131351	19	17160539	17186435	15	3	1734340	1.4429	0.07452	HAUS8
ENSG00000122642	7	32997017	33046543	1	1	1734340	1.4425	0.074583	FKBP9
ENSG00000013810	4	1723227	1746898	19	3	1734340	1.4412	0.074761	TACC3
ENSG00000081320	2	196998290	197041227	39	2	1734340	1.4411	0.074782	STK17B
ENSG00000176597	3	182971032	183016292	2	1	1734340	1.4411	0.074785	B3GNT5
ENSG00000069998	22	17618401	17646177	7	3	1734340	1.441	0.074795	CECR5
ENSG00000006128	7	97361220	97369784	9	2	1734340	1.4408	0.074819	TAC1
ENSG00000116096	2	73114489	73119287	1	1	1734340	1.4407	0.074834	SPR
ENSG00000112394	6	111408781	111552397	50	6	1734340	1.4405	0.07486	SLC16A10
ENSG00000187764	9	91975702	92113045	23	8	1734340	1.4405	0.074865	SEMA4D
ENSG00000197343	7	99156029	99174076	4	1	1734340	1.4403	0.07489	ZNF655
ENSG00000171611	6	42883727	42893573	3	1	1734340	1.4402	0.074904	PTCRA
ENSG00000164091	3	52288437	52322036	9	2	1734340	1.4398	0.074958	WDR82
ENSG00000164742	7	45613739	45762715	66	12	1734340	1.4397	0.074972	ADCY1
ENSG00000170417	2	103353367	103460352	99	6	1734340	1.4391	0.075064	TMEM182
ENSG00000127903	19	57174020	57183151	8	2	1734340	1.439	0.075073	ZNF835
ENSG00000181045	17	78193498	78227299	7	2	1734340	1.4383	0.075171	SLC26A11
ENSG00000132254	11	6496910	6502666	3	1	1734340	1.438	0.07521	ARFIP2
ENSG00000118260	2	208394461	208468155	21	2	1734340	1.4377	0.07526	CREB1
ENSG00000152601	3	151961617	152183569	115	11	1734340	1.4375	0.075293	MBNL1
ENSG00000198961	5	108670410	108745695	25	3	1734340	1.4371	0.075345	PJA2
ENSG00000069424	1	6051526	6161253	21	4	1734340	1.437	0.075359	KCNAB2
ENSG00000135245	7	128095903	128098472	3	2	1734340	1.4369	0.07537	HILPDA
ENSG00000112041	6	35465651	35480715	18	5	1734340	1.4368	0.075384	TULP1
ENSG00000242247	22	43192508	43254112	30	2	1734340	1.4368	0.075393	ARFGAP3
ENSG00000124731	6	41235664	41254457	21	6	1734340	1.4367	0.075409	TREM1
ENSG00000170606	5	132387654	132442141	14	1	1734340	1.4366	0.075419	HSPA4
ENSG00000110619	11	3022152	3078843	46	6	1734340	1.4364	0.075447	CARS
ENSG00000166822	16	75476952	75499395	12	2	1734340	1.4363	0.075457	TMEM170A
ENSG00000249709	19	12636184	12662356	3	1	1734340	1.4359	0.07551	ZNF564
ENSG00000178279	16	11361605	11363390	4	1	1734340	1.4358	0.075529	TNP2
ENSG00000145242	4	66185281	66536213	222	36	1734340	1.4356	0.075558	EPHA5
ENSG00000198056	12	57125380	57146157	5	1	1734340	1.4353	0.0756	PRIM1
ENSG00000141873	19	2732202	2740150	2	1	1734340	1.435	0.075638	SLC39A3
ENSG00000102890	16	67233014	67237932	2	1	1734340	1.4349	0.075654	ELMO3
ENSG00000258417	8	133036467	133097902	51	5	1734340	1.4346	0.075701	OC90
ENSG00000055955	3	52846991	52865495	15	3	1734340	1.434	0.075785	ITIH4
ENSG00000243696	3	52847298	52869745	15	3	1734340	1.434	0.075785	RP5-966M1.6
ENSG00000156976	3	186500994	186507689	5	2	1734340	1.434	0.075787	EIF4A2
ENSG00000164258	5	52856463	52979168	93	9	1734340	1.434	0.075791	NDUFS4
ENSG00000163815	3	45043040	45077563	30	2	1734340	1.4335	0.075862	CLEC3B
ENSG00000266086	17	56066399	56082614	9	2	1734340	1.4333	0.075881	RP11-159D12.5
ENSG00000176124	13	50656307	51297372	142	31	1734340	1.4331	0.075919	DLEU1
ENSG00000176986	10	75504120	75531919	8	2	1734340	1.4327	0.075971	SEC24C
ENSG00000197774	16	1823208	1831709	5	2	1734340	1.4326	0.075983	EME2
ENSG00000129084	11	14515329	14665181	39	6	1734340	1.4324	0.076018	PSMA1
ENSG00000081277	1	201252580	201302121	60	7	1734340	1.4323	0.07603	PKP1
ENSG00000111602	12	56810903	56843187	24	2	1734340	1.4321	0.076058	TIMELESS
ENSG00000178257	16	11367144	11367452	1	1	1734340	1.4321	0.076058	PRM3
ENSG00000100239	22	50781733	50883514	7	2	1734340	1.4318	0.076097	PPP6R2
ENSG00000162817	1	220863187	220872499	4	2	1734340	1.4318	0.076102	C1orf115
ENSG00000152484	13	27640293	27746033	50	9	1734340	1.4317	0.076117	USP12
ENSG00000122574	7	29846102	29956682	120	15	1734340	1.4299	0.07637	WIPF3
ENSG00000157540	21	38738092	38889753	125	14	1734340	1.4297	0.076406	DYRK1A
ENSG00000063180	19	49141199	49149569	2	1	1734340	1.4291	0.076485	CA11
ENSG00000168454	18	9885763	9889272	9	3	1734340	1.4291	0.076491	TXNDC2
ENSG00000073417	15	85523671	85682376	139	9	1734340	1.4287	0.076541	PDE8A
ENSG00000163933	3	53122499	53164478	31	3	1734340	1.4285	0.076574	RFT1
ENSG00000171094	2	29415640	30144432	709	80	1734340	1.4281	0.076636	ALK
ENSG00000123607	2	166713985	166810353	71	9	1734340	1.428	0.07664	TTC21B
ENSG00000198901	15	91509270	91538859	22	3	1734340	1.4276	0.076699	PRC1
ENSG00000158458	5	139226364	139422884	104	14	1734340	1.427	0.076792	NRG2
ENSG00000213390	10	98978996	99052413	29	3	1734340	1.4267	0.076828	ARHGAP19
ENSG00000106299	7	123321989	123389121	51	4	1734340	1.4267	0.076833	WASL
ENSG00000198633	19	52932440	52955568	2	1	1734340	1.4265	0.076855	ZNF534
ENSG00000166589	16	66942025	66952887	4	2	1734340	1.4263	0.076893	CDH16
ENSG00000198879	10	7200586	7453450	158	21	1734340	1.4262	0.076901	SFMBT2
ENSG00000128394	22	39436609	39449915	5	1	1734340	1.4258	0.076968	APOBEC3F
ENSG00000156575	11	57144242	57148623	2	1	1734340	1.4255	0.077012	PRG3
ENSG00000096996	19	18169805	18209754	19	3	1734340	1.4244	0.07717	IL12RB1
ENSG00000107554	10	101635334	101769676	39	3	1734340	1.424	0.077218	DNMBP
ENSG00000156535	6	74405508	74538040	84	7	1734340	1.4238	0.077252	CD109
ENSG00000214655	10	75545340	75561551	4	2	1734340	1.4233	0.077326	ZSWIM8
ENSG00000125885	20	5931298	5975852	26	5	1734340	1.4222	0.077477	MCM8
ENSG00000145730	5	102089685	102366809	82	4	1734340	1.4218	0.077536	PAM
ENSG00000178035	3	49061758	49066841	1	1	1734340	1.4216	0.077567	IMPDH2
ENSG00000257591	19	12251032	12267546	4	1	1734340	1.42	0.077799	ZNF625
ENSG00000242441	2	48844937	48960287	135	19	1734340	1.42	0.07781	GTF2A1L
ENSG00000119522	9	126141933	126692431	249	25	1734340	1.4198	0.077834	DENND1A
ENSG00000157216	1	54691105	54879152	75	18	1734340	1.4196	0.077862	SSBP3
ENSG00000089558	17	40308909	40333296	1	1	1734340	1.4195	0.07788	KCNH4
ENSG00000176890	18	657604	673578	12	2	1734340	1.4195	0.077881	TYMS
ENSG00000164649	7	21940518	21985702	25	7	1734340	1.4193	0.077901	CDCA7L
ENSG00000110092	11	69455855	69469242	4	2	1734340	1.4193	0.077904	CCND1
ENSG00000104067	15	29991571	30261068	132	18	1734340	1.4187	0.077999	TJP1
ENSG00000072110	14	69340860	69446157	107	19	1734340	1.4184	0.078035	ACTN1
ENSG00000182985	11	115039938	115375675	183	22	1734340	1.4175	0.078162	CADM1
ENSG00000085831	1	51752930	51810788	3	2	1734340	1.4174	0.078186	TTC39A
ENSG00000125877	20	3189514	3204516	18	4	1734340	1.4169	0.07826	ITPA
ENSG00000110077	11	59939081	59952139	10	1	1734340	1.4168	0.07827	MS4A6A
ENSG00000144481	2	234826043	234928166	125	20	1734340	1.4167	0.078293	TRPM8
ENSG00000124003	2	223536505	223574649	41	7	1734340	1.4164	0.078323	MOGAT1
ENSG00000008256	7	6201407	6312275	9	3	1734340	1.4163	0.078339	CYTH3
ENSG00000110675	11	107461817	107537505	41	9	1734340	1.416	0.078382	ELMOD1
ENSG00000148158	9	115513118	115643951	124	7	1734340	1.4159	0.078404	SNX30
ENSG00000162407	1	56960419	57110974	99	17	1734340	1.4159	0.07841	PPAP2B
ENSG00000184330	1	153389000	153395701	2	1	1734340	1.4158	0.078421	S100A7A
ENSG00000124253	20	56136136	56141513	9	3	1734340	1.4156	0.078441	PCK1
ENSG00000095380	9	100819021	100845357	14	3	1734340	1.4151	0.078523	NANS
ENSG00000145416	4	164445450	165305202	572	49	1734340	1.4151	0.078524	2023-03-01
ENSG00000215545	20	29891015	29896388	5	1	1734340	1.4149	0.078546	DEFB116
ENSG00000253117	8	133036467	133071627	44	4	1734340	1.4148	0.078569	OC90
ENSG00000181355	6	9596343	10211841	543	63	1734340	1.4138	0.078711	OFCC1
ENSG00000196081	19	23404401	23433192	14	2	1734340	1.4137	0.078728	ZNF724P
ENSG00000182885	16	57702099	57723975	24	4	1734340	1.4136	0.078743	GPR97
ENSG00000144504	2	241418839	241508626	30	7	1734340	1.4132	0.078805	ANKMY1
ENSG00000106479	7	149535456	149564568	14	3	1734340	1.4131	0.078818	ZNF862
ENSG00000090971	19	55996371	55998935	2	1	1734340	1.4125	0.078899	NAT14
ENSG00000188807	1	9648932	9674935	7	1	1734340	1.4124	0.078918	TMEM201
ENSG00000183908	11	56949221	56959191	13	3	1734340	1.4117	0.079014	LRRC55
ENSG00000158792	16	89762751	89768113	5	1	1734340	1.4116	0.079029	SPATA2L
ENSG00000163161	2	128014866	128051752	24	5	1734340	1.4116	0.079034	ERCC3
ENSG00000163931	3	53258723	53290068	47	6	1734340	1.4108	0.079153	TKT
ENSG00000187664	19	19366450	19373605	2	1	1734340	1.4105	0.079197	HAPLN4
ENSG00000068976	11	64513861	64527769	4	1	1734340	1.4104	0.079213	PYGM
ENSG00000181444	7	149461271	149470568	2	1	1734340	1.4098	0.079301	ZNF467
ENSG00000152404	11	107197071	107328572	95	8	1734340	1.4098	0.079303	CWF19L2
ENSG00000103740	15	78459810	78538030	60	15	1734340	1.4098	0.079303	ACSBG1
ENSG00000137936	1	94027347	94312706	224	12	1734340	1.4097	0.079311	BCAR3
ENSG00000111404	12	18233803	18473041	236	27	1734340	1.4095	0.079339	RERGL
ENSG00000233927	19	8386042	8388224	2	1	1734340	1.4095	0.07935	RPS28
ENSG00000078900	1	3569084	3652765	6	3	1734340	1.4088	0.079445	TP73
ENSG00000100722	14	89029253	89079853	10	3	1734340	1.4084	0.079504	ZC3H14
ENSG00000198399	2	24425733	24583583	47	4	1734340	1.4081	0.079544	ITSN2
ENSG00000179921	2	219124219	219128582	1	1	1734340	1.4081	0.079545	GPBAR1
ENSG00000112576	6	41902671	42018095	50	11	1734340	1.4081	0.079558	CCND3
ENSG00000157020	3	10334815	10362862	28	5	1734340	1.4074	0.079651	SEC13
ENSG00000089157	12	120634489	120639038	1	1	1734340	1.4061	0.079849	RPLP0
ENSG00000138760	4	77079890	77135046	22	5	1734340	1.4058	0.079894	SCARB2
ENSG00000146243	6	79577189	79656157	26	4	1734340	1.4055	0.079939	IRAK1BP1
ENSG00000173662	1	6615241	6639817	5	1	1734340	1.4054	0.079957	TAS1R1
ENSG00000107771	10	86088342	86278273	147	11	1734340	1.404	0.080154	CCSER2
ENSG00000152932	5	57878048	58155213	275	29	1734340	1.4038	0.080191	RAB3C
ENSG00000167085	17	47481414	47492246	9	3	1734340	1.4034	0.080245	PHB
ENSG00000185972	9	36169389	36171329	2	1	1734340	1.4022	0.080432	CCIN
ENSG00000269883	14	77607026	77609339	4	2	1734340	1.4015	0.080535	AC007375.1
ENSG00000141668	18	70203915	70305756	47	5	1734340	1.4012	0.080582	CBLN2
ENSG00000231672	2	218148742	218621316	348	32	1734340	1.4008	0.080639	DIRC3
ENSG00000152795	4	83343717	83351294	6	2	1734340	1.4006	0.080671	HNRNPDL
ENSG00000077063	7	117350705	117514193	77	11	1734340	1.3999	0.080767	CTTNBP2
ENSG00000129353	19	10713133	10755235	9	2	1734340	1.3997	0.080797	SLC44A2
ENSG00000073605	17	38060848	38076107	11	1	1734340	1.3994	0.080843	GSDMB
ENSG00000141298	17	27952956	28257294	64	2	1734340	1.3991	0.080897	SSH2
ENSG00000186207	1	152483320	152484653	1	1	1734340	1.399	0.080902	LCE5A
ENSG00000166317	10	75404639	75423561	6	1	1734340	1.3981	0.081036	SYNPO2L
ENSG00000178467	3	49027319	49044587	4	1	1734340	1.398	0.081053	P4HTM
ENSG00000174429	8	107771711	107782473	8	2	1734340	1.398	0.081058	ABRA
ENSG00000157064	1	183217372	183387737	112	10	1734340	1.398	0.081062	NMNAT2
ENSG00000161958	17	7341592	7348256	2	1	1734340	1.3974	0.081149	FGF11
ENSG00000130856	18	74534563	74682683	79	7	1734340	1.3974	0.081152	ZNF236
ENSG00000129535	14	24549316	24584223	9	2	1734340	1.3972	0.08117	NRL
ENSG00000110700	11	17095936	17099334	2	1	1734340	1.3971	0.081186	RPS13
ENSG00000000457	1	169818772	169863408	71	7	1734340	1.3969	0.081228	SCYL3
ENSG00000135446	12	58141510	58149796	2	1	1734340	1.3967	0.081255	CDK4
ENSG00000130475	19	17858527	17899377	25	4	1734340	1.3967	0.081256	FCHO1
ENSG00000182261	11	7980971	7986973	6	2	1734340	1.3962	0.081329	NLRP10
ENSG00000196730	9	90112143	90323548	127	28	1734340	1.3962	0.081331	DAPK1
ENSG00000272214	12	121407641	121410095	1	1	1734340	1.3962	0.081334	AC079602.1
ENSG00000261717	16	75446582	75498604	32	3	1734340	1.3958	0.081382	RP11-77K12.1
ENSG00000137764	15	67835047	68099461	164	14	1734340	1.3958	0.081391	MAP2K5
ENSG00000204498	6	31514647	31526606	8	4	1734340	1.3955	0.081425	NFKBIL1
ENSG00000184113	22	19510547	19515068	6	2	1734340	1.3948	0.081545	CLDN5
ENSG00000186652	11	57154267	57158130	2	1	1734340	1.3943	0.081609	PRG2
ENSG00000106605	7	43798279	43846939	19	3	1734340	1.3939	0.081676	BLVRA
ENSG00000178021	2	54480315	54483409	3	1	1734340	1.3938	0.081691	TSPYL6
ENSG00000100347	22	44351301	44406411	64	9	1734340	1.3938	0.081692	SAMM50
ENSG00000130943	22	46651560	46659219	4	1	1734340	1.3938	0.081693	PKDREJ
ENSG00000144847	3	118619404	118864915	98	16	1734340	1.3938	0.081695	IGSF11
ENSG00000066933	15	72114632	72410918	39	2	1734340	1.393	0.081811	MYO9A
ENSG00000143799	1	226548392	226595780	24	4	1734340	1.3928	0.081834	PARP1
ENSG00000108984	17	67410839	67539472	88	14	1734340	1.3928	0.081844	MAP2K6
ENSG00000096746	10	70090931	70102948	5	2	1734340	1.3924	0.081896	HNRNPH3
ENSG00000148082	9	91628060	91793682	15	5	1734340	1.3921	0.081947	SHC3
ENSG00000174851	11	66052051	66056641	1	1	1734340	1.3919	0.081979	YIF1A
ENSG00000120833	12	93963590	93977263	10	2	1734340	1.3917	0.082004	SOCS2
ENSG00000118432	6	88849583	88876078	24	7	1734340	1.3917	0.08201	CNR1
ENSG00000155530	7	133812052	133949343	91	5	1734340	1.391	0.082118	LRGUK
ENSG00000121634	1	147374946	147381393	1	1	1734340	1.3904	0.082208	GJA8
ENSG00000141867	19	15347647	15443356	17	2	1734340	1.3902	0.082238	BRD4
ENSG00000198208	14	75370657	75390099	14	2	1734340	1.3885	0.082499	RPS6KL1
ENSG00000105851	7	106505723	106547590	6	3	1734340	1.3884	0.082509	PIK3CG
ENSG00000151131	12	105380088	105443515	38	5	1734340	1.3883	0.082522	C12orf45
ENSG00000138075	2	44039611	44066004	18	5	1734340	1.3877	0.082613	ABCG5
ENSG00000135480	12	52626304	52645970	11	3	1734340	1.3869	0.082738	KRT7
ENSG00000183172	22	42475695	42480288	1	1	1734340	1.3868	0.082748	SMDT1
ENSG00000196326	10	5196335	5244449	46	6	1734340	1.3864	0.082809	AKR1CL1
ENSG00000106078	7	51083909	51384515	168	17	1734340	1.3863	0.082821	COBL
ENSG00000141068	17	25783670	25953461	102	14	1734340	1.3862	0.082838	KSR1
ENSG00000122515	7	44788180	44809477	8	2	1734340	1.3858	0.082902	ZMIZ2
ENSG00000055044	2	203130439	203168389	8	2	1734340	1.3851	0.083012	NOP58
ENSG00000184881	11	5344541	5345582	8	2	1734340	1.3846	0.083084	OR51B2
ENSG00000164128	4	164245113	164265984	14	3	1734340	1.3844	0.083119	NPY1R
ENSG00000179520	12	100750857	100815837	37	6	1734340	1.3841	0.083169	SLC17A8
ENSG00000119457	9	115641200	115653193	8	4	1734340	1.3832	0.083305	SLC46A2
ENSG00000171204	11	85339629	85347580	5	2	1734340	1.383	0.08333	TMEM126B
ENSG00000150768	11	111895538	111935114	3	1	1734340	1.3827	0.083385	DLAT
ENSG00000069812	1	6472478	6484730	1	1	1734340	1.3824	0.083419	HES2
ENSG00000205707	12	25348150	25362579	15	2	1734340	1.3819	0.083497	LYRM5
ENSG00000106609	7	66386212	66423538	5	2	1734340	1.3817	0.083535	TMEM248
ENSG00000118246	2	207630081	207657233	19	4	1734340	1.3814	0.083582	FASTKD2
ENSG00000134780	11	61447905	61514473	26	6	1734340	1.3806	0.083696	DAGLA
ENSG00000137168	6	36822603	36842800	20	5	1734340	1.3802	0.083756	PPIL1
ENSG00000138802	4	110354928	110462052	33	2	1734340	1.38	0.083795	SEC24B
ENSG00000183340	11	96123153	96240738	67	9	1734340	1.3799	0.083803	JRKL
ENSG00000111530	12	67663061	67713731	55	5	1734340	1.3799	0.083815	CAND1
ENSG00000169245	4	76942273	76944650	1	1	1734340	1.3793	0.083904	CXCL10
ENSG00000161618	19	49956426	49974305	7	2	1734340	1.3793	0.083907	ALDH16A1
ENSG00000180483	20	29964967	29978406	7	2	1734340	1.3792	0.08391	DEFB119
ENSG00000198171	20	3170996	3185331	12	4	1734340	1.3791	0.083925	DDRGK1
ENSG00000153253	2	165944032	166060577	72	9	1734340	1.3786	0.084015	SCN3A
ENSG00000125798	20	22561643	22566093	1	1	1734340	1.3784	0.084043	FOXA2
ENSG00000100445	14	24908972	24912111	9	1	1734340	1.3783	0.084057	SDR39U1
ENSG00000125611	2	113341817	113346852	4	2	1734340	1.3777	0.084152	CHCHD5
ENSG00000099904	22	20116979	20135530	6	2	1734340	1.3776	0.084166	ZDHHC8
ENSG00000137462	4	154622652	154626851	2	1	1734340	1.3766	0.084317	TLR2
ENSG00000024422	19	48216600	48246391	8	2	1734340	1.3765	0.084326	EHD2
ENSG00000100100	22	31677579	31688520	13	3	1734340	1.3764	0.08435	PIK3IP1
ENSG00000095203	9	111934255	112083244	131	22	1734340	1.3761	0.084399	EPB41L4B
ENSG00000086065	9	33264940	33281977	3	1	1734340	1.3758	0.084444	CHMP5
ENSG00000122696	9	37879400	37904350	6	2	1734340	1.3758	0.084448	SLC25A51
ENSG00000155849	7	36893961	37488852	449	57	1734340	1.3749	0.084585	ELMO1
ENSG00000049860	5	73935848	74018472	41	9	1734340	1.3748	0.084604	HEXB
ENSG00000109790	4	39046659	39128477	67	4	1734340	1.3745	0.084641	KLHL5
ENSG00000100336	22	36585172	36600886	29	4	1734340	1.3745	0.084646	APOL4
ENSG00000162552	1	22443798	22470462	16	4	1734340	1.3742	0.084687	WNT4
ENSG00000143178	1	168250278	168283664	18	3	1734340	1.3738	0.084745	TBX19
ENSG00000104980	19	7991603	8008805	11	2	1734340	1.3737	0.084768	TIMM44
ENSG00000138722	4	90800683	90875780	36	6	1734340	1.3736	0.084789	MMRN1
ENSG00000178741	15	75212132	75230509	5	1	1734340	1.373	0.084881	COX5A
ENSG00000110880	12	109038885	109125372	34	4	1734340	1.3729	0.084885	CORO1C
ENSG00000184545	11	1575274	1593150	5	1	1734340	1.3728	0.084905	DUSP8
ENSG00000166501	16	23847322	24231932	267	38	1734340	1.3727	0.084922	PRKCB
ENSG00000088298	20	33703167	33865928	37	7	1734340	1.3725	0.084956	EDEM2
ENSG00000106305	7	6048876	6063465	13	4	1734340	1.3722	0.084997	AIMP2
ENSG00000105784	7	87256864	87461611	31	2	1734340	1.3722	0.085004	RUNDC3B
ENSG00000148737	10	114710009	114927437	65	11	1734340	1.3707	0.085229	TCF7L2
ENSG00000167210	18	44056935	44236996	212	38	1734340	1.3706	0.08525	LOXHD1
ENSG00000107443	10	97803151	97820627	8	2	1734340	1.3703	0.085299	CCNJ
ENSG00000150433	11	124966398	124981659	19	6	1734340	1.37	0.085337	TMEM218
ENSG00000078070	3	182733006	182833863	39	4	1734340	1.37	0.085339	MCCC1
ENSG00000115677	2	242166679	242256476	39	7	1734340	1.3696	0.085399	HDLBP
ENSG00000169635	22	21771693	21805752	2	1	1734340	1.3693	0.085458	HIC2
ENSG00000104974	19	55105047	55113555	2	1	1734340	1.3681	0.085633	LILRA1
ENSG00000137522	11	71639747	71708643	23	1	1734340	1.3675	0.085728	RNF121
ENSG00000100731	14	71374122	71582099	100	7	1734340	1.3672	0.085787	PCNX
ENSG00000174871	11	66045661	66052772	1	1	1734340	1.3669	0.08583	CNIH2
ENSG00000146039	6	25754927	25781419	28	4	1734340	1.3659	0.085978	SLC17A4
ENSG00000105656	19	18553473	18632937	45	3	1734340	1.3658	0.086006	ELL
ENSG00000112210	6	57053607	57087078	14	3	1734340	1.3652	0.08609	RAB23
ENSG00000187513	1	35258599	35261348	1	1	1734340	1.3648	0.086161	GJA4
ENSG00000107262	9	33247818	33264761	9	2	1734340	1.3644	0.08622	BAG1
ENSG00000250673	4	147145709	147150208	1	1	1734340	1.3641	0.086265	RP11-6L6.2
ENSG00000173627	1	183615541	183622451	3	1	1734340	1.3641	0.086275	APOBEC4
ENSG00000198818	6	166733216	166756079	21	3	1734340	1.3638	0.086322	SFT2D1
ENSG00000175727	12	122516628	122631894	20	2	1734340	1.3637	0.086324	MLXIP
ENSG00000113761	5	176449697	176508190	7	2	1734340	1.3628	0.086467	ZNF346
ENSG00000063245	19	56186592	56221224	18	4	1734340	1.3626	0.08651	EPN1
ENSG00000140259	15	44096690	44117000	9	2	1734340	1.3625	0.086514	MFAP1
ENSG00000124786	6	8413301	8435794	10	3	1734340	1.3623	0.086554	SLC35B3
ENSG00000111912	6	126102307	126252266	88	11	1734340	1.3622	0.086565	NCOA7
ENSG00000215271	14	23741666	23768656	9	2	1734340	1.3622	0.086566	HOMEZ
ENSG00000140829	16	72127461	72146811	18	2	1734340	1.362	0.086596	DHX38
ENSG00000182901	1	240931554	241520530	431	69	1734340	1.3617	0.086641	RGS7
ENSG00000184007	1	32372022	32410457	4	1	1734340	1.3615	0.086671	PTP4A2
ENSG00000272104	3	50388323	50405354	2	1	1734340	1.3614	0.086691	XXcos-LUCA11.5
ENSG00000187699	2	190744335	191068210	97	17	1734340	1.3614	0.086692	C2orf88
ENSG00000146247	6	79645584	79787953	49	4	1734340	1.3614	0.086699	PHIP
ENSG00000226490	8	142524738	142528837	2	1	1734340	1.3611	0.086747	AC138647.1
ENSG00000126653	17	28442539	28513493	21	2	1734340	1.361	0.086764	NSRP1
ENSG00000140488	15	72577068	72612470	3	1	1734340	1.3609	0.086768	CELF6
ENSG00000104442	8	66514694	66546442	9	3	1734340	1.3609	0.086778	ARMC1
ENSG00000100003	22	30792846	30821305	24	4	1734340	1.3602	0.086886	SEC14L2
ENSG00000214413	10	112658488	112679032	6	2	1734340	1.3595	0.087	BBIP1
ENSG00000109501	4	6271576	6304992	47	2	1734340	1.3594	0.08701	WFS1
ENSG00000171747	19	39292311	39304004	2	1	1734340	1.3593	0.087019	LGALS4
ENSG00000249581	4	17516788	17528727	7	3	1734340	1.3592	0.087041	CLRN2
ENSG00000198121	9	113635543	113800981	163	20	1734340	1.3587	0.087117	LPAR1
ENSG00000072958	19	16308389	16346160	26	2	1734340	1.3585	0.087154	AP1M1
ENSG00000235568	22	42776416	42828401	35	7	1734340	1.3583	0.087187	NFAM1
ENSG00000091181	3	3111233	3168297	14	6	1734340	1.3581	0.087217	IL5RA
ENSG00000074319	11	18489883	18548779	34	5	1734340	1.3579	0.087249	TSG101
ENSG00000108511	17	46671639	46682354	5	2	1734340	1.3579	0.087253	HOXB6
ENSG00000093009	22	19466982	19508135	22	4	1734340	1.3571	0.087376	CDC45
ENSG00000171557	4	155525286	155534119	3	1	1734340	1.3556	0.087609	FGG
ENSG00000106785	9	100831557	100881494	19	4	1734340	1.3555	0.087626	TRIM14
ENSG00000162687	1	196194909	196578355	118	9	1734340	1.3555	0.087633	KCNT2
ENSG00000163660	3	156864297	156878549	4	1	1734340	1.3553	0.087656	CCNL1
ENSG00000172339	1	95439963	95538501	48	8	1734340	1.3544	0.087812	ALG14
ENSG00000075914	3	45016733	45077558	45	3	1734340	1.3542	0.087836	EXOSC7
ENSG00000198556	7	99070464	99101273	4	1	1734340	1.3542	0.087837	ZNF789
ENSG00000088812	20	3451687	3631769	174	10	1734340	1.3542	0.087838	ATRN
ENSG00000151150	10	61786056	62493248	607	54	1734340	1.3538	0.087892	ANK3
ENSG00000178761	15	75192328	75199462	3	1	1734340	1.3535	0.087951	FAM219B
ENSG00000183801	11	7506619	7532608	28	4	1734340	1.3534	0.087966	OLFML1
ENSG00000104219	8	17013538	17082308	47	9	1734340	1.3533	0.087973	ZDHHC2
ENSG00000167992	11	61025762	61062896	3	1	1734340	1.353	0.088033	VWCE
ENSG00000013573	12	31226779	31257725	4	1	1734340	1.3529	0.088038	DDX11
ENSG00000203757	1	158686958	158687953	2	1	1734340	1.3523	0.088135	OR6K3
ENSG00000149633	20	36838890	36889174	4	1	1734340	1.352	0.088182	KIAA1755
ENSG00000180389	13	28519343	28519727	1	1	1734340	1.3516	0.088248	ATP5EP2
ENSG00000151445	14	77893018	77924295	13	2	1734340	1.3514	0.088277	VIPAS39
ENSG00000136014	12	95910336	95945266	21	5	1734340	1.3514	0.088289	USP44
ENSG00000170482	5	138702885	138720242	4	1	1734340	1.3506	0.088405	SLC23A1
ENSG00000253148	1	192286122	192336415	43	4	1734340	1.3505	0.088425	RGS21
ENSG00000258790	14	35591755	35786680	77	9	1734340	1.3504	0.088446	KIAA0391
ENSG00000172059	2	10182976	10194963	4	2	1734340	1.3504	0.088448	KLF11
ENSG00000173992	11	66360292	66373490	2	1	1734340	1.3503	0.088452	CCS
ENSG00000074842	19	4641386	4670382	11	2	1734340	1.3495	0.088587	C19orf10
ENSG00000137776	15	59171244	59225852	21	3	1734340	1.3488	0.088696	SLTM
ENSG00000100629	14	80943330	81425861	381	29	1734340	1.3485	0.088745	CEP128
ENSG00000152778	10	91174343	91180758	4	1	1734340	1.3477	0.088871	IFIT5
ENSG00000189043	7	10971578	10979883	8	2	1734340	1.3474	0.088928	NDUFA4
ENSG00000169594	15	83924655	83953466	9	2	1734340	1.3467	0.089039	BNC1
ENSG00000153714	9	12775020	12822130	34	6	1734340	1.3466	0.089049	LURAP1L
ENSG00000141252	17	411908	624957	100	12	1734340	1.3464	0.08908	VPS53
ENSG00000133640	12	85430092	85657002	43	4	1734340	1.3464	0.08909	LRRIQ1
ENSG00000153113	5	95860971	96115299	242	42	1734340	1.3461	0.089129	CAST
ENSG00000183273	12	119772517	119978852	149	30	1734340	1.3455	0.089229	CCDC60
ENSG00000058056	3	179370543	179507189	74	12	1734340	1.3454	0.089249	USP13
ENSG00000110628	11	2920951	2946476	11	3	1734340	1.3451	0.089302	SLC22A18
ENSG00000113140	5	151040657	151066726	24	4	1734340	1.3449	0.089332	SPARC
ENSG00000161203	3	183892477	183901879	4	2	1734340	1.344	0.089474	AP2M1
ENSG00000105281	19	47278140	47291851	7	3	1734340	1.3437	0.089518	SLC1A5
ENSG00000138326	10	79793518	79816570	3	1	1734340	1.3436	0.08954	RPS24
ENSG00000111144	12	96394606	96437298	40	6	1734340	1.3433	0.089591	LTA4H
ENSG00000186834	17	43224684	43229468	1	1	1734340	1.3432	0.089599	HEXIM1
ENSG00000183389	11	6023216	6024424	3	1	1734340	1.3428	0.089671	OR56A4
ENSG00000144401	2	208445355	208490652	17	2	1734340	1.3428	0.089673	METTL21A
ENSG00000113368	5	126112315	126172712	38	6	1734340	1.3426	0.089703	LMNB1
ENSG00000149575	11	118032666	118047388	9	3	1734340	1.3421	0.089785	SCN2B
ENSG00000122557	7	35672269	35735181	27	4	1734340	1.3418	0.08983	HERPUD2
ENSG00000176714	2	27848506	27851879	1	1	1734340	1.3417	0.089847	CCDC121
ENSG00000049247	1	7903143	7913572	4	2	1734340	1.3411	0.089947	UTS2
ENSG00000163320	3	88101094	88199035	51	1	1734340	1.341	0.089964	CGGBP1
ENSG00000186432	3	160212783	160283376	20	2	1734340	1.3409	0.089977	KPNA4
ENSG00000068697	2	20232411	20251789	14	3	1734340	1.3399	0.090136	LAPTM4A
ENSG00000135926	2	219138915	219157309	10	1	1734340	1.3398	0.090152	TMBIM1
ENSG00000086504	16	417384	420527	2	1	1734340	1.3397	0.090177	MRPL28
ENSG00000101489	18	34823010	35146000	271	40	1734340	1.3397	0.090178	CELF4
ENSG00000153989	6	117996665	118031803	15	3	1734340	1.3389	0.090304	NUS1
ENSG00000241360	22	38054734	38062941	2	1	1734340	1.3388	0.090312	PDXP
ENSG00000168334	3	39224701	39234087	2	1	1734340	1.3385	0.09037	XIRP1
ENSG00000174226	8	101585116	101675643	41	8	1734340	1.3382	0.090415	SNX31
ENSG00000205683	14	73086004	73360809	204	31	1734340	1.338	0.090441	DPF3
ENSG00000128203	22	26825239	26840981	11	2	1734340	1.3377	0.090498	ASPHD2
ENSG00000198089	22	31884674	32014572	55	7	1734340	1.3375	0.090536	SFI1
ENSG00000150867	10	22823778	23003484	160	13	1734340	1.3366	0.090669	PIP4K2A
ENSG00000113327	5	161494546	161582542	55	10	1734340	1.3365	0.090685	GABRG2
ENSG00000118596	12	59989848	60176395	88	11	1734340	1.3363	0.090718	SLC16A7
ENSG00000134640	11	92702886	92718232	8	1	1734340	1.3361	0.090751	MTNR1B
ENSG00000106804	9	123714616	123812554	22	3	1734340	1.3359	0.09079	C5
ENSG00000162290	3	53317447	53381654	21	3	1734340	1.3357	0.090829	DCP1A
ENSG00000197165	16	28603264	28608430	1	1	1734340	1.3357	0.090831	SULT1A2
ENSG00000253206	8	50448945	50466973	11	1	1734340	1.3355	0.090849	RP11-738G5.2
ENSG00000111875	6	119215384	119230332	2	1	1734340	1.3355	0.090862	ASF1A
ENSG00000175387	18	45357922	45457515	56	2	1734340	1.335	0.090934	SMAD2
ENSG00000214357	5	172068269	172118543	34	7	1734340	1.3347	0.090983	NEURL1B
ENSG00000000971	1	196621008	196716634	50	5	1734340	1.3347	0.090986	CFH
ENSG00000182759	8	144501352	144512576	1	1	1734340	1.3343	0.091046	MAFA
ENSG00000127920	7	93551011	93557922	8	2	1734340	1.3343	0.091056	GNG11
ENSG00000064886	1	111743393	111786062	33	6	1734340	1.3342	0.091072	CHI3L2
ENSG00000077232	2	183580999	183659191	37	1	1734340	1.3342	0.091074	DNAJC10
ENSG00000229387	11	22646860	22647369	1	1	1734340	1.3337	0.091156	AC103801.2
ENSG00000137766	15	54305101	54920806	571	57	1734340	1.3335	0.091185	UNC13C
ENSG00000160993	7	102096685	102105323	2	1	1734340	1.3335	0.091191	ALKBH4
ENSG00000121764	1	32083287	32098119	5	2	1734340	1.3331	0.091255	HCRTR1
ENSG00000169851	4	30722037	31148422	218	24	1734340	1.333	0.091259	PCDH7
ENSG00000114126	3	141663277	141868386	59	8	1734340	1.3327	0.091314	TFDP2
ENSG00000115137	2	25166505	25194963	17	2	1734340	1.3322	0.091405	DNAJC27
ENSG00000177992	9	90497741	90503814	1	1	1734340	1.3321	0.091406	SPATA31E1
ENSG00000109618	4	25121627	25162204	15	3	1734340	1.3319	0.091452	SEPSECS
ENSG00000163932	3	53190025	53226733	19	4	1734340	1.331	0.091597	PRKCD
ENSG00000111371	12	46576846	46663800	62	14	1734340	1.3307	0.091637	SLC38A1
ENSG00000162694	1	101337943	101361554	12	4	1734340	1.3299	0.091773	EXTL2
ENSG00000215217	5	7830491	7851603	16	3	1734340	1.3294	0.091858	C5orf49
ENSG00000158417	2	99953816	100017789	53	6	1734340	1.3285	0.092013	EIF5B
ENSG00000075303	7	87462883	87505672	11	1	1734340	1.3282	0.092053	SLC25A40
ENSG00000095397	9	117164360	117267730	154	14	1734340	1.3275	0.092166	DFNB31
ENSG00000213672	3	48701364	48723797	7	2	1734340	1.3275	0.092177	NCKIPSD
ENSG00000118156	19	48023942	48059113	5	1	1734340	1.3274	0.09219	ZNF541
ENSG00000137642	11	121322912	121504402	94	14	1734340	1.3273	0.0922	SORL1
ENSG00000125869	20	9495005	9511171	19	3	1734340	1.327	0.092256	LAMP5
ENSG00000250565	2	46717889	46769696	50	5	1734340	1.3264	0.092359	ATP6V1E2
ENSG00000157895	12	121440225	121454305	5	2	1734340	1.3258	0.092446	C12orf43
ENSG00000186094	1	48998527	50489585	576	28	1734340	1.3255	0.092495	AGBL4
ENSG00000137809	15	68594050	68724501	99	13	1734340	1.3251	0.092576	ITGA11
ENSG00000231738	12	85408094	85430055	4	1	1734340	1.3247	0.092638	TSPAN19
ENSG00000126464	19	50094900	50129696	6	1	1734340	1.3241	0.092734	PRR12
ENSG00000087299	14	50704281	50779266	47	4	1734340	1.3239	0.092769	L2HGDH
ENSG00000198894	14	77564440	77583630	10	2	1734340	1.3238	0.092792	CIPC
ENSG00000173210	5	148521046	148640105	83	7	1734340	1.3224	0.093025	ABLIM3
ENSG00000118855	3	158449987	158547508	52	9	1734340	1.3222	0.093047	MFSD1
ENSG00000110944	12	56732663	56734193	1	1	1734340	1.3222	0.093059	IL23A
ENSG00000205212	17	20739760	20799453	4	1	1734340	1.3221	0.093061	CCDC144NL
ENSG00000267261	17	40271692	40306934	1	1	1734340	1.3215	0.09316	CTD-2132N18.3
ENSG00000108774	17	40276994	40307035	1	1	1734340	1.3215	0.09316	RAB5C
ENSG00000143842	1	204042243	204096863	40	11	1734340	1.3214	0.093176	SOX13
ENSG00000170579	18	3496030	4455335	606	103	1734340	1.321	0.093244	DLGAP1
ENSG00000079313	19	1815248	1848452	1	1	1734340	1.3209	0.093259	REXO1
ENSG00000100056	22	19117792	19132197	9	2	1734340	1.3197	0.09347	DGCR14
ENSG00000081189	5	88013975	88199922	88	9	1734340	1.3193	0.093539	MEF2C
ENSG00000104055	15	43524793	43559055	8	2	1734340	1.3185	0.093662	TGM5
ENSG00000153214	2	112812800	112876895	19	3	1734340	1.3185	0.093669	TMEM87B
ENSG00000197548	3	11313995	11599139	158	8	1734340	1.3184	0.093682	ATG7
ENSG00000150593	10	112631565	112659764	9	2	1734340	1.3169	0.093931	PDCD4
ENSG00000162408	1	6581407	6614595	24	1	1734340	1.3169	0.093936	NOL9
ENSG00000185684	12	132568828	132613029	17	2	1734340	1.3164	0.094012	EP400NL
ENSG00000156475	5	145967936	146464347	332	27	1734340	1.3163	0.094029	PPP2R2B
ENSG00000021852	1	57394883	57431813	29	7	1734340	1.3159	0.094098	C8B
ENSG00000173124	10	96953957	96988685	36	4	1734340	1.3159	0.094111	C10orf129
ENSG00000230510	19	46984053	47104457	66	16	1734340	1.3158	0.094121	PPP5D1
ENSG00000108700	17	32646055	32648421	2	1	1734340	1.3154	0.094192	CCL8
ENSG00000140497	15	75136071	75165706	8	2	1734340	1.3148	0.094296	SCAMP2
ENSG00000072080	2	234959323	234985778	49	6	1734340	1.3146	0.094327	SPP2
ENSG00000181458	3	100211463	100296288	41	5	1734340	1.3144	0.094359	TMEM45A
ENSG00000111271	12	112123857	112194903	9	1	1734340	1.3144	0.094362	ACAD10
ENSG00000103042	16	58699013	58719008	21	5	1734340	1.3137	0.094481	SLC38A7
ENSG00000179813	13	43355686	43365683	16	3	1734340	1.3133	0.094545	FAM216B
ENSG00000102780	13	42614176	42830714	266	18	1734340	1.3125	0.094684	DGKH
ENSG00000080298	9	3218297	3526004	209	17	1734340	1.3122	0.094727	RFX3
ENSG00000171714	11	22214722	22304903	42	2	1734340	1.3121	0.094737	ANO5
ENSG00000153767	3	120461484	120501916	17	3	1734340	1.3119	0.094771	GTF2E1
ENSG00000057657	6	106534195	106557814	12	4	1734340	1.3113	0.094887	PRDM1
ENSG00000018699	2	32853099	33046118	65	11	1734340	1.3104	0.095036	TTC27
ENSG00000180828	8	65492814	65496181	1	1	1734340	1.3104	0.095038	BHLHE22
ENSG00000213139	3	186256230	186264491	4	2	1734340	1.3095	0.095185	CRYGS
ENSG00000234465	19	44080952	44088116	7	3	1734340	1.309	0.095264	PINLYP
ENSG00000167306	18	47349183	47721463	449	44	1734340	1.309	0.095274	MYO5B
ENSG00000119596	14	75230069	75322244	51	6	1734340	1.3084	0.095377	YLPM1
ENSG00000149948	12	66217911	66360075	39	8	1734340	1.3081	0.095424	HMGA2
ENSG00000151692	2	7057523	7208417	175	19	1734340	1.308	0.095434	RNF144A
ENSG00000142156	21	47401651	47424964	11	4	1734340	1.307	0.095604	COL6A1
ENSG00000173960	2	24150155	24227779	26	4	1734340	1.307	0.095612	UBXN2A
ENSG00000105270	19	36505562	36524245	6	2	1734340	1.3067	0.095653	CLIP3
ENSG00000147655	8	108911544	109095913	137	14	1734340	1.3065	0.095693	RSPO2
ENSG00000143119	1	111415775	111442550	18	4	1734340	1.3064	0.095703	CD53
ENSG00000149201	11	86085778	86134151	46	10	1734340	1.3064	0.09571	CCDC81
ENSG00000180509	21	35818988	35884573	55	11	1734340	1.3063	0.095722	KCNE1
ENSG00000119547	18	55102917	55158529	45	5	1734340	1.3062	0.095737	ONECUT2
ENSG00000205364	16	56666145	56667898	2	1	1734340	1.3062	0.095739	MT1M
ENSG00000114554	3	126707437	126756235	13	3	1734340	1.3047	0.096002	PLXNA1
ENSG00000134343	11	26210829	26684835	470	37	1734340	1.3044	0.096049	ANO3
ENSG00000165556	13	28536274	28545276	6	2	1734340	1.3041	0.096104	CDX2
ENSG00000122367	10	88428206	88495825	45	10	1734340	1.3028	0.096326	LDB3
ENSG00000136694	2	113763038	113765621	2	1	1734340	1.3025	0.096375	IL36A
ENSG00000103021	16	58265061	58317740	46	6	1734340	1.302	0.096454	CCDC113
ENSG00000179476	14	45366498	45376460	1	1	1734340	1.3018	0.096486	C14orf28
ENSG00000100433	14	88649113	88793251	142	20	1734340	1.3017	0.096516	KCNK10
ENSG00000243811	22	39410368	39429281	7	1	1734340	1.3014	0.096565	APOBEC3D
ENSG00000100949	14	24734744	24740945	3	1	1734340	1.3009	0.09665	RABGGTA
ENSG00000115353	2	75273590	75426826	122	18	1734340	1.3009	0.096653	TACR1
ENSG00000172007	4	140374386	140397763	8	2	1734340	1.2998	0.096835	RAB33B
ENSG00000239697	17	7452208	7464925	8	3	1734340	1.2995	0.096882	TNFSF12
ENSG00000248871	17	7452416	7464918	8	3	1734340	1.2995	0.096882	TNFSF12-TNFSF13
ENSG00000010244	17	30677136	30708905	12	2	1734340	1.2994	0.09691	ZNF207
ENSG00000181016	7	112120908	112131117	13	5	1734340	1.2993	0.096915	LSMEM1
ENSG00000141756	17	39968932	39979465	1	1	1734340	1.2993	0.096917	FKBP10
ENSG00000165548	14	77582911	77725838	157	24	1734340	1.2992	0.096935	TMEM63C
ENSG00000174672	11	1411129	1483919	7	3	1734340	1.2991	0.096961	BRSK2
ENSG00000197933	19	11832080	11849824	4	1	1734340	1.299	0.096974	ZNF823
ENSG00000158545	16	88636789	88698374	42	8	1734340	1.2988	0.097009	ZC3H18
ENSG00000152154	2	39892122	39945103	27	2	1734340	1.2987	0.097016	TMEM178A
ENSG00000120262	6	151815165	151942328	142	19	1734340	1.2986	0.097048	CCDC170
ENSG00000147724	8	139142266	139509065	164	29	1734340	1.2985	0.097055	FAM135B
ENSG00000162729	1	160061130	160068733	4	1	1734340	1.2983	0.097093	IGSF8
ENSG00000179796	3	26664297	26752267	57	9	1734340	1.298	0.097144	LRRC3B
ENSG00000188130	22	50683879	50700254	3	1	1734340	1.2976	0.097213	MAPK12
ENSG00000171612	1	9599541	9645237	7	1	1734340	1.2973	0.097269	SLC25A33
ENSG00000132837	5	78293438	78531861	107	12	1734340	1.2971	0.097302	DMGDH
ENSG00000166333	11	6624961	6632102	4	2	1734340	1.2961	0.097475	ILK
ENSG00000170382	1	204586298	204654861	48	8	1734340	1.2959	0.097505	LRRN2
ENSG00000132819	20	55966463	55984389	11	2	1734340	1.2956	0.097562	RBM38
ENSG00000143376	1	151584541	151671567	18	2	1734340	1.2955	0.097576	SNX27
ENSG00000170180	4	145030457	145061904	7	2	1734340	1.295	0.097665	GYPA
ENSG00000165912	11	47199076	47207994	5	1	1734340	1.2943	0.097781	PACSIN3
ENSG00000224531	6	11094266	11138964	39	5	1734340	1.2936	0.097903	SMIM13
ENSG00000180269	16	20042807	20085239	42	10	1734340	1.2935	0.097922	GPR139
ENSG00000121905	1	33351595	33364042	1	1	1734340	1.2935	0.097925	HPCA
ENSG00000146166	6	63985856	64029882	10	3	1734340	1.2934	0.097941	LGSN
ENSG00000138795	4	108968701	109090112	57	6	1734340	1.2933	0.097954	LEF1
ENSG00000229729	3	88108424	88188123	30	1	1734340	1.2929	0.098026	RP11-159G9.5
ENSG00000129460	14	23938897	23979071	24	3	1734340	1.2916	0.098245	NGDN
ENSG00000205318	6	10633993	10647501	3	1	1734340	1.2916	0.098256	GCNT6
ENSG00000214253	7	100882739	100895597	4	2	1734340	1.2913	0.098299	FIS1
ENSG00000167720	17	2206677	2228554	3	1	1734340	1.2912	0.098314	SRR
ENSG00000099219	9	5765076	5833117	48	2	1734340	1.291	0.098345	ERMP1
ENSG00000204851	19	46990163	46999755	4	2	1734340	1.2909	0.098369	PNMAL2
ENSG00000186185	17	43002077	43025082	3	1	1734340	1.2902	0.098494	KIF18B
ENSG00000167971	16	2227184	2246526	4	1	1734340	1.2894	0.09863	CASKIN1
ENSG00000162222	11	62495541	62507765	3	1	1734340	1.2891	0.098688	TTC9C
ENSG00000164331	5	72848160	72861511	8	2	1734340	1.289	0.098697	ANKRA2
ENSG00000106052	7	27778950	27884183	38	6	1734340	1.289	0.098697	TAX1BP1
ENSG00000107185	9	35749203	35758572	5	2	1734340	1.2887	0.098757	RGP1
ENSG00000197771	10	121588972	121652068	44	6	1734340	1.2886	0.098764	MCMBP
ENSG00000231213	3	146294342	146324003	2	1	1734340	1.2884	0.0988	PLSCR5
ENSG00000110200	11	71817424	71823826	1	1	1734340	1.2882	0.09883	ANAPC15
ENSG00000170374	12	53720362	53739099	5	2	1734340	1.2881	0.098855	SP7
ENSG00000198825	10	121485609	121588652	43	6	1734340	1.2879	0.098895	INPP5F
ENSG00000259207	17	45331212	45421658	63	8	1734340	1.2876	0.09895	ITGB3
ENSG00000259753	17	45331263	45421658	63	8	1734340	1.2876	0.09895	ITGB3
ENSG00000198826	15	32907345	32932150	3	1	1734340	1.2874	0.098986	ARHGAP11A
ENSG00000163785	3	133784147	133969689	110	10	1734340	1.2873	0.098999	RYK
ENSG00000056291	4	72897521	73013784	19	3	1734340	1.2872	0.099007	NPFFR2
ENSG00000112077	6	49572871	49604552	23	6	1734340	1.2872	0.099009	RHAG
ENSG00000214360	5	171621176	171630456	5	2	1734340	1.2868	0.09908	EFCAB9
ENSG00000018280	2	219246752	219261617	5	1	1734340	1.2867	0.099102	SLC11A1
ENSG00000174130	4	38825336	38858438	13	2	1734340	1.2858	0.09925	TLR6
ENSG00000134697	1	38032417	38061536	7	3	1734340	1.2857	0.099271	GNL2
ENSG00000111796	12	9747147	9760482	16	3	1734340	1.2855	0.099302	KLRB1
ENSG00000122971	12	121163538	121177811	9	2	1734340	1.285	0.099393	ACADS
ENSG00000109670	4	153242410	153457253	20	2	1734340	1.2849	0.099409	FBXW7
ENSG00000204345	17	72575504	72588422	13	2	1734340	1.2849	0.09941	CD300LD
ENSG00000135100	12	121416346	121440315	24	4	1734340	1.2845	0.099481	HNF1A
ENSG00000124496	6	42192669	42419789	96	13	1734340	1.2844	0.099499	TRERF1
ENSG00000170890	12	120759914	120765592	8	3	1734340	1.2841	0.099545	PLA2G1B
ENSG00000172264	20	13976015	16033842	1825	181	1734340	1.2841	0.099548	MACROD2
ENSG00000168591	17	42264338	42269099	2	1	1734340	1.2841	0.099549	TMUB2
ENSG00000151458	4	125585207	125633887	15	2	1734340	1.2839	0.099596	ANKRD50
ENSG00000068028	3	50367219	50378411	3	1	1734340	1.2835	0.099652	RASSF1
ENSG00000166946	15	43477316	43487396	3	1	1734340	1.2832	0.099709	CCNDBP1
ENSG00000147697	8	130760442	130799134	26	6	1734340	1.2831	0.099734	GSDMC
ENSG00000112118	6	52128807	52149679	25	5	1734340	1.283	0.099755	MCM3
ENSG00000158006	1	26286258	26324648	11	2	1734340	1.2829	0.099764	PAFAH2
ENSG00000095574	10	124750322	124768333	21	4	1734340	1.2826	0.099813	IKZF5
ENSG00000180432	3	42897497	42917633	10	3	1734340	1.2824	0.099857	CYP8B1
ENSG00000144619	3	2140497	3099645	884	145	1734340	1.2817	0.099965	CNTN4
ENSG00000011405	11	17099277	17229530	41	3	1734340	1.2814	0.10002	PIK3C2A
ENSG00000054118	1	36690017	36770958	3	1	1734340	1.2802	0.10023	THRAP3
ENSG00000103227	16	903634	1031318	38	5	1734340	1.2801	0.10025	LMF1
ENSG00000004846	7	20654830	20816658	122	18	1734340	1.2796	0.10035	ABCB5
ENSG00000111785	12	107168373	107283090	46	5	1734340	1.2794	0.10038	RIC8B
ENSG00000147689	8	124191200	124222314	25	2	1734340	1.2793	0.10039	FAM83A
ENSG00000135502	12	58013310	58019934	3	1	1734340	1.279	0.10045	SLC26A10
ENSG00000073711	3	135684515	135866733	87	7	1734340	1.2789	0.10046	PPP2R3A
ENSG00000137101	9	35609530	35646807	20	5	1734340	1.2787	0.10049	CD72
ENSG00000180424	20	30028322	30038060	7	2	1734340	1.2787	0.1005	DEFB123
ENSG00000236609	7	6655248	6663921	4	1	1734340	1.2787	0.10051	ZNF853
ENSG00000213892	19	45202421	45213986	2	1	1734340	1.2786	0.10052	CEACAM16
ENSG00000149554	11	125495036	125546150	28	6	1734340	1.2784	0.10056	CHEK1
ENSG00000109265	4	57036361	57194791	104	23	1734340	1.2783	0.10057	KIAA1211
ENSG00000175445	8	19759228	19824769	33	7	1734340	1.2783	0.10058	LPL
ENSG00000123843	1	207262187	207273338	3	1	1734340	1.2778	0.10066	C4BPB
ENSG00000119820	2	32502979	32541663	6	2	1734340	1.2776	0.10069	YIPF4
ENSG00000181778	9	71151496	71155783	2	1	1734340	1.2775	0.10071	TMEM252
ENSG00000115648	2	238394071	238463961	73	7	1734340	1.277	0.1008	MLPH
ENSG00000138395	2	202655184	202760273	36	8	1734340	1.2769	0.10081	CDK15
ENSG00000134255	1	111682249	111727724	10	3	1734340	1.2768	0.10083	CEPT1
ENSG00000140264	15	44069285	44094787	5	2	1734340	1.2767	0.10086	SERF2
ENSG00000174482	9	27948076	28670283	682	86	1734340	1.276	0.10097	LINGO2
ENSG00000188817	3	63638344	63664696	45	5	1734340	1.276	0.10098	SNTN
ENSG00000155087	8	103563800	103573245	3	1	1734340	1.2758	0.10101	ODF1
ENSG00000132323	2	239079042	239112370	20	4	1734340	1.2757	0.10104	ILKAP
ENSG00000157388	3	53528683	53847760	233	32	1734340	1.2754	0.10108	CACNA1D
ENSG00000124216	20	48599536	48605423	13	2	1734340	1.2749	0.10117	SNAI1
ENSG00000165272	9	33441152	33447609	4	2	1734340	1.2748	0.10119	AQP3
ENSG00000183597	22	20004537	20053449	35	7	1734340	1.2747	0.10121	TANGO2
ENSG00000112759	6	44187242	44201888	2	1	1734340	1.2746	0.10123	SLC29A1
ENSG00000169981	3	44690219	44702283	3	1	1734340	1.2744	0.10126	ZNF35
ENSG00000265590	21	33951132	33984591	15	4	1734340	1.2742	0.1013	AP000275.65
ENSG00000005108	7	11409984	11871824	557	56	1734340	1.2737	0.10139	THSD7A
ENSG00000214999	17	7982800	7984883	2	1	1734340	1.2733	0.10145	AC129492.6
ENSG00000168754	2	97541620	97684175	89	8	1734340	1.2732	0.10148	FAM178B
ENSG00000242220	21	33948862	33959683	6	2	1734340	1.273	0.1015	TCP10L
ENSG00000172568	5	156768608	156772729	8	2	1734340	1.2722	0.10165	FNDC9
ENSG00000130347	6	107018903	107077373	50	6	1734340	1.272	0.10168	RTN4IP1
ENSG00000149115	11	57067112	57092426	4	2	1734340	1.2718	0.10171	TNKS1BP1
ENSG00000183826	6	38136227	38607924	308	31	1734340	1.2711	0.10185	BTBD9
ENSG00000165807	14	65016620	65056098	21	4	1734340	1.2707	0.10192	PPP1R36
ENSG00000021355	6	2832566	2842240	5	2	1734340	1.2706	0.10193	SERPINB1
ENSG00000118292	1	150240600	150253327	9	3	1734340	1.27	0.10204	C1orf54
ENSG00000156509	8	101145588	101158028	4	1	1734340	1.2699	0.10206	FBXO43
ENSG00000173114	7	110731062	110765510	13	2	1734340	1.2696	0.10211	LRRN3
ENSG00000203985	1	54474412	54483856	4	1	1734340	1.2695	0.10212	LDLRAD1
ENSG00000140694	16	14529558	14726585	33	5	1734340	1.2696	0.10212	PARN
ENSG00000167004	15	44038590	44065477	11	2	1734340	1.2688	0.10225	PDIA3
ENSG00000184076	22	30163358	30166402	2	1	1734340	1.2683	0.10235	UQCR10
ENSG00000010292	12	6602522	6641121	37	5	1734340	1.2682	0.10236	NCAPD2
ENSG00000138111	10	104221149	104236802	9	2	1734340	1.268	0.10239	TMEM180
ENSG00000140950	16	84511681	84587639	154	20	1734340	1.2681	0.10239	TLDC1
ENSG00000130726	19	59055458	59062089	3	2	1734340	1.2671	0.10256	TRIM28
ENSG00000203876	10	111701029	111713649	11	2	1734340	1.267	0.10258	RP11-451M19.3
ENSG00000138039	2	48859428	48982880	154	24	1734340	1.2664	0.10269	LHCGR
ENSG00000129493	14	31760994	31889788	18	2	1734340	1.2662	0.10271	HEATR5A
ENSG00000003402	2	201980827	202041410	20	2	1734340	1.2662	0.10272	CFLAR
ENSG00000079263	2	231067826	231223762	139	18	1734340	1.2661	0.10274	SP140
ENSG00000100227	22	42979727	43010968	12	3	1734340	1.2659	0.10278	POLDIP3
ENSG00000147613	8	87060602	87100850	27	4	1734340	1.2654	0.10286	PSKH2
ENSG00000164695	8	82644669	82671750	17	4	1734340	1.2649	0.10295	CHMP4C
ENSG00000141338	17	66863433	66951533	65	8	1734340	1.2646	0.103	ABCA8
ENSG00000125954	14	65381203	65528521	73	9	1734340	1.264	0.10311	CHURC1-FNTB
ENSG00000257365	14	65381203	65529368	73	9	1734340	1.264	0.10311	FNTB
ENSG00000100575	14	58875212	58894332	4	1	1734340	1.2636	0.10319	TIMM9
ENSG00000255093	11	111322064	111328876	4	2	1734340	1.2632	0.10326	RP11-794P6.2
ENSG00000182816	21	31743709	31744557	1	1	1734340	1.2629	0.10332	KRTAP13-2
ENSG00000073146	22	50528308	50600119	76	5	1734340	1.2627	0.10335	MOV10L1
ENSG00000172922	11	65482367	65488418	4	2	1734340	1.2625	0.10338	RNASEH2C
ENSG00000175344	15	32322691	32464722	50	10	1734340	1.2622	0.10343	CHRNA7
ENSG00000107165	9	12685439	12710290	16	2	1734340	1.262	0.10347	TYRP1
ENSG00000128298	22	38480896	38506677	5	2	1734340	1.2619	0.10349	BAIAP2L2
ENSG00000269089	11	61735453	61736755	1	1	1734340	1.2615	0.10357	AP003733.1
ENSG00000181192	10	12110971	12165224	19	4	1734340	1.2614	0.10358	DHTKD1
ENSG00000110777	11	111222977	111326355	30	6	1734340	1.2613	0.1036	POU2AF1
ENSG00000151065	12	2055220	2113701	30	5	1734340	1.2612	0.10362	DCP1B
ENSG00000203795	10	124670217	124672627	3	1	1734340	1.2612	0.10363	FAM24A
ENSG00000169371	15	75890424	75918810	5	2	1734340	1.2607	0.1037	SNUPN
ENSG00000143222	1	161122566	161128646	2	1	1734340	1.2599	0.10385	UFC1
ENSG00000033800	15	68346517	68483096	15	2	1734340	1.2598	0.10387	PIAS1
ENSG00000133740	8	86089460	86129387	18	2	1734340	1.2597	0.1039	E2F5
ENSG00000104044	15	28000021	28344504	260	25	1734340	1.2596	0.10391	OCA2
ENSG00000272305	3	53003135	53133469	65	7	1734340	1.2595	0.10392	RP11-894J14.5
ENSG00000166507	10	75561669	75571589	4	2	1734340	1.2595	0.10392	NDST2
ENSG00000100266	22	43231418	43411151	131	6	1734340	1.2591	0.10399	PACSIN2
ENSG00000198053	20	1875154	1920543	16	3	1734340	1.259	0.10401	SIRPA
ENSG00000101265	20	4760669	4804291	77	18	1734340	1.2585	0.10411	RASSF2
ENSG00000091073	7	76090993	76135312	1	1	1734340	1.2581	0.10417	DTX2
ENSG00000100033	22	18900294	18924066	11	2	1734340	1.258	0.1042	PRODH
ENSG00000244607	3	42734155	42814745	49	6	1734340	1.2579	0.10422	CCDC13
ENSG00000172572	12	20522179	20837315	228	34	1734340	1.2578	0.10423	PDE3A
ENSG00000163554	1	158580496	158656488	44	6	1734340	1.2578	0.10424	SPTA1
ENSG00000103994	15	42705021	42783321	18	3	1734340	1.2576	0.10427	ZNF106
ENSG00000107175	9	35732332	35737001	1	1	1734340	1.2575	0.10429	CREB3
ENSG00000148541	10	61005890	61122939	71	11	1734340	1.2575	0.10429	FAM13C
ENSG00000171451	18	65173819	65184217	3	1	1734340	1.2569	0.1044	DSEL
ENSG00000203857	1	120049821	120057681	5	1	1734340	1.2568	0.10442	HSD3B1
ENSG00000241127	7	39605975	39649919	29	5	1734340	1.2566	0.10445	YAE1D1
ENSG00000267796	19	36239262	36245420	1	1	1734340	1.2563	0.1045	LIN37
ENSG00000171621	1	9352939	9429591	33	9	1734340	1.2561	0.10454	SPSB1
ENSG00000171456	20	30946155	31027122	20	2	1734340	1.256	0.10455	ASXL1
ENSG00000160188	21	43892596	43916464	5	2	1734340	1.2557	0.10462	RSPH1
ENSG00000170871	4	6783102	6885897	28	5	1734340	1.2553	0.10469	KIAA0232
ENSG00000171202	11	85359011	85367591	2	1	1734340	1.2551	0.10472	TMEM126A
ENSG00000047936	6	117609463	117747018	134	22	1734340	1.2547	0.10479	ROS1
ENSG00000165202	9	125376948	125378026	1	1	1734340	1.2543	0.10486	OR1Q1
ENSG00000116350	1	29474255	29508499	15	4	1734340	1.2543	0.10487	SRSF4
ENSG00000156052	9	80331003	80646374	178	11	1734340	1.2534	0.10503	GNAQ
ENSG00000137274	6	3118608	3153812	6	1	1734340	1.2529	0.10512	BPHL
ENSG00000002587	4	11394774	11431389	15	6	1734340	1.2528	0.10515	HS3ST1
ENSG00000089163	12	120740119	120751052	4	2	1734340	1.2515	0.10537	SIRT4
ENSG00000160299	21	47744036	47865682	69	9	1734340	1.2515	0.10537	PCNT
ENSG00000134760	18	28898052	28936992	56	3	1734340	1.2514	0.10539	DSG1
ENSG00000134897	13	103451399	103493885	33	4	1734340	1.2514	0.1054	BIVM
ENSG00000148942	11	26688566	26744974	61	11	1734340	1.2513	0.10541	SLC5A12
ENSG00000257335	7	141607613	141806547	40	7	1734340	1.251	0.10547	MGAM
ENSG00000134323	2	16080686	16087129	1	1	1734340	1.2506	0.10553	MYCN
ENSG00000095585	10	97951458	98031344	57	13	1734340	1.2504	0.10558	BLNK
ENSG00000181392	19	36494209	36499695	1	1	1734340	1.2498	0.10569	SYNE4
ENSG00000107159	9	35673853	35681156	9	4	1734340	1.2497	0.10571	CA9
ENSG00000163501	2	219919142	219925189	4	2	1734340	1.2492	0.1058	IHH
ENSG00000115561	2	86730554	86948245	71	9	1734340	1.2489	0.10586	CHMP3
ENSG00000134285	12	49315301	49320257	1	1	1734340	1.2485	0.10593	FKBP11
ENSG00000264058	17	38785049	38821393	21	3	1734340	1.2484	0.10595	KRT222
ENSG00000159216	21	36160098	37376965	835	90	1734340	1.2484	0.10595	RUNX1
ENSG00000120306	5	139554227	139661637	44	4	1734340	1.2483	0.10596	CYSTM1
ENSG00000173915	10	105148798	105156223	1	1	1734340	1.2482	0.10598	USMG5
ENSG00000183020	11	924894	1012239	46	3	1734340	1.247	0.1062	AP2A2
ENSG00000156006	8	18248755	18258728	16	2	1734340	1.247	0.10621	NAT2
ENSG00000085741	11	75897369	75921780	9	3	1734340	1.2466	0.10626	WNT11
ENSG00000110108	11	60681346	60690915	1	1	1734340	1.2466	0.10627	TMEM109
ENSG00000115355	2	55514978	55647057	107	7	1734340	1.2461	0.10636	CCDC88A
ENSG00000130449	5	60628100	60841997	77	5	1734340	1.2458	0.10642	ZSWIM6
ENSG00000189337	1	14925200	15444539	255	58	1734340	1.2457	0.10644	KAZN
ENSG00000119782	2	24272571	24286551	6	2	1734340	1.2456	0.10646	FKBP1B
ENSG00000111783	12	106976685	107156581	112	8	1734340	1.2455	0.10648	RFX4
ENSG00000182993	12	14956506	15059520	75	4	1734340	1.2449	0.10658	C12orf60
ENSG00000176349	7	1878222	1889567	14	2	1734340	1.2447	0.10662	AC110781.3
ENSG00000163792	2	27371872	27376378	2	1	1734340	1.2446	0.10665	TCF23
ENSG00000172006	19	2819872	2835771	11	3	1734340	1.2442	0.10672	ZNF554
ENSG00000132510	17	7743222	7758114	1	1	1734340	1.2441	0.10674	KDM6B
ENSG00000132688	1	156638555	156647189	8	2	1734340	1.2438	0.10678	NES
ENSG00000171861	17	685513	695749	2	1	1734340	1.2437	0.10681	RNMTL1
ENSG00000154096	11	119288090	119295695	12	2	1734340	1.2436	0.10683	THY1
ENSG00000127419	4	926175	952444	12	3	1734340	1.2435	0.10684	TMEM175
ENSG00000143473	1	210856555	211307457	296	38	1734340	1.2416	0.10719	KCNH1
ENSG00000137261	6	24544332	24646383	82	17	1734340	1.2416	0.10719	KIAA0319
ENSG00000162604	1	62146718	62191095	15	2	1734340	1.2415	0.10721	TM2D1
ENSG00000154330	9	70943224	71145977	21	6	1734340	1.2413	0.10726	PGM5
ENSG00000146205	2	242127924	242164792	16	4	1734340	1.2407	0.10737	ANO7
ENSG00000181786	19	8807751	8809172	3	1	1734340	1.2406	0.10738	ACTL9
ENSG00000116396	1	110753965	110825722	27	6	1734340	1.2402	0.10745	KCNC4
ENSG00000155980	12	57943781	57980415	11	2	1734340	1.2402	0.10745	KIF5A
ENSG00000144852	3	119499331	119537332	36	8	1734340	1.2399	0.1075	NR1I2
ENSG00000184619	17	8271955	8280029	2	1	1734340	1.2397	0.10754	KRBA2
ENSG00000139055	12	15066969	15092016	40	2	1734340	1.2394	0.10759	ERP27
ENSG00000128159	22	50656118	50683421	11	3	1734340	1.2394	0.1076	TUBGCP6
ENSG00000153786	16	85007787	85045141	27	5	1734340	1.2393	0.10761	ZDHHC7
ENSG00000149507	11	59807748	59815517	5	2	1734340	1.239	0.10767	OOSP2
ENSG00000138755	4	76922428	76928641	4	2	1734340	1.2388	0.10771	CXCL9
ENSG00000027697	6	137518621	137540586	5	1	1734340	1.2388	0.10771	IFNGR1
ENSG00000249884	2	86732791	86948245	70	9	1734340	1.2386	0.10774	RNF103-CHMP3
ENSG00000008300	3	48673902	48700348	7	1	1734340	1.2386	0.10775	CELSR3
ENSG00000117595	1	209959036	209979465	20	3	1734340	1.2378	0.10789	IRF6
ENSG00000165617	14	59100685	59115039	10	4	1734340	1.237	0.10805	DACT1
ENSG00000196262	7	44836279	44864163	8	2	1734340	1.2369	0.10806	PPIA
ENSG00000078618	1	52254863	52344477	31	4	1734340	1.2366	0.10811	NRD1
ENSG00000177483	2	238707032	238751451	18	3	1734340	1.2365	0.10813	RBM44
ENSG00000110195	11	71900602	71907345	1	1	1734340	1.2365	0.10813	FOLR1
ENSG00000198829	3	151591431	151602405	10	2	1734340	1.2363	0.10817	SUCNR1
ENSG00000140832	16	71660064	71676017	7	2	1734340	1.2362	0.1082	MARVELD3
ENSG00000165832	10	116697952	116737430	29	2	1734340	1.2353	0.10835	TRUB1
ENSG00000089123	20	13246709	13619587	162	21	1734340	1.2353	0.10836	TASP1
ENSG00000247077	12	133287405	133299228	1	1	1734340	1.2351	0.1084	PGAM5
ENSG00000074755	17	3907739	4046314	121	8	1734340	1.2341	0.10858	ZZEF1
ENSG00000184672	8	85095022	85834079	402	23	1734340	1.2339	0.10862	RALYL
ENSG00000124564	6	25833294	25882514	45	6	1734340	1.2338	0.10864	SLC17A3
ENSG00000213186	3	160150233	160203561	16	3	1734340	1.2338	0.10865	TRIM59
ENSG00000110917	12	121124672	121139667	8	2	1734340	1.2334	0.1087	MLEC
ENSG00000151247	4	99792835	99851788	19	3	1734340	1.2331	0.10877	EIF4E
ENSG00000178665	7	55955169	56009918	20	5	1734340	1.2329	0.1088	ZNF713
ENSG00000181649	11	2949503	2950685	1	1	1734340	1.2328	0.10882	PHLDA2
ENSG00000196355	4	38628029	38666430	23	5	1734340	1.2326	0.10886	AC021860.1
ENSG00000095209	9	108456825	108538893	66	4	1734340	1.2322	0.10894	TMEM38B
ENSG00000123338	12	54891495	54937726	25	6	1734340	1.2322	0.10894	NCKAP1L
ENSG00000115616	2	103236166	103327777	56	11	1734340	1.232	0.10897	SLC9A2
ENSG00000213930	9	34638130	34651032	2	1	1734340	1.2319	0.10898	GALT
ENSG00000135439	12	58118980	58135940	4	2	1734340	1.2315	0.10906	AGAP2
ENSG00000172421	17	60447579	60493837	20	3	1734340	1.2313	0.10911	EFCAB3
ENSG00000115282	2	74710200	74722013	2	1	1734340	1.2309	0.10917	TTC31
ENSG00000175970	12	121148238	121161443	2	1	1734340	1.2309	0.10918	UNC119B
ENSG00000145192	3	186330712	186339107	7	2	1734340	1.2306	0.10924	AHSG
ENSG00000066629	14	100204030	100408397	150	19	1734340	1.2298	0.10938	EML1
ENSG00000133818	11	14299472	14386052	21	6	1734340	1.229	0.10953	RRAS2
ENSG00000180155	8	143845752	143859640	3	1	1734340	1.2282	0.10969	LYNX1
ENSG00000182271	17	28643351	28661077	9	2	1734340	1.2276	0.10979	TMIGD1
ENSG00000088053	19	55525073	55549632	24	3	1734340	1.2269	0.10993	GP6
ENSG00000120057	10	99526508	99531709	2	1	1734340	1.2261	0.11009	SFRP5
ENSG00000170624	5	155297354	156194799	652	53	1734340	1.226	0.1101	SGCD
ENSG00000114686	3	131181056	131221827	16	2	1734340	1.2256	0.11017	MRPL3
ENSG00000122711	9	33218363	33248565	32	2	1734340	1.2257	0.11017	SPINK4
ENSG00000120334	1	173768688	173793858	3	1	1734340	1.2253	0.11022	CENPL
ENSG00000127666	19	4815944	4831716	9	3	1734340	1.2251	0.11026	TICAM1
ENSG00000129009	15	74466012	74469213	5	1	1734340	1.225	0.11029	ISLR
ENSG00000109991	11	57105848	57138073	18	3	1734340	1.2248	0.11032	P2RX3
ENSG00000126214	14	104028233	104167888	43	4	1734340	1.2248	0.11032	KLC1
ENSG00000120802	12	98909290	98944157	16	3	1734340	1.2247	0.11034	TMPO
ENSG00000188782	1	26517052	26529459	22	5	1734340	1.2247	0.11035	CATSPER4
ENSG00000206559	3	28390637	28579613	16	2	1734340	1.2244	0.1104	ZCWPW2
ENSG00000176605	14	99177950	99184098	3	2	1734340	1.224	0.11047	C14orf177
ENSG00000076554	8	80870571	81143467	105	5	1734340	1.2237	0.11054	TPD52
ENSG00000214216	3	158680717	158984096	207	24	1734340	1.2236	0.11055	IQCJ
ENSG00000185305	5	53179775	53606412	403	49	1734340	1.2235	0.11057	ARL15
ENSG00000160877	19	13228917	13251955	5	2	1734340	1.2234	0.1106	NACC1
ENSG00000113269	5	179338651	179499118	33	7	1734340	1.2233	0.11061	RNF130
ENSG00000124198	20	47538427	47653230	63	6	1734340	1.2228	0.1107	ARFGEF2
ENSG00000029639	6	155578643	155635627	65	8	1734340	1.2224	0.11078	TFB1M
ENSG00000082701	3	119540170	119813264	97	8	1734340	1.2215	0.11095	GSK3B
ENSG00000133739	8	86019382	86058311	8	1	1734340	1.2215	0.11095	LRRCC1
ENSG00000256500	14	104029299	104152261	33	4	1734340	1.2215	0.11096	RP11-73M18.2
ENSG00000115548	2	86667770	86719839	13	2	1734340	1.2203	0.11117	KDM3A
ENSG00000175018	10	127265091	127371713	37	6	1734340	1.22	0.11122	TEX36
ENSG00000012779	10	45869661	45941561	49	7	1734340	1.2198	0.11127	ALOX5
ENSG00000262560	15	44064815	44091331	7	2	1734340	1.2198	0.11127	RP11-296A16.1
ENSG00000066027	1	212458879	212535200	21	4	1734340	1.2193	0.11137	PPP2R5A
ENSG00000008311	7	121715701	121784334	46	6	1734340	1.2189	0.11145	AASS
ENSG00000025800	1	32573639	32642169	2	1	1734340	1.2188	0.11147	KPNA6
ENSG00000144891	3	148415571	148460795	15	3	1734340	1.2186	0.11149	AGTR1
ENSG00000242265	7	94285637	94299007	3	1	1734340	1.2185	0.11152	PEG10
ENSG00000128881	15	43030932	43213007	32	5	1734340	1.2177	0.11167	TTBK2
ENSG00000180834	3	183533664	183543382	15	2	1734340	1.216	0.11199	MAP6D1
ENSG00000136261	7	16685756	16746148	38	4	1734340	1.216	0.11199	BZW2
ENSG00000185737	10	83635070	84746935	1031	80	1734340	1.216	0.11199	NRG3
ENSG00000128040	4	57676026	57687908	7	3	1734340	1.2158	0.11203	SPINK2
ENSG00000160991	7	102073553	102097268	4	2	1734340	1.2157	0.11204	ORAI2
ENSG00000136010	12	105413568	105478355	50	10	1734340	1.215	0.11218	ALDH1L2
ENSG00000143603	1	154669931	154842756	125	34	1734340	1.2148	0.11221	KCNN3
ENSG00000054277	1	241753404	241840678	21	5	1734340	1.2148	0.11222	OPN3
ENSG00000162909	1	223889295	223963720	55	5	1734340	1.2148	0.11223	CAPN2
ENSG00000139151	12	18836103	18890991	43	5	1734340	1.2146	0.11225	PLCZ1
ENSG00000104375	8	99413631	99955055	126	9	1734340	1.2144	0.11229	STK3
ENSG00000130045	9	91150016	91199189	5	1	1734340	1.2143	0.11232	NXNL2
ENSG00000171872	1	44584522	44600812	8	3	1734340	1.2142	0.11234	KLF17
ENSG00000178568	2	212240446	213403565	1036	102	1734340	1.2142	0.11234	ERBB4
ENSG00000196376	6	118228689	118638839	313	30	1734340	1.2137	0.11243	SLC35F1
ENSG00000139970	14	60062694	60337684	10	2	1734340	1.2135	0.11247	RTN1
ENSG00000205356	7	97843936	97881563	19	4	1734340	1.2134	0.11249	TECPR1
ENSG00000059728	2	70124820	70170077	25	2	1734340	1.2133	0.1125	MXD1
ENSG00000072041	12	85253492	85307394	15	3	1734340	1.2125	0.11266	SLC6A15
ENSG00000163424	3	118864997	118878889	18	4	1734340	1.2114	0.11287	C3orf30
ENSG00000069248	1	229577045	229644103	39	2	1734340	1.2112	0.11291	NUP133
ENSG00000187240	11	102980160	103350591	460	23	1734340	1.2106	0.11303	DYNC2H1
ENSG00000183605	10	120900279	120925179	15	3	1734340	1.2104	0.11306	SFXN4
ENSG00000108852	17	41952725	41987068	12	2	1734340	1.2098	0.11317	MPP2
ENSG00000104695	8	30631973	30671830	16	2	1734340	1.2086	0.11341	PPP2CB
ENSG00000111729	12	8276228	8291203	8	2	1734340	1.2082	0.11348	CLEC4A
ENSG00000105894	7	136912088	137028611	99	19	1734340	1.2078	0.11357	PTN
ENSG00000137842	15	43415477	43477344	7	2	1734340	1.2077	0.11357	TMEM62
ENSG00000016391	3	53846362	53880417	18	4	1734340	1.2063	0.11385	CHDH
ENSG00000121417	19	58141761	58154147	29	2	1734340	1.2057	0.11397	ZNF211
ENSG00000005844	16	30483979	30534506	10	2	1734340	1.2057	0.11398	ITGAL
ENSG00000203697	1	223711349	223853436	32	5	1734340	1.2049	0.11413	CAPN8
ENSG00000166961	11	60524426	60544205	4	2	1734340	1.2045	0.1142	MS4A15
ENSG00000109445	4	142142041	142155851	11	2	1734340	1.2043	0.11424	ZNF330
ENSG00000146216	6	43211418	43255997	20	4	1734340	1.2041	0.11427	TTBK1
ENSG00000107371	9	37766975	37801434	31	4	1734340	1.2039	0.11432	EXOSC3
ENSG00000110328	11	11292423	11643552	486	80	1734340	1.2039	0.11432	GALNT18
ENSG00000185798	3	196281056	196295545	6	1	1734340	1.2038	0.11433	WDR53
ENSG00000141378	17	57751997	57784987	16	3	1734340	1.2034	0.1144	PTRH2
ENSG00000164543	7	43622357	43666385	30	4	1734340	1.2032	0.11446	STK17A
ENSG00000249590	22	30805244	30824977	15	4	1734340	1.2028	0.11452	RP4-539M6.19
ENSG00000135472	12	50260679	50298000	22	6	1734340	1.2026	0.11457	FAIM2
ENSG00000136011	12	103981051	104160505	148	30	1734340	1.2024	0.11461	STAB2
ENSG00000111816	6	116252312	116381921	73	6	1734340	1.2022	0.11464	FRK
ENSG00000265303	17	57274927	57292587	5	1	1734340	1.2022	0.11464	CTD-2510F5.6
ENSG00000140598	15	82422571	82555104	63	8	1734340	1.2019	0.1147	EFTUD1
ENSG00000100296	22	29901868	29951205	32	4	1734340	1.2016	0.11476	THOC5
ENSG00000163257	4	17802278	17812381	5	2	1734340	1.2007	0.11492	DCAF16
ENSG00000101417	20	32294512	32308125	4	2	1734340	1.2007	0.11494	PXMP4
ENSG00000113070	5	139712428	139726216	10	3	1734340	1.2004	0.11499	HBEGF
ENSG00000182858	22	50293877	50312106	10	2	1734340	1.2	0.11508	ALG12
ENSG00000169894	7	100547187	100611118	5	2	1734340	1.1998	0.1151	MUC3A
ENSG00000228273	7	100547257	100550424	5	2	1734340	1.1998	0.1151	MUC3A
ENSG00000177463	3	14989091	15095107	23	3	1734340	1.1996	0.11515	NR2C2
ENSG00000135686	16	84682131	84701292	21	4	1734340	1.1992	0.11523	KLHL36
ENSG00000105373	19	48248779	48260315	4	1	1734340	1.1987	0.11532	GLTSCR2
ENSG00000157823	15	90373831	90437574	36	4	1734340	1.1986	0.11533	AP3S2
ENSG00000104774	19	12757325	12777556	3	1	1734340	1.1987	0.11533	MAN2B1
ENSG00000123975	9	91926113	91931618	4	1	1734340	1.1971	0.11562	CKS2
ENSG00000257987	12	49121218	49159569	13	3	1734340	1.1966	0.11573	LINC00935
ENSG00000172215	3	45982425	45989845	6	2	1734340	1.1966	0.11574	CXCR6
ENSG00000139287	12	72332626	72580398	122	9	1734340	1.196	0.11585	TPH2
ENSG00000198673	12	62102040	62672931	520	55	1734340	1.1957	0.1159	FAM19A2
ENSG00000088930	20	21283942	21370463	43	6	1734340	1.1953	0.11598	XRN2
ENSG00000092200	14	21756098	21819460	26	3	1734340	1.195	0.11604	RPGRIP1
ENSG00000165672	10	120927215	120938345	1	1	1734340	1.1949	0.11606	PRDX3
ENSG00000204524	19	57751973	57766503	24	3	1734340	1.1945	0.11614	ZNF805
ENSG00000163235	2	70674412	70781325	117	18	1734340	1.1943	0.11618	TGFA
ENSG00000103111	16	77224732	77236302	9	2	1734340	1.1939	0.11626	MON1B
ENSG00000086232	7	6061881	6098861	25	6	1734340	1.1939	0.11627	EIF2AK1
ENSG00000149716	11	69467844	69490184	5	2	1734340	1.1938	0.11627	ORAOV1
ENSG00000167037	22	25202236	25323545	94	23	1734340	1.1939	0.11627	SGSM1
ENSG00000268800	5	162866447	162873821	3	1	1734340	1.1938	0.11628	AC112205.1
ENSG00000109339	4	86936276	87515284	245	30	1734340	1.193	0.11644	MAPK10
ENSG00000129194	17	7491496	7493488	1	1	1734340	1.1927	0.11649	SOX15
ENSG00000128563	7	102004319	102067123	20	4	1734340	1.1922	0.1166	PRKRIP1
ENSG00000145725	5	102455853	102548500	9	1	1734340	1.1919	0.11665	PPIP5K2
ENSG00000175787	9	97021593	97063736	33	7	1734340	1.1913	0.11677	ZNF169
ENSG00000167526	16	89627065	89630950	4	1	1734340	1.1911	0.11681	RPL13
ENSG00000154118	16	87635441	87731762	91	20	1734340	1.1909	0.11684	JPH3
ENSG00000164574	5	153570290	153800544	163	28	1734340	1.1907	0.1169	GALNT10
ENSG00000258674	19	19627036	19646885	5	1	1734340	1.1905	0.11692	CTC-260F20.3
ENSG00000250067	19	19627036	19648390	5	1	1734340	1.1905	0.11692	YJEFN3
ENSG00000141367	17	57697219	57773671	51	3	1734340	1.1905	0.11693	CLTC
ENSG00000131355	19	14729929	14800839	32	7	1734340	1.1903	0.11697	EMR3
ENSG00000111775	12	120875893	120878545	1	1	1734340	1.1898	0.11706	COX6A1
ENSG00000156171	1	111659955	111682838	15	3	1734340	1.1898	0.11707	DRAM2
ENSG00000162928	2	61244360	61279125	13	3	1734340	1.1897	0.11708	PEX13
ENSG00000169313	3	151055168	151102600	82	10	1734340	1.1893	0.11715	P2RY12
ENSG00000111850	6	88032301	88052043	15	2	1734340	1.1893	0.11716	SMIM8
ENSG00000120659	13	43136872	43182149	39	4	1734340	1.1891	0.11719	TNFSF11
ENSG00000066855	8	66556969	66683496	54	8	1734340	1.1886	0.1173	MTFR1
ENSG00000229415	14	36942493	36983034	13	2	1734340	1.1885	0.11732	SFTA3
ENSG00000187736	2	219940039	220025587	64	4	1734340	1.1882	0.11737	NHEJ1
ENSG00000176083	1	26688125	26701013	13	3	1734340	1.1876	0.1175	ZNF683
ENSG00000221977	14	22133297	22134238	3	1	1734340	1.1868	0.11765	OR4E2
ENSG00000180370	3	196466728	196559518	36	6	1734340	1.1867	0.11766	PAK2
ENSG00000250361	4	144917257	145061844	11	2	1734340	1.1867	0.11767	GYPB
ENSG00000177595	11	799179	809753	2	1	1734340	1.1864	0.11773	PIDD
ENSG00000137474	11	76839310	76926284	29	5	1734340	1.1859	0.11782	MYO7A
ENSG00000198400	1	156785432	156851642	22	3	1734340	1.1856	0.11788	NTRK1
ENSG00000160294	21	47655047	47706211	31	6	1734340	1.1854	0.11792	MCM3AP
ENSG00000173926	5	126203406	126366500	33	2	1734340	1.1852	0.11798	2023-03-03
ENSG00000162814	1	217804666	218045038	175	21	1734340	1.1851	0.11799	SPATA17
ENSG00000179008	14	60863187	60982261	24	3	1734340	1.1842	0.11817	C14orf39
ENSG00000140854	16	57769642	57791162	12	4	1734340	1.1837	0.11827	KATNB1
ENSG00000086102	9	33290509	33371155	27	4	1734340	1.1836	0.11829	NFX1
ENSG00000110955	12	57031959	57039798	1	1	1734340	1.1833	0.11834	ATP5B
ENSG00000163528	3	14153580	14166370	4	2	1734340	1.1832	0.11836	CHCHD4
ENSG00000141644	18	47793252	47808144	12	3	1734340	1.1832	0.11836	MBD1
ENSG00000131381	3	15111580	15140670	6	1	1734340	1.1826	0.11848	ZFYVE20
ENSG00000165626	10	13480484	13570974	106	11	1734340	1.1823	0.11854	BEND7
ENSG00000138439	2	203499901	203634480	32	5	1734340	1.1822	0.11856	FAM117B
ENSG00000170464	5	138744279	138780180	8	1	1734340	1.1821	0.11857	DNAJC18
ENSG00000178623	2	241544848	241570676	7	2	1734340	1.1819	0.11861	GPR35
ENSG00000175264	11	45670427	45687172	13	3	1734340	1.1817	0.11865	CHST1
ENSG00000196821	6	34555065	34664636	60	5	1734340	1.1817	0.11867	C6orf106
ENSG00000267937	21	38888740	38888973	1	1	1734340	1.1814	0.11872	AP001421.1
ENSG00000136383	15	85359911	85416713	46	8	1734340	1.1814	0.11873	ALPK3
ENSG00000105982	7	156432975	156469824	35	3	1734340	1.1802	0.11896	RNF32
ENSG00000169884	12	49359123	49365546	2	1	1734340	1.1801	0.11899	WNT10B
ENSG00000157500	3	57261765	57307496	14	2	1734340	1.18	0.119	APPL1
ENSG00000165895	11	100558384	100862668	394	34	1734340	1.1799	0.11901	ARHGAP42
ENSG00000130734	19	10654571	10664094	2	1	1734340	1.1799	0.11901	ATG4D
ENSG00000104824	19	39327028	39342987	5	2	1734340	1.1794	0.11911	HNRNPL
ENSG00000187479	11	43946892	43965888	10	5	1734340	1.1792	0.11915	C11orf96
ENSG00000186141	1	145592605	145611025	1	1	1734340	1.1786	0.11928	POLR3C
ENSG00000124134	20	43720951	43729753	5	2	1734340	1.1786	0.11928	KCNS1
ENSG00000138346	10	70173821	70231879	30	4	1734340	1.1779	0.11942	DNA2
ENSG00000145491	5	10441636	10472141	20	2	1734340	1.1777	0.11945	ROPN1L
ENSG00000124568	6	25783125	25832287	47	5	1734340	1.1772	0.11956	SLC17A1
ENSG00000172869	5	118373467	118584833	56	8	1734340	1.1771	0.11958	DMXL1
ENSG00000186501	1	27648651	27662891	3	1	1734340	1.1769	0.11961	TMEM222
ENSG00000165091	9	75136717	75451267	220	15	1734340	1.1769	0.11962	TMC1
ENSG00000135638	2	73143389	73162020	5	2	1734340	1.1768	0.11965	EMX1
ENSG00000239305	2	86830516	86850989	6	1	1734340	1.1766	0.11967	RNF103
ENSG00000196743	5	150591711	150650001	40	7	1734340	1.1765	0.1197	GM2A
ENSG00000203872	6	88054567	88075181	29	3	1734340	1.1759	0.11982	C6orf163
ENSG00000198768	20	57034157	57090187	10	4	1734340	1.1757	0.11985	APCDD1L
ENSG00000132109	11	4406127	4414926	10	4	1734340	1.1757	0.11986	TRIM21
ENSG00000171444	5	112357796	112824527	432	31	1734340	1.1755	0.11989	MCC
ENSG00000253207	8	114612539	114629187	5	2	1734340	1.1754	0.11992	RP11-67H2.1
ENSG00000149179	11	46958240	47185936	78	5	1734340	1.1754	0.11992	C11orf49
ENSG00000159337	15	42359207	42386752	25	4	1734340	1.1753	0.11994	PLA2G4D
ENSG00000145888	5	151202074	151304403	29	4	1734340	1.1752	0.11996	GLRA1
ENSG00000178685	8	145051321	145086940	4	1	1734340	1.1748	0.12003	PARP10
ENSG00000138207	10	95351444	95361501	7	2	1734340	1.1746	0.12008	RBP4
ENSG00000072571	5	162887209	162918947	29	4	1734340	1.1744	0.12012	HMMR
ENSG00000177272	1	111214310	111217655	1	1	1734340	1.1741	0.12018	KCNA3
ENSG00000155380	1	113454469	113499635	9	2	1734340	1.174	0.1202	SLC16A1
ENSG00000104518	8	144635377	144645232	3	2	1734340	1.1737	0.12025	GSDMD
ENSG00000138757	4	76567966	76649709	14	4	1734340	1.1736	0.12028	G3BP2
ENSG00000123374	12	56360553	56366568	3	1	1734340	1.1735	0.1203	CDK2
ENSG00000048471	16	12070594	12668146	571	49	1734340	1.1733	0.12033	SNX29
ENSG00000171045	8	143293441	143484601	111	13	1734340	1.1728	0.12044	TSNARE1
ENSG00000215021	12	7074490	7079988	1	1	1734340	1.1727	0.12045	PHB2
ENSG00000198431	12	104609557	104744061	61	8	1734340	1.1726	0.12048	TXNRD1
ENSG00000125870	20	16710606	16722421	11	3	1734340	1.1725	0.12051	SNRPB2
ENSG00000120725	5	138282409	138629246	107	4	1734340	1.1718	0.12063	SIL1
ENSG00000168348	14	36003248	36006260	1	1	1734340	1.1718	0.12064	INSM2
ENSG00000112902	5	9035138	9546187	448	70	1734340	1.1716	0.12068	SEMA5A
ENSG00000162384	1	53679771	53686289	4	1	1734340	1.1714	0.12072	C1orf123
ENSG00000159348	1	202930997	202936408	5	1	1734340	1.1712	0.12075	CYB5R1
ENSG00000146833	7	99474581	99517223	26	2	1734340	1.1707	0.12086	TRIM4
ENSG00000248874	5	23951457	24178372	229	16	1734340	1.1703	0.12094	C5orf17
ENSG00000162105	11	70313961	70963623	332	56	1734340	1.1699	0.12102	SHANK2
ENSG00000103599	15	67547138	67794598	107	9	1734340	1.1699	0.12102	IQCH
ENSG00000108091	10	61548521	61666414	132	12	1734340	1.1699	0.12103	CCDC6
ENSG00000151704	11	128706210	128737268	30	5	1734340	1.1698	0.12103	KCNJ1
ENSG00000136044	12	105567074	105630016	61	8	1734340	1.1691	0.12119	APPL2
ENSG00000196517	1	44457172	44497139	9	2	1734340	1.1685	0.12131	SLC6A9
ENSG00000165732	10	70715884	70744829	11	3	1734340	1.1683	0.12134	DDX21
ENSG00000164363	5	1225470	1246304	7	3	1734340	1.1681	0.12138	SLC6A18
ENSG00000139687	13	48877887	49056122	11	2	1734340	1.1678	0.12145	RB1
ENSG00000143155	1	168148171	168169950	13	2	1734340	1.1665	0.12171	TIPRL
ENSG00000165275	9	37753804	37778969	19	3	1734340	1.1664	0.12174	TRMT10B
ENSG00000172380	1	68167149	68299150	96	14	1734340	1.1663	0.12175	GNG12
ENSG00000164600	7	31377075	31380508	2	1	1734340	1.1661	0.12179	NEUROD6
ENSG00000166226	12	69979114	69995350	21	4	1734340	1.1661	0.12179	CCT2
ENSG00000151418	1	198492352	198510075	8	2	1734340	1.1656	0.12189	ATP6V1G3
ENSG00000181626	18	12093852	12129748	34	3	1734340	1.1649	0.12203	ANKRD62
ENSG00000186088	7	76940068	77045717	95	14	1734340	1.1647	0.12208	GSAP
ENSG00000163666	3	57231944	57260549	7	1	1734340	1.1645	0.12211	HESX1
ENSG00000171488	1	90098631	90235462	67	6	1734340	1.1643	0.12215	LRRC8C
ENSG00000226180	16	87727144	87729753	2	1	1734340	1.1643	0.12215	AC010536.1
ENSG00000187871	6	55192267	55267291	90	14	1734340	1.164	0.1222	GFRAL
ENSG00000267496	17	41994576	41995326	1	1	1734340	1.164	0.12221	FAM215A
ENSG00000107485	10	8095567	8117161	17	4	1734340	1.1639	0.12222	GATA3
ENSG00000003509	2	37458774	37480546	20	3	1734340	1.1638	0.12225	NDUFAF7
ENSG00000154258	17	66970629	67057205	32	4	1734340	1.1638	0.12226	ABCA9
ENSG00000158480	20	48519928	48532080	5	1	1734340	1.1637	0.12228	SPATA2
ENSG00000196455	3	130397779	130465673	31	1	1734340	1.1636	0.12229	PIK3R4
ENSG00000167685	19	56643968	56672262	7	1	1734340	1.1636	0.12229	ZNF444
ENSG00000162813	1	220230824	220263804	7	3	1734340	1.1633	0.12236	BPNT1
ENSG00000189099	4	152198323	152212605	6	1	1734340	1.1632	0.12237	PRSS48
ENSG00000122687	7	2273866	2281840	1	1	1734340	1.1632	0.12237	FTSJ2
ENSG00000136068	3	57994127	58157982	132	16	1734340	1.1628	0.12246	FLNB
ENSG00000169550	11	26580580	26593780	9	3	1734340	1.1626	0.1225	MUC15
ENSG00000083812	19	58978423	58984945	1	1	1734340	1.1619	0.12264	ZNF324
ENSG00000157654	9	112542589	112934792	308	57	1734340	1.1618	0.12265	PALM2-AKAP2
ENSG00000241978	9	112542769	112934792	308	57	1734340	1.1618	0.12265	AKAP2
ENSG00000177479	3	48956254	49023815	15	2	1734340	1.1616	0.1227	ARIH2
ENSG00000185522	11	554855	560779	3	1	1734340	1.1611	0.12279	C11orf35
ENSG00000132466	4	73939093	74124515	27	4	1734340	1.1608	0.12286	ANKRD17
ENSG00000134627	11	94277006	94354587	64	7	1734340	1.1608	0.12286	PIWIL4
ENSG00000119630	14	75408537	75422487	5	2	1734340	1.1607	0.12287	PGF
ENSG00000091428	2	173600002	173917621	185	30	1734340	1.1604	0.12295	RAPGEF4
ENSG00000177427	17	18163848	18169866	1	1	1734340	1.1601	0.12299	MIEF2
ENSG00000168734	20	43160426	43252888	38	4	1734340	1.1601	0.123	PKIG
ENSG00000197323	1	114935399	115053781	26	3	1734340	1.1599	0.12305	TRIM33
ENSG00000213901	2	219940051	220035549	66	4	1734340	1.1597	0.12309	SLC23A3
ENSG00000204842	12	111890018	112037480	6	1	1734340	1.159	0.12322	ATXN2
ENSG00000168404	16	74705753	74734858	12	3	1734340	1.1589	0.12324	MLKL
ENSG00000111266	12	12628829	12715317	44	5	1734340	1.158	0.12342	DUSP16
ENSG00000087274	4	2845584	2931803	41	5	1734340	1.1575	0.12354	ADD1
ENSG00000004487	1	23345941	23410182	12	2	1734340	1.1572	0.1236	KDM1A
ENSG00000121440	3	73431584	73674091	197	32	1734340	1.1572	0.1236	PDZRN3
ENSG00000196954	11	104813593	104840163	8	2	1734340	1.157	0.12363	CASP4
ENSG00000116032	19	1000418	1009731	2	1	1734340	1.1569	0.12365	GRIN3B
ENSG00000197653	12	124247042	124420753	77	11	1734340	1.1566	0.12371	DNAH10
ENSG00000115944	2	42560686	42652228	65	6	1734340	1.1564	0.12376	COX7A2L
ENSG00000213347	5	176728462	176739758	1	1	1734340	1.1556	0.12391	MXD3
ENSG00000253710	13	52586534	52603800	8	2	1734340	1.1551	0.12402	ALG11
ENSG00000013288	4	6576902	6625089	13	3	1734340	1.1547	0.1241	MAN2B2
ENSG00000166450	15	55903744	56035288	80	11	1734340	1.1544	0.12418	PRTG
ENSG00000152078	1	95582894	95663163	38	7	1734340	1.1537	0.1243	TMEM56
ENSG00000132953	13	21351469	21477187	91	8	1734340	1.1537	0.12432	XPO4
ENSG00000169896	16	31271311	31344213	23	3	1734340	1.1536	0.12433	ITGAM
ENSG00000104969	19	2754712	2783369	12	1	1734340	1.1536	0.12433	SGTA
ENSG00000214046	19	16741562	16771253	15	2	1734340	1.1535	0.12435	SMIM7
ENSG00000117407	1	44398992	44402913	2	1	1734340	1.1535	0.12436	ARTN
ENSG00000197119	14	100757448	100772884	5	2	1734340	1.1533	0.1244	SLC25A29
ENSG00000231256	17	41857803	41864980	2	1	1734340	1.1531	0.12443	C17orf105
ENSG00000143502	1	223394161	223537544	9	2	1734340	1.153	0.12445	SUSD4
ENSG00000116748	1	115215719	115238239	9	3	1734340	1.1523	0.1246	AMPD1
ENSG00000122863	10	73724123	73773322	33	3	1734340	1.1519	0.12468	CHST3
ENSG00000143318	1	160160285	160171676	1	1	1734340	1.1517	0.12471	CASQ1
ENSG00000118454	1	70726271	70820417	29	6	1734340	1.1517	0.12473	ANKRD13C
ENSG00000112320	6	107811162	107981357	80	11	1734340	1.1516	0.12474	SOBP
ENSG00000101470	20	44451853	44462384	4	1	1734340	1.1513	0.1248	TNNC2
ENSG00000111269	12	12764761	12798042	1	1	1734340	1.151	0.12486	CREBL2
ENSG00000145569	5	14581884	14615116	12	3	1734340	1.1505	0.12497	FAM105A
ENSG00000167972	16	2325882	2390747	10	2	1734340	1.1501	0.12505	ABCA3
ENSG00000149489	11	62379194	62382592	1	1	1734340	1.15	0.12508	ROM1
ENSG00000179988	10	124713897	124757029	35	4	1734340	1.1498	0.12512	PSTK
ENSG00000135114	12	121458095	121477045	12	4	1734340	1.1497	0.12513	OASL
ENSG00000057608	10	5807186	5884095	27	4	1734340	1.1492	0.12523	GDI2
ENSG00000221882	17	3181193	3182268	1	1	1734340	1.149	0.12527	OR3A2
ENSG00000021776	15	35147732	35262040	61	5	1734340	1.1489	0.12529	AQR
ENSG00000111341	12	15034115	15038860	2	1	1734340	1.1486	0.12535	MGP
ENSG00000182580	3	184279572	184300197	8	2	1734340	1.1482	0.12545	EPHB3
ENSG00000121644	1	244816237	244872335	19	3	1734340	1.148	0.12549	DESI2
ENSG00000115295	2	29320571	29412509	67	9	1734340	1.1478	0.12552	CLIP4
ENSG00000167601	19	41725108	41767671	2	1	1734340	1.1477	0.12555	AXL
ENSG00000268361	19	44058844	44097188	25	5	1734340	1.1477	0.12555	L34079.2
ENSG00000221989	7	143806607	143807657	1	1	1734340	1.1474	0.12561	OR2A2
ENSG00000124380	2	70120692	70132707	10	2	1734340	1.1472	0.12565	SNRNP27
ENSG00000185404	2	231191899	231268447	75	11	1734340	1.1469	0.12572	SP140L
ENSG00000137976	1	84864215	84880701	20	3	1734340	1.1467	0.12574	DNASE2B
ENSG00000136518	3	179280668	179306196	13	2	1734340	1.1467	0.12575	ACTL6A
ENSG00000221836	7	143747461	143748473	2	1	1734340	1.1467	0.12575	OR2A5
ENSG00000168938	5	122358945	122372436	8	2	1734340	1.1466	0.12576	PPIC
ENSG00000108578	17	28575218	28619074	12	2	1734340	1.1466	0.12577	BLMH
ENSG00000157538	21	38595721	38640262	18	4	1734340	1.1457	0.12596	DSCR3
ENSG00000141946	19	57645464	57656570	5	2	1734340	1.1455	0.12599	ZIM3
ENSG00000157326	14	24422795	24438488	6	1	1734340	1.1452	0.12606	DHRS4
ENSG00000186090	3	183749332	183757157	5	1	1734340	1.1452	0.12607	HTR3D
ENSG00000168566	6	7590432	7612200	30	5	1734340	1.1451	0.12609	SNRNP48
ENSG00000076826	19	7660788	7683190	2	1	1734340	1.1445	0.1262	CAMSAP3
ENSG00000137868	15	74471807	74504608	27	4	1734340	1.1445	0.12621	STRA6
ENSG00000174236	12	27849428	27850566	2	1	1734340	1.1444	0.12623	REP15
ENSG00000117597	1	210001352	210030910	30	5	1734340	1.1443	0.12626	DIEXF
ENSG00000148660	10	75572259	75634343	31	3	1734340	1.1438	0.12634	CAMK2G
ENSG00000132199	18	670324	712676	58	6	1734340	1.1438	0.12636	ENOSF1
ENSG00000159200	21	35885440	35987441	107	12	1734340	1.1437	0.12638	RCAN1
ENSG00000100342	22	36649056	36663576	17	4	1734340	1.1431	0.1265	APOL1
ENSG00000129351	19	10764937	10803093	6	1	1734340	1.1429	0.12654	ILF3
ENSG00000004478	12	2904119	2914576	1	1	1734340	1.1427	0.12659	FKBP4
ENSG00000128683	2	171669723	171717661	18	3	1734340	1.1424	0.12664	GAD1
ENSG00000197445	16	73160536	73178346	11	3	1734340	1.1422	0.12668	C16orf47
ENSG00000132912	5	150088002	150138671	20	1	1734340	1.1422	0.12669	DCTN4
ENSG00000103126	16	337440	402673	36	6	1734340	1.1417	0.12678	AXIN1
ENSG00000184305	4	91048686	92523064	750	80	1734340	1.1415	0.12682	CCSER1
ENSG00000120322	5	140557371	140560081	2	1	1734340	1.1411	0.12691	PCDHB8
ENSG00000147457	8	23101150	23119512	18	5	1734340	1.141	0.12694	CHMP7
ENSG00000104237	8	55528627	55543394	9	2	1734340	1.141	0.12694	RP1
ENSG00000040341	8	74332604	74659943	246	22	1734340	1.141	0.12694	STAU2
ENSG00000160999	7	101928405	101962178	8	2	1734340	1.1408	0.12698	SH2B2
ENSG00000226763	19	44100769	44118649	6	1	1734340	1.1404	0.12706	SRRM5
ENSG00000099901	22	20103461	20114878	5	2	1734340	1.1402	0.12711	RANBP1
ENSG00000169495	8	38831683	38846181	8	2	1734340	1.1399	0.12716	HTRA4
ENSG00000182645	10	118083940	118139541	23	4	1734340	1.1394	0.12727	CCDC172
ENSG00000149474	20	18118762	18169031	26	6	1734340	1.1389	0.12737	CSRP2BP
ENSG00000113211	5	140529683	140532868	4	1	1734340	1.1386	0.12744	PCDHB6
ENSG00000135443	12	52753790	52761265	8	3	1734340	1.1384	0.12748	KRT85
ENSG00000177054	11	19138646	19197969	33	3	1734340	1.1378	0.1276	ZDHHC13
ENSG00000259164	14	77564654	77691805	127	21	1734340	1.1377	0.12762	RP11-463C8.4
ENSG00000092199	14	21677295	21737653	30	3	1734340	1.1376	0.12765	HNRNPC
ENSG00000185630	1	164524821	164868533	215	39	1734340	1.1375	0.12766	PBX1
ENSG00000130876	19	33699570	33716756	5	2	1734340	1.1375	0.12767	SLC7A10
ENSG00000182771	10	87359312	88126250	479	72	1734340	1.137	0.12777	GRID1
ENSG00000144285	2	166845670	166984523	118	11	1734340	1.1369	0.1278	SCN1A
ENSG00000178734	13	76445187	76457947	50	6	1734340	1.1367	0.12783	C13orf45
ENSG00000254858	19	18303992	18307758	2	1	1734340	1.1366	0.12786	MPV17L2
ENSG00000104450	8	101170134	101271506	64	5	1734340	1.1365	0.12788	SPAG1
ENSG00000249992	3	45265958	45267770	1	1	1734340	1.1359	0.128	TMEM158
ENSG00000164674	6	159071046	159185908	62	14	1734340	1.1358	0.12803	SYTL3
ENSG00000100890	14	35591052	35743271	63	9	1734340	1.1358	0.12803	KIAA0391
ENSG00000143520	1	152321211	152332482	5	1	1734340	1.1356	0.12805	FLG2
ENSG00000162704	1	183592401	183604892	5	2	1734340	1.1355	0.12808	ARPC5
ENSG00000173285	1	158435272	158436344	1	1	1734340	1.1354	0.12811	OR10K1
ENSG00000107829	10	103370423	103455052	25	2	1734340	1.1348	0.12823	FBXW4
ENSG00000160746	3	43396351	43733086	84	6	1734340	1.1344	0.12831	ANO10
ENSG00000143850	1	204187979	204346793	159	17	1734340	1.1341	0.12838	PLEKHA6
ENSG00000214753	11	62480102	62494821	4	1	1734340	1.1339	0.12842	HNRNPUL2
ENSG00000159248	15	35043233	35047166	2	1	1734340	1.1334	0.12852	GJD2
ENSG00000072952	11	10594638	10715535	128	15	1734340	1.1329	0.12862	MRVI1
ENSG00000089050	20	18467184	18477887	5	2	1734340	1.1326	0.12869	RBBP9
ENSG00000070366	17	1963133	2207065	147	9	1734340	1.1322	0.12877	SMG6
ENSG00000182541	22	31608225	31676066	36	6	1734340	1.1321	0.1288	LIMK2
ENSG00000129451	19	51515995	51523431	9	2	1734340	1.1317	0.12888	KLK10
ENSG00000176531	19	43979106	44009087	16	5	1734340	1.1316	0.12891	PHLDB3
ENSG00000100083	22	38004481	38029571	5	1	1734340	1.1315	0.12892	GGA1
ENSG00000186952	5	109624934	110074657	203	8	1734340	1.1311	0.129	TMEM232
ENSG00000122375	10	88414314	88426605	13	4	1734340	1.1309	0.12905	OPN4
ENSG00000104497	8	82711816	82755101	57	4	1734340	1.1308	0.12906	SNX16
ENSG00000086696	16	82068609	82132139	15	2	1734340	1.1301	0.12922	HSD17B2
ENSG00000100344	22	44319619	44360368	35	7	1734340	1.13	0.12923	PNPLA3
ENSG00000088002	19	49055332	49102682	33	7	1734340	1.1298	0.12927	SULT2B1
ENSG00000198563	6	31497996	31510225	2	1	1734340	1.1298	0.12928	DDX39B
ENSG00000156802	8	124332090	124428590	9	3	1734340	1.1297	0.1293	ATAD2
ENSG00000176092	1	26648350	26680621	29	5	1734340	1.1295	0.12934	AIM1L
ENSG00000156374	10	105062553	105110891	3	1	1734340	1.1291	0.12943	PCGF6
ENSG00000105364	19	10362577	10370721	3	2	1734340	1.1277	0.12972	MRPL4
ENSG00000169967	2	128056306	128146041	35	6	1734340	1.1275	0.12976	MAP3K2
ENSG00000168000	11	62457747	62477317	5	1	1734340	1.1273	0.12981	BSCL2
ENSG00000139144	12	18400548	18801348	318	26	1734340	1.1273	0.12981	PIK3C2G
ENSG00000167183	17	46029333	46035244	5	2	1734340	1.127	0.12988	PRR15L
ENSG00000138303	10	73856278	73976892	17	2	1734340	1.1268	0.12992	ASCC1
ENSG00000100078	22	31530795	31536593	7	3	1734340	1.1267	0.12994	PLA2G3
ENSG00000165837	13	46108657	46189874	59	9	1734340	1.1261	0.13005	FAM194B
ENSG00000134389	1	196946667	196978804	15	3	1734340	1.1261	0.13006	CFHR5
ENSG00000162782	1	179560748	179660407	67	7	1734340	1.126	0.13007	TDRD5
ENSG00000234857	11	62457747	62494856	11	1	1734340	1.126	0.13008	HNRNPUL2-BSCL2
ENSG00000115760	2	32582096	32843966	49	7	1734340	1.1259	0.1301	BIRC6
ENSG00000135312	6	78171948	78173490	3	1	1734340	1.1257	0.13015	HTR1B
ENSG00000171843	9	20341663	20622542	94	16	1734340	1.1253	0.13023	MLLT3
ENSG00000003249	16	90071273	90086536	4	2	1734340	1.1248	0.13033	DBNDD1
ENSG00000136783	9	107509969	107522403	13	3	1734340	1.1243	0.13044	NIPSNAP3A
ENSG00000185664	12	56347889	56367101	6	2	1734340	1.1243	0.13044	PMEL
ENSG00000114251	3	55499743	55523973	8	2	1734340	1.1239	0.13053	WNT5A
ENSG00000184307	3	113666748	113684248	5	2	1734340	1.1238	0.13055	ZDHHC23
ENSG00000137825	15	41785591	41795747	2	1	1734340	1.1237	0.13058	ITPKA
ENSG00000181007	19	36874022	36909558	20	2	1734340	1.1236	0.13058	ZFP82
ENSG00000100448	14	25042728	25045466	3	2	1734340	1.1236	0.13059	CTSG
ENSG00000106772	9	79226292	79521003	253	31	1734340	1.1234	0.13063	PRUNE2
ENSG00000151572	12	101111304	101522419	403	50	1734340	1.1233	0.13066	ANO4
ENSG00000269515	10	44873687	44878739	10	3	1734340	1.1217	0.131	AL137026.1
ENSG00000183775	5	143550396	143865249	174	9	1734340	1.1215	0.13104	KCTD16
ENSG00000164855	7	1581871	1600457	2	1	1734340	1.1211	0.13111	TMEM184A
ENSG00000203943	1	84764049	84855640	35	4	1734340	1.1209	0.13117	SAMD13
ENSG00000104432	8	79587978	79717758	45	6	1734340	1.1207	0.13121	IL7
ENSG00000002746	7	43152198	43605600	391	58	1734340	1.1204	0.13127	HECW1
ENSG00000257594	12	89913185	89920039	7	2	1734340	1.1203	0.1313	GALNT4
ENSG00000259075	12	89913185	89920039	7	2	1734340	1.1203	0.1313	POC1B-GALNT4
ENSG00000100591	14	77924213	77935817	14	2	1734340	1.1201	0.13133	AHSA1
ENSG00000175003	6	160542821	160579750	30	7	1734340	1.1196	0.13143	SLC22A1
ENSG00000107796	10	90694831	90751147	30	9	1734340	1.1194	0.13148	ACTA2
ENSG00000108433	17	45000483	45105003	69	6	1734340	1.1187	0.13164	GOSR2
ENSG00000262633	17	45000499	45124520	69	6	1734340	1.1187	0.13164	RP11-156P1.2
ENSG00000205111	2	39402787	39456729	23	2	1734340	1.1182	0.13174	CDKL4
ENSG00000091157	18	54318574	54698828	214	24	1734340	1.1182	0.13175	WDR7
ENSG00000100916	14	36295524	36401531	28	5	1734340	1.118	0.13177	BRMS1L
ENSG00000124406	4	42410390	42659122	176	19	1734340	1.1173	0.13193	ATP8A1
ENSG00000034693	6	143771944	143811147	10	3	1734340	1.1172	0.13195	PEX3
ENSG00000153086	2	135596117	135659604	6	1	1734340	1.1167	0.13206	ACMSD
ENSG00000198026	20	44577292	44600833	22	5	1734340	1.1158	0.13225	ZNF335
ENSG00000157423	16	70841281	71264625	29	3	1734340	1.1146	0.13251	HYDIN
ENSG00000105143	19	15060846	15133802	49	12	1734340	1.114	0.13263	SLC1A6
ENSG00000256040	9	119160439	119162885	2	1	1734340	1.114	0.13264	PAPPA-AS1
ENSG00000178055	3	46871032	46875585	3	1	1734340	1.1137	0.13269	PRSS42
ENSG00000171044	8	10753555	11058875	200	20	1734340	1.1133	0.13279	XKR6
ENSG00000267168	17	74729060	74734604	1	1	1734340	1.1132	0.13281	RP11-318A15.7
ENSG00000161547	17	74730197	74733456	1	1	1734340	1.1132	0.13281	SRSF2
ENSG00000163808	3	44803209	44914868	25	4	1734340	1.1132	0.13282	KIF15
ENSG00000141568	17	80477589	80602538	38	9	1734340	1.1129	0.13288	FOXK2
ENSG00000130844	19	54024235	54083523	42	10	1734340	1.1128	0.1329	ZNF331
ENSG00000140678	16	31366455	31394318	12	4	1734340	1.1124	0.13298	ITGAX
ENSG00000123179	13	50234859	50265611	2	1	1734340	1.1121	0.13304	EBPL
ENSG00000103510	16	31127075	31142714	6	1	1734340	1.1121	0.13305	KAT8
ENSG00000054796	20	55904815	55919050	4	1	1734340	1.1118	0.13311	SPO11
ENSG00000249008	4	178163693	178169927	8	2	1734340	1.1117	0.13313	RP11-487E13.1
ENSG00000169194	5	131991955	131996802	5	1	1734340	1.1112	0.13323	IL13
ENSG00000005249	7	106685094	106802256	5	2	1734340	1.1102	0.13346	PRKAR2B
ENSG00000141385	18	12328943	12377313	23	2	1734340	1.1094	0.13363	AFG3L2
ENSG00000181027	19	47249303	47280245	3	2	1734340	1.1091	0.13369	FKRP
ENSG00000104147	15	41601466	41624819	8	2	1734340	1.109	0.13371	OIP5
ENSG00000151612	4	146678779	146859787	72	12	1734340	1.1089	0.13374	ZNF827
ENSG00000196465	12	56546040	56553431	1	1	1734340	1.1087	0.13378	MYL6B
ENSG00000167014	15	45248900	45271427	3	1	1734340	1.1086	0.13379	C15orf43
ENSG00000154727	21	27106881	27144771	17	3	1734340	1.1082	0.13388	GABPA
ENSG00000109686	4	152023903	152246784	119	8	1734340	1.1082	0.1339	SH3D19
ENSG00000168890	2	85825671	85830319	3	1	1734340	1.1077	0.13399	TMEM150A
ENSG00000065371	3	123687368	123711025	11	2	1734340	1.1076	0.13401	ROPN1
ENSG00000156515	10	71029740	71161638	96	25	1734340	1.1071	0.13412	HK1
ENSG00000186451	3	57094469	57109460	2	1	1734340	1.1071	0.13414	SPATA12
ENSG00000159208	1	150254953	150259505	3	1	1734340	1.1064	0.13428	C1orf51
ENSG00000081052	2	227867427	228028829	67	6	1734340	1.1063	0.1343	COL4A4
ENSG00000176399	9	22446840	22455739	7	2	1734340	1.1056	0.13445	DMRTA1
ENSG00000166592	16	66955582	66959547	1	1	1734340	1.1053	0.13452	RRAD
ENSG00000187556	19	13972877	13991571	3	1	1734340	1.1051	0.13455	NANOS3
ENSG00000102763	13	42140973	42535256	188	20	1734340	1.105	0.13457	VWA8
ENSG00000106304	7	123565286	123611468	26	6	1734340	1.1049	0.1346	SPAM1
ENSG00000170605	12	55523465	55524586	4	1	1734340	1.1033	0.13494	OR9K2
ENSG00000175582	11	73386683	73472182	36	6	1734340	1.1032	0.13497	RAB6A
ENSG00000124818	6	47749718	47800516	42	7	1734340	1.1031	0.13499	OPN5
ENSG00000134982	5	112043195	112181936	78	5	1734340	1.1031	0.135	APC
ENSG00000204344	6	31938868	31950598	2	1	1734340	1.1023	0.13516	STK19
ENSG00000068831	11	64494383	64512928	1	1	1734340	1.1019	0.13525	RASGRP2
ENSG00000144583	2	217122588	217236750	92	14	1734340	1.1017	0.1353	2023-03-04
ENSG00000103647	15	68871308	69020145	58	5	1734340	1.1017	0.1353	CORO2B
ENSG00000075975	3	12598513	12625212	17	3	1734340	1.1015	0.13533	MKRN2
ENSG00000159674	4	1160720	1202750	15	4	1734340	1.1014	0.13536	SPON2
ENSG00000206069	22	25331077	25342662	6	1	1734340	1.1009	0.13546	TMEM211
ENSG00000185246	14	45553302	45585485	1	1	1734340	1.1009	0.13547	PRPF39
ENSG00000170153	4	141780961	142134031	254	39	1734340	1.1003	0.13561	RNF150
ENSG00000173612	6	117113248	117150200	23	4	1734340	1.1002	0.13563	GPRC6A
ENSG00000188611	10	51942538	52008370	27	4	1734340	1.0998	0.1357	ASAH2
ENSG00000100364	22	45586219	45636650	41	7	1734340	1.0996	0.13576	KIAA0930
ENSG00000145088	3	121554030	121605373	28	5	1734340	1.0987	0.13595	EAF2
ENSG00000268614	19	7598481	7604945	3	1	1734340	1.0985	0.136	CTD-2207O23.10
ENSG00000152137	12	119616447	119658936	30	6	1734340	1.0982	0.13606	HSPB8
ENSG00000186075	17	38024417	38034149	7	1	1734340	1.0973	0.13626	ZPBP2
ENSG00000105401	19	10501810	10530797	7	2	1734340	1.0967	0.13638	CDC37
ENSG00000139800	13	100615218	100624163	3	1	1734340	1.0967	0.13639	ZIC5
ENSG00000244509	22	39410088	39416357	5	1	1734340	1.0956	0.13662	APOBEC3C
ENSG00000086848	11	111652919	111742305	4	2	1734340	1.0955	0.13665	ALG9
ENSG00000258847	14	66424015	66471241	39	8	1734340	1.0955	0.13665	CTD-2014B16.3
ENSG00000163827	3	46556913	46621589	45	9	1734340	1.0949	0.13677	LRRC2
ENSG00000179873	19	56296770	56348166	64	15	1734340	1.0941	0.13696	NLRP11
ENSG00000196139	10	5077546	5149878	92	12	1734340	1.0937	0.13705	AKR1C3
ENSG00000178093	19	19623227	19626838	1	1	1734340	1.0936	0.13708	TSSK6
ENSG00000082497	1	210406144	210419976	4	2	1734340	1.0933	0.13713	SERTAD4
ENSG00000166484	17	19281034	19286857	1	1	1734340	1.0926	0.13729	MAPK7
ENSG00000143494	1	213123862	213165379	4	2	1734340	1.0923	0.13735	VASH2
ENSG00000185437	21	40817781	40887433	57	5	1734340	1.0921	0.1374	SH3BGR
ENSG00000133657	3	194123401	194219093	24	3	1734340	1.0915	0.13752	ATP13A3
ENSG00000108175	10	80828792	81076276	235	45	1734340	1.0914	0.13755	ZMIZ1
ENSG00000142528	19	50528971	50556671	9	3	1734340	1.0913	0.13756	ZNF473
ENSG00000214866	2	3751453	3836122	102	15	1734340	1.0908	0.13767	DCDC2C
ENSG00000074410	15	63613577	63674360	30	8	1734340	1.0907	0.13769	CA12
ENSG00000152234	18	43664110	43684300	3	1	1734340	1.0906	0.13772	ATP5A1
ENSG00000136695	2	113816215	113822959	16	2	1734340	1.0904	0.13777	IL36RN
ENSG00000198538	19	53300662	53360853	24	6	1734340	1.09	0.13785	ZNF28
ENSG00000101104	20	43538703	43587676	35	6	1734340	1.09	0.13786	PABPC1L
ENSG00000089597	11	62392298	62414104	2	1	1734340	1.0893	0.13802	GANAB
ENSG00000100300	22	43547520	43559248	14	3	1734340	1.0893	0.13802	TSPO
ENSG00000145916	5	177557997	177577566	4	1	1734340	1.0892	0.13803	RMND5B
ENSG00000153814	7	27870192	28220362	133	29	1734340	1.0889	0.1381	JAZF1
ENSG00000091947	17	42088556	42101314	5	2	1734340	1.0887	0.13813	TMEM101
ENSG00000260970	9	122257653	122286403	13	2	1734340	1.0887	0.13814	RP11-295D22.1
ENSG00000104331	8	57870492	57906403	26	2	1734340	1.0885	0.13818	IMPAD1
ENSG00000170631	8	146155744	146176274	7	1	1734340	1.0878	0.13833	ZNF16
ENSG00000163527	3	31574130	31679112	19	3	1734340	1.0876	0.13838	STT3B
ENSG00000131165	16	89710839	89724253	4	1	1734340	1.0873	0.13845	CHMP1A
ENSG00000197714	19	57791419	57804937	10	3	1734340	1.0871	0.1385	ZNF460
ENSG00000156381	14	102973179	102976136	1	1	1734340	1.0869	0.13853	ANKRD9
ENSG00000258792	14	90095265	90109015	11	3	1734340	1.0869	0.13854	RP11-944C7.1
ENSG00000134376	1	197170592	197447585	105	13	1734340	1.0867	0.13859	CRB1
ENSG00000205358	16	56703726	56705041	2	1	1734340	1.0867	0.13859	MT1H
ENSG00000135776	1	229652329	229694442	3	1	1734340	1.0865	0.13862	ABCB10
ENSG00000023330	3	52232102	52248343	10	1	1734340	1.0863	0.13867	ALAS1
ENSG00000187446	15	41523037	41574043	18	3	1734340	1.086	0.13874	CHP1
ENSG00000171984	20	5731039	5844558	80	15	1734340	1.0858	0.13878	C20orf196
ENSG00000239779	2	74685456	74688018	1	1	1734340	1.0858	0.13879	WBP1
ENSG00000066926	18	55215515	55254004	26	5	1734340	1.0857	0.1388	FECH
ENSG00000127129	1	41944446	41950344	4	2	1734340	1.0856	0.13882	EDN2
ENSG00000114648	3	47324407	47388306	12	2	1734340	1.0856	0.13884	KLHL18
ENSG00000137707	11	111338251	111383079	10	2	1734340	1.0853	0.1389	BTG4
ENSG00000160298	21	47720095	47743789	8	3	1734340	1.0852	0.13891	C21orf58
ENSG00000140022	14	81727000	81902809	108	14	1734340	1.0849	0.13898	STON2
ENSG00000112357	6	137143717	137235075	41	3	1734340	1.0849	0.13899	PEX7
ENSG00000070444	17	2287354	2304412	4	1	1734340	1.0846	0.13905	MNT
ENSG00000120370	1	170501270	170522587	5	2	1734340	1.0845	0.13906	GORAB
ENSG00000137691	11	101918174	101955291	29	2	1734340	1.0843	0.13911	C11orf70
ENSG00000180354	7	30174426	30202378	11	3	1734340	1.0839	0.13921	MTURN
ENSG00000162426	1	8377886	8404227	13	4	1734340	1.0838	0.13923	SLC45A1
ENSG00000119396	9	123940415	123985292	2	1	1734340	1.0835	0.13929	RAB14
ENSG00000178997	15	41474923	41522941	32	4	1734340	1.0835	0.1393	EXD1
ENSG00000169641	1	23410516	23504301	30	5	1734340	1.0834	0.13931	LUZP1
ENSG00000163673	3	36753913	36781352	13	4	1734340	1.0833	0.13935	DCLK3
ENSG00000142494	17	19398698	19482347	17	3	1734340	1.0824	0.13953	SLC47A1
ENSG00000087095	17	26368763	26523407	17	5	1734340	1.0824	0.13953	NLK
ENSG00000255439	16	31094760	31106277	1	1	1734340	1.0823	0.13956	RP11-196G11.1
ENSG00000167397	16	31102163	31107301	1	1	1734340	1.0823	0.13956	VKORC1
ENSG00000112282	6	131895106	131949369	14	2	1734340	1.0821	0.13961	MED23
ENSG00000212928	14	57671888	57673291	4	1	1734340	1.0818	0.13966	AL391152.1
ENSG00000104808	19	49436939	49448226	6	2	1734340	1.0817	0.13968	DHDH
ENSG00000010319	3	52467069	52479101	3	1	1734340	1.0816	0.1397	SEMA3G
ENSG00000144648	3	42846244	42929466	45	5	1734340	1.0815	0.13973	ACKR2
ENSG00000159267	21	38123189	38362536	154	14	1734340	1.0815	0.13974	HLCS
ENSG00000196535	17	27400528	27507430	48	5	1734340	1.0812	0.13979	MYO18A
ENSG00000148700	10	111756126	111895323	29	4	1734340	1.0806	0.13994	ADD3
ENSG00000133028	17	10583654	10601692	6	1	1734340	1.0805	0.13997	SCO1
ENSG00000176893	11	4935900	4936922	1	1	1734340	1.0802	0.14003	OR51G2
ENSG00000141750	17	37366789	37382125	3	2	1734340	1.0802	0.14003	STAC2
ENSG00000113456	5	34905369	34919094	8	2	1734340	1.08	0.14007	RAD1
ENSG00000137962	1	94614544	94740624	56	8	1734340	1.0797	0.14013	ARHGAP29
ENSG00000181577	6	43968317	43973695	2	1	1734340	1.0795	0.14018	C6orf223
ENSG00000160055	1	32680073	32687972	1	1	1734340	1.0792	0.14025	TMEM234
ENSG00000151005	4	164392257	164395047	1	1	1734340	1.079	0.1403	TKTL2
ENSG00000116685	1	11979648	11986485	5	2	1734340	1.0788	0.14033	KIAA2013
ENSG00000159763	7	142829170	142836839	1	1	1734340	1.078	0.14052	PIP
ENSG00000064225	3	98451080	98540045	85	7	1734340	1.0778	0.14057	ST3GAL6
ENSG00000138778	4	104026963	104119566	48	4	1734340	1.0776	0.1406	CENPE
ENSG00000112115	6	52051185	52055436	3	1	1734340	1.0773	0.14066	IL17A
ENSG00000099817	19	1086594	1095598	2	1	1734340	1.0771	0.14071	POLR2E
ENSG00000175398	12	56030644	56031638	3	1	1734340	1.0766	0.14082	OR10P1
ENSG00000173011	4	7043626	7059679	8	2	1734340	1.0758	0.141	TADA2B
ENSG00000186283	1	179050512	179067158	13	4	1734340	1.0757	0.14102	TOR3A
ENSG00000198453	19	37407231	37489602	94	4	1734340	1.0757	0.14103	ZNF568
ENSG00000162676	1	92940319	92952433	5	1	1734340	1.0756	0.14104	GFI1
ENSG00000204193	9	113065801	113100127	19	7	1734340	1.0755	0.14107	TXNDC8
ENSG00000114405	3	62304648	62321888	3	1	1734340	1.0755	0.14108	C3orf14
ENSG00000164124	4	159122756	159176563	11	1	1734340	1.0754	0.14109	TMEM144
ENSG00000064042	4	41361624	41702061	216	30	1734340	1.0737	0.14148	LIMCH1
ENSG00000172458	13	21276266	21297237	10	2	1734340	1.0736	0.1415	IL17D
ENSG00000088205	2	118572226	118589955	21	5	1734340	1.0734	0.14155	DDX18
ENSG00000136153	13	76194570	76434004	172	25	1734340	1.0732	0.14159	LMO7
ENSG00000137801	15	39873280	39891667	12	2	1734340	1.0732	0.14159	THBS1
ENSG00000076356	1	208195587	208417665	195	27	1734340	1.0732	0.1416	PLXNA2
ENSG00000101440	20	32782375	32857150	9	1	1734340	1.0725	0.14175	ASIP
ENSG00000141447	18	21742008	21977844	96	24	1734340	1.0722	0.14181	OSBPL1A
ENSG00000169067	5	56775846	56778636	2	1	1734340	1.072	0.14187	ACTBL2
ENSG00000155744	2	201838441	201936394	16	1	1734340	1.0719	0.14188	FAM126B
ENSG00000143127	1	145524891	145543868	1	1	1734340	1.0716	0.14194	ITGA10
ENSG00000176230	14	20585566	20586597	1	1	1734340	1.0714	0.14199	OR4K17
ENSG00000122026	13	27825446	27830828	6	2	1734340	1.0711	0.14206	RPL21
ENSG00000100441	14	24898492	24910540	21	3	1734340	1.0706	0.14217	KHNYN
ENSG00000157557	21	40177231	40196879	10	3	1734340	1.0706	0.14218	ETS2
ENSG00000141698	17	39981335	39992523	6	1	1734340	1.0705	0.1422	NT5C3B
ENSG00000126777	14	56025790	56168244	33	4	1734340	1.0698	0.14235	KTN1
ENSG00000151320	14	32798479	33300567	437	66	1734340	1.0696	0.1424	AKAP6
ENSG00000138658	4	113460492	113558151	35	5	1734340	1.0695	0.14242	C4orf21
ENSG00000131969	14	51338878	51371688	8	1	1734340	1.0695	0.14243	ABHD12B
ENSG00000171403	17	39722096	39728310	2	1	1734340	1.069	0.14254	KRT9
ENSG00000173531	3	49721380	49726934	2	1	1734340	1.0689	0.14255	MST1
ENSG00000257103	19	34663409	34720420	49	3	1734340	1.0689	0.14255	LSM14A
ENSG00000074621	15	65903704	65953333	1	1	1734340	1.0686	0.14262	SLC24A1
ENSG00000239713	22	39436924	39483748	13	3	1734340	1.0683	0.14269	APOBEC3G
ENSG00000169223	5	176758563	176778853	1	1	1734340	1.0675	0.14288	LMAN2
ENSG00000145832	5	135170338	135224326	63	9	1734340	1.0674	0.14289	SLC25A48
ENSG00000185774	4	20730239	21950422	1111	103	1734340	1.0669	0.143	KCNIP4
ENSG00000197233	9	125273081	125274022	1	1	1734340	1.0667	0.14304	OR1J2
ENSG00000163141	1	151009046	151020076	4	2	1734340	1.0666	0.14309	BNIPL
ENSG00000239474	2	170366212	170382772	8	4	1734340	1.0664	0.14312	KLHL41
ENSG00000180532	19	58180303	58190520	2	1	1734340	1.0658	0.14327	ZSCAN4
ENSG00000084674	2	21224301	21266945	23	6	1734340	1.0655	0.14331	APOB
ENSG00000188313	3	146232967	146262651	19	2	1734340	1.0655	0.14333	PLSCR1
ENSG00000019102	11	124617368	124622134	2	1	1734340	1.0654	0.14335	VSIG2
ENSG00000051009	11	6232565	6255941	19	3	1734340	1.0652	0.1434	FAM160A2
ENSG00000186847	17	39738531	39743173	2	1	1734340	1.0651	0.14342	KRT14
ENSG00000048052	7	18126572	19042039	635	68	1734340	1.065	0.14344	HDAC9
ENSG00000174579	3	135867764	135916083	11	3	1734340	1.0649	0.14345	MSL2
ENSG00000221866	7	131808091	132333447	397	60	1734340	1.0649	0.14346	PLXNA4
ENSG00000117528	1	94883933	94984222	21	3	1734340	1.0648	0.14348	ABCD3
ENSG00000179057	11	18725852	18747777	27	4	1734340	1.0645	0.14356	IGSF22
ENSG00000196247	7	64126511	64171404	16	3	1734340	1.0641	0.14365	ZNF107
ENSG00000121775	1	32537632	32568467	8	1	1734340	1.0638	0.1437	TMEM39B
ENSG00000153234	2	157180944	157198860	7	2	1734340	1.0636	0.14375	NR4A2
ENSG00000133812	11	9800214	10315754	351	21	1734340	1.0635	0.14379	SBF2
ENSG00000114302	3	48782030	48885279	17	2	1734340	1.0634	0.1438	PRKAR2A
ENSG00000183066	22	42394729	42454460	23	3	1734340	1.0633	0.14383	WBP2NL
ENSG00000136696	2	113779668	113810444	22	3	1734340	1.0632	0.14385	IL36B
ENSG00000140543	15	89054790	89089906	32	4	1734340	1.0631	0.14387	DET1
ENSG00000115289	2	74732170	74735707	2	1	1734340	1.0625	0.144	PCGF1
ENSG00000107736	10	73156691	73575702	396	66	1734340	1.0619	0.14414	CDH23
ENSG00000170485	2	101436614	101613291	157	32	1734340	1.0619	0.14415	NPAS2
ENSG00000106089	7	73113536	73134002	8	2	1734340	1.061	0.14434	STX1A
ENSG00000152207	13	49280951	49283498	1	1	1734340	1.0607	0.14441	CYSLTR2
ENSG00000114948	2	207308263	207485851	81	14	1734340	1.0606	0.14443	ADAM23
ENSG00000145293	4	83351715	83382244	10	4	1734340	1.0603	0.14451	ENOPH1
ENSG00000120658	13	43787654	44361044	481	43	1734340	1.0602	0.14453	ENOX1
ENSG00000134262	1	114437370	114447823	6	1	1734340	1.0601	0.14455	AP4B1
ENSG00000204262	2	189896622	190044605	85	6	1734340	1.0601	0.14456	COL5A2
ENSG00000038427	5	82767284	82878122	98	19	1734340	1.0599	0.1446	VCAN
ENSG00000175931	17	74385532	74449288	29	4	1734340	1.0593	0.14474	UBE2O
ENSG00000105514	19	11432722	11456946	2	1	1734340	1.059	0.14481	RAB3D
ENSG00000115274	2	74682150	74688011	2	1	1734340	1.0585	0.14491	INO80B
ENSG00000205693	12	27915671	27924209	10	2	1734340	1.0585	0.14492	MANSC4
ENSG00000166908	12	57984957	57997198	2	1	1734340	1.0583	0.14496	PIP4K2C
ENSG00000138381	2	190526111	190535557	2	1	1734340	1.0581	0.14501	ASNSD1
ENSG00000249773	7	55954970	56022932	26	6	1734340	1.0578	0.14507	MRPS17
ENSG00000011465	12	91539025	91576900	18	2	1734340	1.0574	0.14516	DCN
ENSG00000173838	17	60778675	60885705	42	3	1734340	1.0573	0.14519	2023-03-10
ENSG00000269469	19	49966009	49989488	4	2	1734340	1.057	0.14526	CTD-3148I10.9
ENSG00000185156	17	8700436	8702667	2	1	1734340	1.0569	0.14528	MFSD6L
ENSG00000116761	1	70876901	70905534	12	4	1734340	1.0569	0.14529	CTH
ENSG00000223547	19	12175514	12192380	8	1	1734340	1.0567	0.14533	ZNF844
ENSG00000168702	2	140988992	142889270	1817	136	1734340	1.0566	0.14536	LRP1B
ENSG00000204843	2	74588281	74619214	6	1	1734340	1.0564	0.1454	DCTN1
ENSG00000065150	13	98605912	98676551	15	1	1734340	1.0562	0.14543	IPO5
ENSG00000197568	1	70820488	70851022	9	2	1734340	1.0557	0.14555	HHLA3
ENSG00000088727	3	47269516	47324941	11	1	1734340	1.0556	0.14557	KIF9
ENSG00000173805	17	39873994	39890896	5	1	1734340	1.0556	0.14558	HAP1
ENSG00000178502	17	40009797	40021684	4	1	1734340	1.0552	0.14568	KLHL11
ENSG00000164040	4	129190397	129209984	6	2	1734340	1.0549	0.14574	PGRMC2
ENSG00000118307	12	25261354	25348096	62	7	1734340	1.0544	0.14585	CASC1
ENSG00000188352	9	20658308	20995954	330	19	1734340	1.0541	0.14592	FOCAD
ENSG00000138386	2	191511472	191557492	20	4	1734340	1.054	0.14594	NAB1
ENSG00000003400	2	202047604	202094129	9	1	1734340	1.054	0.14595	CASP10
ENSG00000174373	14	36007558	36278510	56	2	1734340	1.0535	0.14606	RALGAPA1
ENSG00000205339	11	9406169	9469673	16	3	1734340	1.0529	0.14618	IPO7
ENSG00000268423	19	47050313	47104118	29	5	1734340	1.0529	0.14619	AC011551.3
ENSG00000129038	15	74218330	74244478	25	4	1734340	1.0525	0.14629	LOXL1
ENSG00000106829	9	82186688	82341658	90	9	1734340	1.0521	0.14639	TLE4
ENSG00000124151	20	46130601	46285621	74	7	1734340	1.0518	0.14646	NCOA3
ENSG00000196704	17	66243715	66253297	2	1	1734340	1.0516	0.14648	AMZ2
ENSG00000196584	7	152341864	152373250	8	3	1734340	1.0516	0.1465	XRCC2
ENSG00000163116	4	98105244	99064391	392	20	1734340	1.051	0.14664	STPG2
ENSG00000121281	16	50280048	50352046	13	3	1734340	1.0509	0.14665	ADCY7
ENSG00000084731	2	26149471	26205618	18	4	1734340	1.0508	0.14667	KIF3C
ENSG00000132622	20	3713314	3733758	4	2	1734340	1.0507	0.1467	HSPA12B
ENSG00000229453	3	48348336	48369831	10	1	1734340	1.0505	0.14675	SPINK8
ENSG00000144231	2	128603840	128615731	6	2	1734340	1.0499	0.14688	POLR2D
ENSG00000103723	15	83328033	83378666	19	4	1734340	1.0497	0.14692	AP3B2
ENSG00000114850	3	156257929	156272973	22	4	1734340	1.0493	0.14703	SSR3
ENSG00000163017	2	74119441	74146992	33	5	1734340	1.049	0.14708	ACTG2
ENSG00000188786	1	38275239	38325292	1	1	1734340	1.0487	0.14715	MTF1
ENSG00000244291	7	156431057	156433348	2	1	1734340	1.0487	0.14715	C7orf13
ENSG00000225921	6	13615559	13632971	12	2	1734340	1.0487	0.14716	NOL7
ENSG00000234511	5	169659451	169679579	4	1	1734340	1.0482	0.14728	C5orf58
ENSG00000134910	11	125461607	125495110	36	5	1734340	1.0467	0.14761	STT3A
ENSG00000150776	11	111944810	111955874	1	1	1734340	1.0463	0.14771	C11orf57
ENSG00000139679	13	48963707	49018840	5	2	1734340	1.0462	0.14774	LPAR6
ENSG00000141994	19	5784843	5791249	3	1	1734340	1.0462	0.14774	DUS3L
ENSG00000174125	4	38792298	38858438	19	3	1734340	1.0461	0.14777	TLR1
ENSG00000138400	2	207602487	207630271	41	5	1734340	1.0459	0.1478	MDH1B
ENSG00000184432	3	139074442	139108574	29	2	1734340	1.0459	0.1478	COPB2
ENSG00000067798	12	78224685	78606790	332	41	1734340	1.0459	0.14781	NAV3
ENSG00000073756	1	186640923	186649559	3	2	1734340	1.0457	0.14784	PTGS2
ENSG00000105398	19	48373723	48389654	5	2	1734340	1.045	0.14802	SULT2A1
ENSG00000152128	2	135213330	135476570	159	19	1734340	1.0447	0.14807	TMEM163
ENSG00000110987	12	122457328	122499948	7	2	1734340	1.0445	0.14814	BCL7A
ENSG00000260851	16	66503715	66551215	7	2	1734340	1.0434	0.14839	RP11-403P17.5
ENSG00000259202	15	67435072	67439277	5	2	1734340	1.0426	0.14858	RP11-342M21.2
ENSG00000147408	8	19261672	19615540	410	47	1734340	1.0424	0.14861	CSGALNACT1
ENSG00000143954	2	79252812	79255631	7	3	1734340	1.0422	0.14867	REG3G
ENSG00000189306	22	42905974	42915808	2	1	1734340	1.0421	0.14868	RRP7A
ENSG00000175643	16	11343476	11445619	102	11	1734340	1.0421	0.14869	RMI2
ENSG00000172197	6	20100935	20212670	93	19	1734340	1.042	0.1487	MBOAT1
ENSG00000167740	17	4046462	4090605	28	4	1734340	1.0419	0.14874	CYB5D2
ENSG00000169193	7	23636998	23684327	15	3	1734340	1.0418	0.14876	CCDC126
ENSG00000125952	14	65472892	65569413	52	5	1734340	1.0415	0.14882	MAX
ENSG00000197622	1	151023447	151042801	4	1	1734340	1.0407	0.149	CDC42SE1
ENSG00000198670	6	160952515	161087407	52	5	1734340	1.0406	0.14904	LPA
ENSG00000171311	10	99195899	99205774	4	2	1734340	1.0405	0.14906	EXOSC1
ENSG00000165943	14	93648541	93651273	1	1	1734340	1.0403	0.1491	MOAP1
ENSG00000172046	3	49145479	49158371	4	1	1734340	1.0402	0.14912	USP19
ENSG00000105989	7	116916685	116963343	29	7	1734340	1.04	0.14916	WNT2
ENSG00000249141	6	167271582	167369612	27	3	1734340	1.0397	0.14923	RP11-514O12.4
ENSG00000261667	8	144161874	144164418	1	1	1734340	1.0392	0.14935	RP11-520P18.5
ENSG00000166947	15	43398423	43513481	17	2	1734340	1.0392	0.14936	EPB42
ENSG00000110436	11	35272753	35441610	159	19	1734340	1.039	0.14939	SLC1A2
ENSG00000186010	19	19626545	19644285	4	1	1734340	1.0385	0.14953	NDUFA13
ENSG00000144840	3	120405528	120461840	11	3	1734340	1.0382	0.14958	RABL3
ENSG00000166377	18	76829285	77138283	189	14	1734340	1.0382	0.14958	ATP9B
ENSG00000178295	2	17935125	17966632	25	4	1734340	1.038	0.14963	GEN1
ENSG00000108255	17	27573881	27581512	6	1	1734340	1.0378	0.14969	CRYBA1
ENSG00000099999	22	30773835	30817760	29	5	1734340	1.0377	0.14971	RNF215
ENSG00000105122	19	15562435	15575382	1	1	1734340	1.0376	0.14973	RASAL3
ENSG00000254870	6	31497996	31514385	9	4	1734340	1.0375	0.14976	ATP6V1G2-DDX39B
ENSG00000169490	8	38846327	38854343	4	2	1734340	1.0375	0.14976	TM2D2
ENSG00000113328	5	162864575	162873157	2	1	1734340	1.0369	0.14989	CCNG1
ENSG00000113319	5	80256491	80525975	215	38	1734340	1.0369	0.1499	RASGRF2
ENSG00000047188	5	112849380	112930982	63	6	1734340	1.0368	0.14991	YTHDC2
ENSG00000132702	1	156589086	156595517	2	1	1734340	1.0366	0.14997	HAPLN2
ENSG00000138246	3	132136370	132257876	63	8	1734340	1.0364	0.15001	DNAJC13
ENSG00000254673	8	42873567	42932477	5	1	1734340	1.0357	0.15018	RP11-598P20.5
ENSG00000037897	12	58162254	58166576	2	1	1734340	1.0352	0.15028	METTL1
ENSG00000140104	14	105452112	105476819	18	3	1734340	1.0351	0.1503	C14orf79
ENSG00000088280	1	23755056	23811061	18	2	1734340	1.0351	0.15032	ASAP3
ENSG00000196290	2	201754050	201768655	4	1	1734340	1.0351	0.15032	NIF3L1
ENSG00000126749	12	7072408	7105520	6	1	1734340	1.035	0.15034	EMG1
ENSG00000116985	1	40222854	40254533	5	2	1734340	1.0348	0.15038	BMP8B
ENSG00000119185	2	9543604	9563676	11	2	1734340	1.0346	0.15043	ITGB1BP1
ENSG00000130684	20	25654851	25677477	8	2	1734340	1.0345	0.15044	ZNF337
ENSG00000054282	1	243419320	243663394	24	7	1734340	1.0345	0.15045	SDCCAG8
ENSG00000134324	2	11817721	11967535	85	15	1734340	1.0344	0.15047	LPIN1
ENSG00000165714	12	12510013	12619840	81	9	1734340	1.0339	0.15058	LOH12CR1
ENSG00000161277	19	36525887	36545664	3	1	1734340	1.034	0.15058	THAP8
ENSG00000130309	19	17666403	17693971	6	2	1734340	1.0334	0.15071	COLGALT1
ENSG00000157193	1	53711217	53793742	68	10	1734340	1.0334	0.15072	LRP8
ENSG00000132326	2	239152679	239198743	19	4	1734340	1.0333	0.15073	PER2
ENSG00000203286	9	3452305	3469181	8	1	1734340	1.0331	0.15078	AL365202.1
ENSG00000162129	11	72003469	72145692	15	3	1734340	1.033	0.1508	CLPB
ENSG00000116580	1	155719508	155829191	15	2	1734340	1.0324	0.15094	GON4L
ENSG00000176155	17	80059336	80170706	47	1	1734340	1.0324	0.15094	CCDC57
ENSG00000151117	11	18714669	18726332	2	1	1734340	1.0323	0.15095	TMEM86A
ENSG00000170222	17	10600911	10614550	8	1	1734340	1.0324	0.15095	ADPRM
ENSG00000135637	2	74699113	74710535	2	1	1734340	1.032	0.15102	CCDC142
ENSG00000092445	15	41849873	41871536	9	3	1734340	1.032	0.15104	TYRO3
ENSG00000052749	10	99116115	99161127	40	2	1734340	1.0319	0.15107	RRP12
ENSG00000083168	8	41786997	41909508	48	6	1734340	1.0318	0.15109	KAT6A
ENSG00000149403	11	120382468	120859613	368	56	1734340	1.0314	0.15118	GRIK4
ENSG00000102924	16	49311828	49315742	1	1	1734340	1.0313	0.15119	CBLN1
ENSG00000259642	15	80215113	80217194	3	1	1734340	1.031	0.15126	C15orf37
ENSG00000257028	15	80215507	80217194	3	1	1734340	1.031	0.15126	C15ORF37
ENSG00000146476	6	151773422	151791236	19	4	1734340	1.031	0.15127	C6orf211
ENSG00000088305	20	31350191	31397162	41	3	1734340	1.0308	0.15132	DNMT3B
ENSG00000237388	11	48510269	48511332	1	1	1734340	1.0304	0.1514	OR4A47
ENSG00000176912	18	641320	658340	3	1	1734340	1.0304	0.1514	C18orf56
ENSG00000139537	12	49297893	49325623	10	1	1734340	1.0304	0.15141	CCDC65
ENSG00000236027	11	125658006	125661495	2	1	1734340	1.0303	0.15144	PATE3
ENSG00000154059	18	22006580	22033499	25	4	1734340	1.0301	0.15149	IMPACT
ENSG00000100580	14	77801364	77843452	24	4	1734340	1.0299	0.15152	TMED8
ENSG00000147862	9	14081842	14398982	138	21	1734340	1.0298	0.15154	NFIB
ENSG00000167346	11	4726157	5013659	365	34	1734340	1.0297	0.15157	MMP26
ENSG00000076321	1	173684080	173755840	10	2	1734340	1.0296	0.1516	KLHL20
ENSG00000101463	20	24449835	24647252	117	18	1734340	1.0295	0.15162	SYNDIG1
ENSG00000268182	19	57154513	57167134	8	1	1734340	1.029	0.15173	SMIM17
ENSG00000068971	11	64685025	64701945	2	1	1734340	1.0287	0.15182	PPP2R5B
ENSG00000129219	17	4710391	4726729	4	2	1734340	1.0286	0.15184	PLD2
ENSG00000107862	10	104005289	104142656	19	4	1734340	1.0283	0.15191	GBF1
ENSG00000108187	10	70042417	70092806	30	2	1734340	1.0282	0.15193	PBLD
ENSG00000237136	4	146601356	146692184	31	9	1734340	1.028	0.15197	C4orf51
ENSG00000121297	19	31765851	31840453	29	8	1734340	1.0273	0.15214	TSHZ3
ENSG00000111642	12	6679249	6716642	9	2	1734340	1.0266	0.15231	CHD4
ENSG00000198839	7	111846643	111983151	29	2	1734340	1.0264	0.15234	ZNF277
ENSG00000196914	11	120207787	120360645	68	5	1734340	1.026	0.15245	ARHGEF12
ENSG00000057468	1	76262567	76378923	17	3	1734340	1.0258	0.15249	MSH4
ENSG00000120071	17	44107282	44302733	1	1	1734340	1.0258	0.15249	KANSL1
ENSG00000178177	4	17842822	18023499	83	4	1734340	1.0254	0.1526	LCORL
ENSG00000261210	16	19297061	19333467	36	7	1734340	1.0253	0.15261	CLEC19A
ENSG00000145358	4	101107027	101111939	10	2	1734340	1.0245	0.15281	DDIT4L
ENSG00000174807	11	66081958	66084515	1	1	1734340	1.0244	0.15281	CD248
ENSG00000033867	3	27414214	27525911	18	5	1734340	1.0242	0.15287	SLC4A7
ENSG00000172955	4	100123795	100140694	15	3	1734340	1.0242	0.15288	ADH6
ENSG00000150510	13	51796503	51858377	50	13	1734340	1.024	0.15292	FAM124A
ENSG00000114796	3	183353356	183402265	39	1	1734340	1.0239	0.15294	KLHL24
ENSG00000168522	8	42889337	42940931	4	1	1734340	1.0239	0.15295	FNTA
ENSG00000146535	7	2767746	2883958	88	7	1734340	1.0236	0.153	GNA12
ENSG00000250021	15	90377540	90456114	47	5	1734340	1.0235	0.15304	C15orf38-AP3S2
ENSG00000101337	20	30697309	30755061	29	3	1734340	1.0233	0.15308	TM9SF4
ENSG00000172071	2	88856259	88927094	22	4	1734340	1.0231	0.15313	EIF2AK3
ENSG00000100647	14	70078313	70181859	32	4	1734340	1.0226	0.15324	KIAA0247
ENSG00000107249	9	3824127	4348392	764	89	1734340	1.0223	0.15331	GLIS3
ENSG00000213983	14	24028774	24037279	1	1	1734340	1.0221	0.15337	AP1G2
ENSG00000162598	1	60452941	60539442	54	12	1734340	1.0219	0.1534	C1orf87
ENSG00000166897	22	37764000	37823505	33	7	1734340	1.0215	0.1535	ELFN2
ENSG00000128510	7	129932974	129964020	25	4	1734340	1.0214	0.15353	CPA4
ENSG00000255863	12	49315767	49333446	6	1	1734340	1.0209	0.15364	AC073610.5
ENSG00000153179	12	65004293	65091347	77	9	1734340	1.0208	0.15367	RASSF3
ENSG00000082515	5	154320630	154348971	4	2	1734340	1.0208	0.15368	MRPL22
ENSG00000176731	8	86126311	86132650	4	1	1734340	1.0207	0.15371	C8orf59
ENSG00000006071	11	17414432	17498449	77	10	1734340	1.0205	0.15374	ABCC8
ENSG00000181924	11	73583712	73588033	4	2	1734340	1.0205	0.15374	COA4
ENSG00000139190	12	6571403	6580153	17	3	1734340	1.0205	0.15374	VAMP1
ENSG00000170185	4	144106070	144144983	22	2	1734340	1.0204	0.15376	USP38
ENSG00000184056	15	91541646	91565833	22	4	1734340	1.0203	0.15378	VPS33B
ENSG00000101331	20	30598245	30619984	8	2	1734340	1.0203	0.15379	CCM2L
ENSG00000188269	19	14903302	14946188	39	7	1734340	1.0199	0.15389	OR7A5
ENSG00000036530	14	100150641	100193638	17	4	1734340	1.0196	0.15396	CYP46A1
ENSG00000129277	17	34430983	34433014	1	1	1734340	1.0187	0.15417	CCL4
ENSG00000163162	2	101887681	101925163	22	4	1734340	1.0184	0.15424	RNF149
ENSG00000079931	6	132617194	132722684	50	7	1734340	1.0182	0.15428	MOXD1
ENSG00000143226	1	161475220	161493803	15	2	1734340	1.0182	0.15429	FCGR2A
ENSG00000070413	22	19023795	19109967	81	5	1734340	1.0181	0.15432	DGCR2
ENSG00000135951	2	99613724	99771427	66	3	1734340	1.018	0.15434	TSGA10
ENSG00000099194	10	102106881	102124591	7	2	1734340	1.0179	0.15435	SCD
ENSG00000084652	1	32645287	32663886	2	1	1734340	1.0178	0.15438	TXLNA
ENSG00000088854	20	3229951	3388272	115	6	1734340	1.0176	0.15442	C20orf194
ENSG00000116030	2	203070903	203103331	12	3	1734340	1.0175	0.15445	SUMO1
ENSG00000178522	4	71457973	71473005	1	1	1734340	1.0173	0.1545	AMBN
ENSG00000047365	4	35949843	36246131	188	28	1734340	1.0173	0.15451	ARAP2
ENSG00000021645	14	78708734	80330762	1085	103	1734340	1.0169	0.1546	NRXN3
ENSG00000105248	19	4247076	4269087	8	1	1734340	1.0168	0.15463	CCDC94
ENSG00000154217	17	65373575	65693372	123	29	1734340	1.0159	0.15485	PITPNC1
ENSG00000112984	5	137514408	137523404	2	1	1734340	1.0152	0.15502	KIF20A
ENSG00000158525	7	129984630	130008571	32	5	1734340	1.0149	0.15507	CPA5
ENSG00000162631	1	107682629	108026080	193	37	1734340	1.0148	0.1551	NTNG1
ENSG00000137948	1	92414928	92479983	27	4	1734340	1.0145	0.15517	BRDT
ENSG00000130283	19	18979361	19006905	6	2	1734340	1.0145	0.15517	GDF1
ENSG00000223802	19	18979361	19007536	6	2	1734340	1.0145	0.15517	CERS1
ENSG00000164338	5	72861268	72877794	12	2	1734340	1.0138	0.15534	UTP15
ENSG00000115159	2	157291802	157470247	99	6	1734340	1.0133	0.15546	GPD2
ENSG00000147669	8	101162812	101166230	3	1	1734340	1.0132	0.15548	POLR2K
ENSG00000135074	5	156822542	157002783	5	2	1734340	1.0127	0.1556	ADAM19
ENSG00000104888	19	49932658	49945617	1	1	1734340	1.0125	0.15565	SLC17A7
ENSG00000112837	6	85397069	85474237	55	6	1734340	1.0124	0.15567	TBX18
ENSG00000108256	17	27582854	27621136	12	2	1734340	1.0123	0.15569	NUFIP2
ENSG00000213190	1	151030234	151040970	3	1	1734340	1.0122	0.15572	MLLT11
ENSG00000110888	12	30862486	30907885	43	5	1734340	1.0122	0.15572	CAPRIN2
ENSG00000102189	12	93164413	93323107	71	4	1734340	1.012	0.15576	EEA1
ENSG00000148153	9	115446206	115480516	20	2	1734340	1.0115	0.15588	INIP
ENSG00000110203	11	71825915	71850936	11	2	1734340	1.0115	0.15588	FOLR3
ENSG00000262003	17	812872	814452	4	1	1734340	1.0115	0.15588	RP11-676J12.7
ENSG00000170085	5	175665365	175772994	21	4	1734340	1.0114	0.15591	SIMC1
ENSG00000175711	17	80900031	81009686	18	4	1734340	1.0114	0.15592	B3GNTL1
ENSG00000171105	19	7112266	7294045	79	18	1734340	1.0109	0.15603	INSR
ENSG00000108861	17	41843489	41856356	1	1	1734340	1.0107	0.15607	DUSP3
ENSG00000080824	14	102547075	102606036	17	2	1734340	1.0107	0.15608	HSP90AA1
ENSG00000089486	16	4560676	4588829	16	1	1734340	1.0106	0.1561	CDIP1
ENSG00000110848	12	9905082	9913497	13	3	1734340	1.0106	0.15611	CD69
ENSG00000183251	11	5322244	5323226	2	1	1734340	1.0105	0.15613	OR51B4
ENSG00000178980	19	48281829	48287943	4	2	1734340	1.0103	0.15617	SEPW1
ENSG00000174718	12	32112304	32146039	38	9	1734340	1.0102	0.1562	KIAA1551
ENSG00000136161	13	49063095	49107369	5	1	1734340	1.0097	0.15632	RCBTB2
ENSG00000221986	1	109834987	109849663	12	3	1734340	1.0097	0.15633	MYBPHL
ENSG00000197147	1	89990395	90063423	72	6	1734340	1.0094	0.15639	LRRC8B
ENSG00000169855	3	78646390	79816965	532	41	1734340	1.0094	0.1564	ROBO1
ENSG00000256229	19	20278037	20311299	12	2	1734340	1.0092	0.15643	ZNF486
ENSG00000185615	16	333152	337215	4	2	1734340	1.0092	0.15644	PDIA2
ENSG00000171533	11	75297963	75380165	22	4	1734340	1.0092	0.15645	MAP6
ENSG00000152467	19	58545400	58565999	8	2	1734340	1.0089	0.15652	ZSCAN1
ENSG00000174132	5	99871009	99922445	31	4	1734340	1.0087	0.15657	FAM174A
ENSG00000121879	3	178865902	178957881	33	4	1734340	1.0086	0.15659	PIK3CA
ENSG00000163735	4	74861359	74864496	2	1	1734340	1.0085	0.1566	CXCL5
ENSG00000103061	16	68318406	68344849	13	2	1734340	1.0081	0.1567	SLC7A6OS
ENSG00000269686	2	133874577	133876625	3	2	1734340	1.007	0.15697	AC011755.1
ENSG00000138399	2	170386259	170430385	21	4	1734340	1.0068	0.15702	FASTKD1
ENSG00000180537	6	13924677	13980533	44	6	1734340	1.0064	0.15711	RNF182
ENSG00000084733	2	26256976	26360323	56	1	1734340	1.0063	0.15713	RAB10
ENSG00000219626	2	24299396	24392509	48	6	1734340	1.0061	0.1572	FAM228B
ENSG00000263417	18	68297755	68317980	10	2	1734340	1.006	0.15722	GTSCR1
ENSG00000108479	17	73747675	73761792	1	1	1734340	1.0058	0.15725	GALK1
ENSG00000227868	1	23337327	23342343	2	1	1734340	1.0058	0.15727	C1orf234
ENSG00000164509	5	55147207	55218678	41	7	1734340	1.0056	0.1573	IL31RA
ENSG00000120675	13	43597339	43683045	54	5	1734340	1.005	0.15746	DNAJC15
ENSG00000182934	11	126132814	126139039	11	3	1734340	1.0047	0.15752	SRPR
ENSG00000166676	16	10854776	10912651	8	3	1734340	1.0037	0.15775	TVP23A
ENSG00000234409	22	20135950	20138399	1	1	1734340	1.0037	0.15776	AC006547.14
ENSG00000114030	3	122140796	122233792	30	5	1734340	1.0033	0.15787	KPNA1
ENSG00000090263	7	140705854	140715028	8	2	1734340	1.0031	0.1579	MRPS33
ENSG00000163479	1	155978839	155990750	4	1	1734340	1.0025	0.15805	SSR2
ENSG00000158019	2	28112808	28561768	231	23	1734340	1.0023	0.15809	BRE
ENSG00000177363	11	62453874	62457371	1	1	1734340	1.0023	0.15811	LRRN4CL
ENSG00000108298	17	37356536	37360980	1	1	1734340	1.0018	0.15822	RPL19
ENSG00000072609	12	133398773	133532890	38	7	1734340	1.0017	0.15823	CHFR
ENSG00000127530	19	14909958	14911023	2	1	1734340	1.0017	0.15825	OR7C1
ENSG00000137561	8	63961112	63998612	13	3	1734340	1.0016	0.15826	TTPA
ENSG00000204710	11	64937625	64940715	2	1	1734340	1.0008	0.15847	SPDYC
ENSG00000237190	5	133737778	133747589	2	1	1734340	1.0006	0.15851	CDKN2AIPNL
ENSG00000171735	1	6845384	7829766	707	98	1734340	1.0003	0.15857	CAMTA1
ENSG00000131697	1	5922871	6052533	111	8	1734340	0.99992	0.15867	NPHP4
ENSG00000198133	14	67913801	68000456	66	15	1734340	0.99953	0.15877	TMEM229B
ENSG00000109475	4	109541722	109551568	1	1	1734340	0.99947	0.15878	RPL34
ENSG00000237896	7	80804824	80828431	28	2	1734340	0.99941	0.1588	AC005008.2
ENSG00000111684	12	7085348	7125814	9	2	1734340	0.9993	0.15883	LPCAT3
ENSG00000169598	1	3773845	3801993	3	2	1734340	0.99895	0.15891	DFFB
ENSG00000071054	2	102313312	102511149	96	10	1734340	0.99879	0.15895	MAP4K4
ENSG00000221900	7	53103349	53104617	3	1	1734340	0.99851	0.15902	POM121L12
ENSG00000112494	6	167684657	167729507	60	9	1734340	0.99819	0.15909	UNC93A
ENSG00000183625	3	46205096	46308197	56	6	1734340	0.99802	0.15913	CCR3
ENSG00000187889	1	57184477	57285369	56	14	1734340	0.99789	0.15917	C1orf168
ENSG00000079257	3	158363611	158390482	25	3	1734340	0.99789	0.15917	LXN
ENSG00000169359	3	155538813	155572218	6	2	1734340	0.99777	0.15919	SLC33A1
ENSG00000164188	5	36248536	36302216	17	2	1734340	0.99731	0.15931	RANBP3L
ENSG00000267963	2	241053907	241064304	3	1	1734340	0.99655	0.15949	AC013469.1
ENSG00000126215	14	104163946	104181841	9	2	1734340	0.99535	0.15978	XRCC3
ENSG00000168615	8	38854388	38962663	48	5	1734340	0.9952	0.15982	ADAM9
ENSG00000154162	5	21750782	22853731	642	47	1734340	0.99516	0.15983	CDH12
ENSG00000268898	2	40488147	40490117	2	1	1734340	0.99489	0.15989	AC007377.1
ENSG00000121864	3	179040779	179053323	3	1	1734340	0.99476	0.15993	ZNF639
ENSG00000119688	14	74752126	74769759	8	1	1734340	0.9946	0.15997	ABCD4
ENSG00000172831	16	66968347	66978999	2	1	1734340	0.99454	0.15998	CES2
ENSG00000138834	16	1756184	1820318	20	4	1734340	0.99424	0.16005	MAPK8IP3
ENSG00000111142	12	95867296	95909615	34	7	1734340	0.99401	0.16011	METAP2
ENSG00000104755	8	39601254	39695808	58	6	1734340	0.99392	0.16013	ADAM2
ENSG00000158796	1	161090764	161102478	3	1	1734340	0.99376	0.16017	DEDD
ENSG00000158467	7	128864864	129070052	69	6	1734340	0.99334	0.16027	AHCYL2
ENSG00000083635	13	45513384	45563618	4	1	1734340	0.99289	0.16038	NUFIP1
ENSG00000138231	3	137879854	137893791	6	1	1734340	0.99229	0.16053	DBR1
ENSG00000183559	10	124457225	124459338	3	1	1734340	0.99208	0.16058	C10orf120
ENSG00000196616	4	100226121	100242558	10	3	1734340	0.99201	0.1606	ADH1B
ENSG00000138182	10	91461367	91534700	41	5	1734340	0.99165	0.16068	KIF20B
ENSG00000175416	5	175819456	175843570	2	1	1734340	0.99117	0.1608	CLTB
ENSG00000169032	15	66679155	66784650	62	8	1734340	0.99076	0.1609	MAP2K1
ENSG00000103642	15	63413999	63434260	18	2	1734340	0.99071	0.16091	LACTB
ENSG00000173175	3	123001143	123168605	90	10	1734340	0.99062	0.16093	ADCY5
ENSG00000166233	15	72766667	72879692	3	1	1734340	0.99036	0.161	ARIH1
ENSG00000124212	20	48120411	48184683	16	1	1734340	0.99036	0.161	PTGIS
ENSG00000023839	10	101542489	101611949	32	5	1734340	0.99013	0.16105	ABCC2
ENSG00000185177	7	57187321	57207571	1	1	1734340	0.99008	0.16107	ZNF479
ENSG00000006831	12	1797740	1897844	60	5	1734340	0.98997	0.16109	ADIPOR2
ENSG00000189050	17	58029601	58042122	8	2	1734340	0.98987	0.16112	RNFT1
ENSG00000159079	21	33964389	33985176	10	2	1734340	0.98988	0.16112	C21orf59
ENSG00000123427	12	58165275	58176324	7	1	1734340	0.98979	0.16114	METTL21B
ENSG00000065621	10	106028631	106064703	12	1	1734340	0.98905	0.16132	GSTO2
ENSG00000196411	7	100400187	100425121	11	3	1734340	0.98852	0.16145	EPHB4
ENSG00000198690	15	31196055	31235311	28	4	1734340	0.98838	0.16148	FAN1
ENSG00000005379	17	56378592	56406152	22	4	1734340	0.98797	0.16158	BZRAP1
ENSG00000101333	20	9049410	9461889	251	36	1734340	0.98712	0.16179	PLCB4
ENSG00000172594	6	123110315	123130865	5	2	1734340	0.98681	0.16187	SMPDL3A
ENSG00000116128	1	147013182	147098017	37	11	1734340	0.98659	0.16192	BCL9
ENSG00000147485	8	52232138	52722005	329	25	1734340	0.98599	0.16207	PXDNL
ENSG00000163322	4	84382092	84444501	33	3	1734340	0.98595	0.16208	FAM175A
ENSG00000122085	2	242011584	242041747	23	4	1734340	0.98592	0.16209	MTERFD2
ENSG00000183570	21	47063608	47362368	137	9	1734340	0.98592	0.16209	PCBP3
ENSG00000163631	4	74262831	74287129	8	2	1734340	0.98544	0.1622	ALB
ENSG00000196177	10	124768495	124817827	26	6	1734340	0.98538	0.16222	ACADSB
ENSG00000115073	2	98272431	98280570	3	1	1734340	0.98507	0.16229	ACTR1B
ENSG00000171885	18	24432002	24445782	7	3	1734340	0.98495	0.16232	AQP4
ENSG00000079156	2	179059208	179264160	123	20	1734340	0.9848	0.16236	OSBPL6
ENSG00000138036	2	44001178	44037149	50	4	1734340	0.98475	0.16237	DYNC2LI1
ENSG00000144061	2	110879888	110962643	37	1	1734340	0.98455	0.16242	NPHP1
ENSG00000113296	5	79287134	79379110	71	7	1734340	0.98457	0.16242	THBS4
ENSG00000046604	18	29078006	29128971	38	5	1734340	0.98434	0.16247	DSG2
ENSG00000168724	5	34929698	34959069	13	3	1734340	0.98413	0.16253	DNAJC21
ENSG00000187824	17	10602332	10633633	37	1	1734340	0.98376	0.16262	TMEM220
ENSG00000081721	1	161719548	161727028	3	1	1734340	0.98365	0.16264	DUSP12
ENSG00000113396	5	127873706	128369335	472	31	1734340	0.98362	0.16265	SLC27A6
ENSG00000251012	3	118866222	118906654	35	7	1734340	0.98324	0.16275	RP11-484M3.5
ENSG00000160200	21	44473301	44497053	6	2	1734340	0.98323	0.16275	CBS
ENSG00000173801	17	39775692	39943183	12	2	1734340	0.98311	0.16278	JUP
ENSG00000103018	16	69458428	69500169	29	5	1734340	0.98276	0.16286	CYB5B
ENSG00000133243	19	1985447	2034880	3	2	1734340	0.98192	0.16307	BTBD2
ENSG00000242550	18	61564408	61603345	80	2	1734340	0.98189	0.16308	SERPINB10
ENSG00000257921	12	58166811	58180829	10	1	1734340	0.98173	0.16312	RP11-571M6.15
ENSG00000172840	16	66912492	66929657	1	1	1734340	0.9815	0.16317	PDP2
ENSG00000174032	13	45967451	45992590	8	1	1734340	0.98088	0.16332	SLC25A30
ENSG00000270181	13	103459704	103524748	65	7	1734340	0.98077	0.16335	BIVM-ERCC5
ENSG00000254087	8	56792372	56923940	114	12	1734340	0.98068	0.16338	LYN
ENSG00000178445	9	6532464	6645650	82	15	1734340	0.98051	0.16342	GLDC
ENSG00000113389	5	32689176	32791819	41	9	1734340	0.98021	0.16349	NPR3
ENSG00000132471	17	73841780	73852588	2	1	1734340	0.98017	0.1635	WBP2
ENSG00000163319	4	84377085	84390888	9	1	1734340	0.9801	0.16352	MRPS18C
ENSG00000090447	16	4307187	4323076	2	1	1734340	0.97997	0.16355	TFAP4
ENSG00000204128	2	231902205	231914434	2	1	1734340	0.97964	0.16363	C2orf72
ENSG00000183833	3	119421869	119485949	29	4	1734340	0.97961	0.16364	MAATS1
ENSG00000147586	8	80830952	80942524	13	1	1734340	0.97913	0.16376	MRPS28
ENSG00000268865	12	25055243	25057615	2	1	1734340	0.97908	0.16377	AC026310.1
ENSG00000225940	5	55807394	55902059	90	19	1734340	0.97882	0.16383	AC022431.2
ENSG00000103546	16	55689516	55740104	55	12	1734340	0.97877	0.16385	SLC6A2
ENSG00000135547	6	126068810	126082415	8	2	1734340	0.97869	0.16387	HEY2
ENSG00000204740	10	19492779	20079330	648	51	1734340	0.97854	0.1639	MALRD1
ENSG00000103222	16	16043434	16236931	164	28	1734340	0.97842	0.16393	ABCC1
ENSG00000106113	7	30692200	30739745	31	6	1734340	0.97783	0.16408	CRHR2
ENSG00000085274	3	169490619	169507504	6	1	1734340	0.97751	0.16416	MYNN
ENSG00000167461	19	16222439	16245044	13	2	1734340	0.97745	0.16417	RAB8A
ENSG00000173209	2	61404553	61418338	8	2	1734340	0.97728	0.16421	AHSA2
ENSG00000073050	19	44047192	44084625	29	6	1734340	0.97724	0.16423	XRCC1
ENSG00000180316	6	36210980	36276372	49	12	1734340	0.9769	0.16431	PNPLA1
ENSG00000197579	9	32540542	32552551	4	1	1734340	0.97688	0.16431	TOPORS
ENSG00000163751	3	148583043	148614983	22	2	1734340	0.97652	0.1644	CPA3
ENSG00000115232	2	182321929	182400914	72	9	1734340	0.97648	0.16441	ITGA4
ENSG00000100889	14	24563262	24579807	5	1	1734340	0.97561	0.16463	PCK2
ENSG00000178694	3	93781760	93847389	8	2	1734340	0.97505	0.16477	NSUN3
ENSG00000173898	11	66452719	66496697	8	3	1734340	0.97482	0.16483	SPTBN2
ENSG00000154342	1	228194752	228248961	19	3	1734340	0.9746	0.16488	WNT3A
ENSG00000135679	12	69201956	69239214	9	2	1734340	0.97452	0.1649	MDM2
ENSG00000269533	19	57901252	57931362	12	3	1734340	0.9734	0.16518	AC003002.6
ENSG00000005194	16	57462081	57481440	7	2	1734340	0.97317	0.16523	CIAPIN1
ENSG00000137251	6	54172657	54254950	70	8	1734340	0.97287	0.16531	TINAG
ENSG00000133794	11	13298199	13408813	47	10	1734340	0.97222	0.16547	ARNTL
ENSG00000168661	19	35417807	35436074	13	3	1734340	0.97199	0.16553	ZNF30
ENSG00000159202	17	46985731	47006418	12	2	1734340	0.97186	0.16556	UBE2Z
ENSG00000249481	6	44310397	44344904	18	2	1734340	0.97178	0.16558	SPATS1
ENSG00000175874	2	101962013	102004057	32	5	1734340	0.97137	0.16568	CREG2
ENSG00000168827	3	158362067	158410364	46	4	1734340	0.9713	0.1657	GFM1
ENSG00000180869	1	85093913	85100703	6	2	1734340	0.97114	0.16574	C1orf180
ENSG00000185482	12	57637236	57644976	2	1	1734340	0.97097	0.16578	STAC3
ENSG00000183023	2	40324410	40838193	496	56	1734340	0.97079	0.16583	SLC8A1
ENSG00000116120	2	223435255	223521056	43	5	1734340	0.9707	0.16585	FARSB
ENSG00000137699	11	119981983	120056237	44	7	1734340	0.97019	0.16597	TRIM29
ENSG00000139636	12	49490919	49504683	4	1	1734340	0.9701	0.166	LMBR1L
ENSG00000143390	1	151313116	151319833	2	1	1734340	0.96992	0.16604	RFX5
ENSG00000133112	13	45911008	45915505	3	2	1734340	0.96976	0.16608	TPT1
ENSG00000107902	10	126150403	126306457	175	32	1734340	0.96963	0.16611	LHPP
ENSG00000196335	7	23749786	23872132	85	10	1734340	0.96952	0.16614	STK31
ENSG00000198792	22	38615298	38669040	24	3	1734340	0.96941	0.16617	TMEM184B
ENSG00000185133	22	31518717	31530682	9	3	1734340	0.9693	0.1662	INPP5J
ENSG00000136122	13	73302061	73330336	13	3	1734340	0.96924	0.16621	BORA
ENSG00000258864	5	112162910	112203279	28	3	1734340	0.96913	0.16624	CTC-554D6.1
ENSG00000100632	14	69846848	69865344	6	2	1734340	0.96908	0.16625	ERH
ENSG00000075702	19	36545783	36596008	18	5	1734340	0.9683	0.16645	WDR62
ENSG00000120948	1	11072414	11085796	5	1	1734340	0.96795	0.16654	TARDBP
ENSG00000158022	1	26377795	26394927	13	2	1734340	0.96776	0.16658	TRIM63
ENSG00000172500	11	65651212	65656010	3	1	1734340	0.96756	0.16663	FIBP
ENSG00000116031	2	71057347	71062952	10	3	1734340	0.96746	0.16666	CD207
ENSG00000186314	5	144851362	145214932	172	17	1734340	0.96731	0.16669	PRELID2
ENSG00000168495	8	22102617	22112113	2	1	1734340	0.96695	0.16679	POLR3D
ENSG00000117114	1	81771845	82458120	588	85	1734340	0.96663	0.16686	LPHN2
ENSG00000167895	17	76126851	76139049	3	1	1734340	0.96625	0.16696	TMC8
ENSG00000115128	2	24290454	24299313	6	1	1734340	0.9662	0.16697	SF3B14
ENSG00000180773	11	92877341	92931130	31	5	1734340	0.96614	0.16699	SLC36A4
ENSG00000168172	8	42752075	42885682	12	2	1734340	0.96578	0.16708	HOOK3
ENSG00000114395	3	50388126	50395891	1	1	1734340	0.96574	0.16709	CYB561D2
ENSG00000112294	6	24495080	24537435	30	6	1734340	0.96575	0.16709	ALDH5A1
ENSG00000173218	1	116184574	116240845	57	11	1734340	0.96515	0.16724	VANGL1
ENSG00000160051	1	32671236	32674288	1	1	1734340	0.96507	0.16725	IQCC
ENSG00000141456	17	4574679	4607632	7	2	1734340	0.96493	0.16729	PELP1
ENSG00000132664	20	18447771	18465287	9	2	1734340	0.96485	0.16731	POLR3F
ENSG00000173545	5	16451628	16465901	13	3	1734340	0.96477	0.16733	ZNF622
ENSG00000198028	19	9577183	9609283	25	3	1734340	0.96464	0.16736	ZNF560
ENSG00000135974	2	105953816	105965668	4	2	1734340	0.96445	0.16741	C2orf49
ENSG00000100442	14	45584803	45604522	2	1	1734340	0.9643	0.16745	FKBP3
ENSG00000160505	19	56347944	56393220	47	10	1734340	0.96384	0.16756	NLRP4
ENSG00000151322	14	33404139	34273382	833	126	1734340	0.96345	0.16766	NPAS3
ENSG00000142173	21	47518011	47552763	23	5	1734340	0.96322	0.16772	COL6A2
ENSG00000159128	21	34775202	34851655	51	4	1734340	0.963	0.16777	IFNGR2
ENSG00000131686	1	9005926	9035151	21	5	1734340	0.96247	0.16791	CA6
ENSG00000162391	1	55074855	55089229	7	3	1734340	0.96241	0.16792	FAM151A
ENSG00000112096	6	160090089	160183561	41	5	1734340	0.96227	0.16796	SOD2
ENSG00000125337	6	168396921	168445769	5	1	1734340	0.96219	0.16798	KIF25
ENSG00000124657	6	27925019	27925960	1	1	1734340	0.96207	0.16801	OR2B6
ENSG00000119326	9	111704851	111775809	63	7	1734340	0.96144	0.16816	CTNNAL1
ENSG00000182359	11	105921825	105948492	19	4	1734340	0.96124	0.16822	KBTBD3
ENSG00000189403	13	31032884	31191734	40	9	1734340	0.96116	0.16824	HMGB1
ENSG00000150471	4	62066976	62944053	391	59	1734340	0.96069	0.16835	LPHN3
ENSG00000267157	19	5784016	5785630	1	1	1734340	0.96067	0.16836	CTB-54O9.9
ENSG00000178074	2	200775979	200820658	20	4	1734340	0.96008	0.16851	C2orf69
ENSG00000135517	12	56843286	56862950	8	3	1734340	0.95983	0.16857	MIP
ENSG00000145708	5	76248538	76276983	4	2	1734340	0.95973	0.16859	CRHBP
ENSG00000215298	8	23430157	23432974	6	2	1734340	0.95913	0.16875	FP15737
ENSG00000118946	13	58205944	58303445	55	13	1734340	0.95903	0.16877	PCDH17
ENSG00000136146	13	48627459	48669267	20	4	1734340	0.95875	0.16884	MED4
ENSG00000148677	10	92671853	92681033	4	2	1734340	0.95869	0.16886	ANKRD1
ENSG00000140199	15	34525460	34630261	64	6	1734340	0.95854	0.1689	SLC12A6
ENSG00000168743	4	106815932	106925184	52	5	1734340	0.95838	0.16894	NPNT
ENSG00000184828	18	45553044	45937123	245	60	1734340	0.95815	0.16899	ZBTB7C
ENSG00000175820	13	103381801	103389159	4	2	1734340	0.95808	0.16901	CCDC168
ENSG00000159210	17	47006678	47022479	11	2	1734340	0.95742	0.16918	SNF8
ENSG00000138668	4	83273651	83295656	7	1	1734340	0.95733	0.1692	HNRNPD
ENSG00000143847	1	202995626	203047868	40	8	1734340	0.95725	0.16922	PPFIA4
ENSG00000088826	20	4101627	4168394	42	10	1734340	0.95717	0.16924	SMOX
ENSG00000100030	22	22108789	22221970	50	4	1734340	0.95718	0.16924	MAPK1
ENSG00000184108	4	189060573	189068897	3	2	1734340	0.95684	0.16933	TRIML1
ENSG00000134986	5	110998318	111333161	248	28	1734340	0.95676	0.16935	NREP
ENSG00000155816	1	240177648	240638489	474	53	1734340	0.95614	0.1695	FMN2
ENSG00000177301	1	111136202	111174096	14	3	1734340	0.95513	0.16976	KCNA2
ENSG00000188385	10	133918175	133998313	27	6	1734340	0.95483	0.16983	JAKMIP3
ENSG00000178776	5	147260289	147286101	32	6	1734340	0.95455	0.1699	C5orf46
ENSG00000131095	17	42982376	42994305	4	2	1734340	0.95437	0.16995	GFAP
ENSG00000184164	22	50311815	50321188	3	1	1734340	0.95435	0.16995	CRELD2
ENSG00000088888	20	3827487	3849280	6	3	1734340	0.95429	0.16997	MAVS
ENSG00000196167	11	111164114	111175770	3	1	1734340	0.95413	0.17001	COLCA1
ENSG00000091106	2	32449522	32490923	1	1	1734340	0.95332	0.17021	NLRC4
ENSG00000115970	2	43393800	43823185	348	18	1734340	0.95305	0.17028	THADA
ENSG00000010379	12	329789	372039	33	6	1734340	0.95293	0.17031	SLC6A13
ENSG00000146955	7	140103843	140126050	9	4	1734340	0.95234	0.17046	RAB19
ENSG00000067369	15	43699407	43802926	48	4	1734340	0.95209	0.17053	TP53BP1
ENSG00000116194	1	178818840	178840187	7	3	1734340	0.95192	0.17057	ANGPTL1
ENSG00000156928	7	23338358	23351348	4	1	1734340	0.95165	0.17064	MALSU1
ENSG00000110975	12	33527173	33592754	93	9	1734340	0.95147	0.17068	SYT10
ENSG00000153574	2	88991162	89050452	14	2	1734340	0.95124	0.17074	RPIA
ENSG00000197786	11	58125597	58126542	1	1	1734340	0.95124	0.17074	OR5B17
ENSG00000133083	13	36345478	36705443	306	46	1734340	0.95118	0.17076	DCLK1
ENSG00000076201	3	47422501	47454931	6	1	1734340	0.95111	0.17077	PTPN23
ENSG00000124942	11	62201016	62323707	24	5	1734340	0.95065	0.17089	AHNAK
ENSG00000153896	19	35248981	35264134	7	2	1734340	0.95014	0.17102	ZNF599
ENSG00000272822	12	49297286	49351148	23	2	1734340	0.94946	0.17119	RP11-302B13.5
ENSG00000141519	17	78010435	78074412	17	5	1734340	0.94929	0.17124	CCDC40
ENSG00000107957	10	105348285	105615301	85	20	1734340	0.94895	0.17132	SH3PXD2A
ENSG00000100302	22	35936915	35950048	17	4	1734340	0.94895	0.17132	RASD2
ENSG00000172578	3	183205319	183273477	21	4	1734340	0.94828	0.17149	KLHL6
ENSG00000197410	4	155153399	155412930	206	24	1734340	0.94829	0.17149	DCHS2
ENSG00000269417	2	85122209	85122345	2	1	1734340	0.94821	0.17151	AC022210.1
ENSG00000164048	3	48282590	48340743	23	1	1734340	0.94761	0.17166	ZNF589
ENSG00000171298	17	78075355	78093678	5	2	1734340	0.94762	0.17166	GAA
ENSG00000139433	12	110288748	110318293	10	3	1734340	0.94745	0.1717	GLTP
ENSG00000105877	7	21582833	21941457	428	55	1734340	0.94734	0.17173	DNAH11
ENSG00000138495	3	119373360	119396301	26	3	1734340	0.9472	0.17177	COX17
ENSG00000157764	7	140419127	140624564	66	4	1734340	0.94683	0.17186	BRAF
ENSG00000089220	12	118573663	118583389	4	2	1734340	0.94669	0.1719	PEBP1
ENSG00000177570	8	119201698	119634234	442	46	1734340	0.94666	0.17191	SAMD12
ENSG00000105402	19	47990894	48018497	4	1	1734340	0.94656	0.17193	NAPA
ENSG00000198092	4	68918916	68995598	46	4	1734340	0.94616	0.17203	TMPRSS11F
ENSG00000153823	2	229715242	230136001	252	42	1734340	0.94525	0.17226	PID1
ENSG00000056097	5	32354456	32444867	12	3	1734340	0.94529	0.17226	ZFR
ENSG00000147533	8	41347915	41368499	23	3	1734340	0.945	0.17233	GOLGA7
ENSG00000132016	19	13993161	14017265	15	1	1734340	0.94477	0.17239	C19orf57
ENSG00000168309	3	58549844	58613337	50	11	1734340	0.94399	0.17259	FAM107A
ENSG00000268412	2	26251074	26251481	1	1	1734340	0.94396	0.1726	AC013449.1
ENSG00000204954	12	104343980	104359486	27	5	1734340	0.94387	0.17262	C12orf73
ENSG00000115129	2	24300303	24308731	4	2	1734340	0.94356	0.1727	TP53I3
ENSG00000181638	8	144328991	144344875	9	2	1734340	0.94355	0.1727	ZFP41
ENSG00000178752	2	239067623	239077541	3	2	1734340	0.94347	0.17272	FAM132B
ENSG00000197959	1	171810621	172387606	288	33	1734340	0.94258	0.17295	DNM3
ENSG00000006744	17	12895708	12921504	24	2	1734340	0.94251	0.17297	ELAC2
ENSG00000138646	4	89378268	89427314	5	2	1734340	0.94229	0.17302	HERC5
ENSG00000152953	4	5053169	5502725	315	42	1734340	0.94186	0.17313	STK32B
ENSG00000116016	2	46520806	46613836	92	8	1734340	0.94166	0.17318	EPAS1
ENSG00000167967	16	2273567	2285743	1	1	1734340	0.94162	0.17319	E4F1
ENSG00000124140	20	44650356	44688784	12	5	1734340	0.94148	0.17323	SLC12A5
ENSG00000070190	4	100737990	100791311	46	7	1734340	0.94125	0.17329	DAPP1
ENSG00000186143	2	27359723	27362278	3	1	1734340	0.94098	0.17336	C2orf53
ENSG00000114529	3	111805182	111849851	21	4	1734340	0.94074	0.17342	C3orf52
ENSG00000186272	19	57922531	57933307	8	2	1734340	0.94056	0.17347	ZNF17
ENSG00000169021	19	29698173	29704448	5	1	1734340	0.94024	0.17355	UQCRFS1
ENSG00000174945	7	2719156	2815134	67	10	1734340	0.9401	0.17358	AMZ1
ENSG00000115935	2	175424300	175547644	73	11	1734340	0.93911	0.17384	WIPF1
ENSG00000184903	7	110303110	111202573	393	31	1734340	0.93889	0.17389	IMMP2L
ENSG00000106853	9	114312002	114362135	35	8	1734340	0.93814	0.17409	PTGR1
ENSG00000184956	11	1012821	1036706	5	2	1734340	0.93814	0.17409	MUC6
ENSG00000107954	10	105253736	105352309	25	6	1734340	0.9376	0.17422	NEURL1
ENSG00000140474	15	75128457	75135687	5	1	1734340	0.9371	0.17435	ULK3
ENSG00000169213	1	52373628	52456436	26	3	1734340	0.93704	0.17437	RAB3B
ENSG00000173200	3	122296449	122357894	50	10	1734340	0.93691	0.1744	PARP15
ENSG00000196155	16	67311413	67323402	5	1	1734340	0.93689	0.17441	PLEKHG4
ENSG00000180376	3	56591189	56655846	23	3	1734340	0.93648	0.17451	CCDC66
ENSG00000179151	15	74922899	74988633	7	1	1734340	0.93633	0.17455	EDC3
ENSG00000006634	7	87505531	87538856	4	1	1734340	0.93624	0.17457	DBF4
ENSG00000175470	10	133747955	133773331	15	2	1734340	0.93601	0.17463	PPP2R2D
ENSG00000162636	1	109102711	109187522	36	2	1734340	0.93557	0.17475	FAM102B
ENSG00000100167	22	42372276	42394225	15	3	1734340	0.93549	0.17477	2023-09-03
ENSG00000169740	10	44139307	44144304	1	1	1734340	0.93545	0.17478	ZNF32
ENSG00000115942	2	201773696	201828403	12	1	1734340	0.93526	0.17483	ORC2
ENSG00000166398	19	34745442	34846491	35	3	1734340	0.93503	0.17489	KIAA0355
ENSG00000198099	4	100044808	100078949	43	2	1734340	0.93492	0.17492	ADH4
ENSG00000157017	3	10327359	10334631	13	4	1734340	0.93465	0.17498	GHRL
ENSG00000131116	19	44111371	44124026	4	1	1734340	0.93411	0.17512	ZNF428
ENSG00000147853	9	4711155	4742043	30	5	1734340	0.93379	0.17521	AK3
ENSG00000259009	19	48337701	48364769	17	4	1734340	0.93368	0.17524	TPRX2P
ENSG00000124782	6	7107830	7252213	63	12	1734340	0.93335	0.17532	RREB1
ENSG00000139192	12	6560856	6575683	27	3	1734340	0.93329	0.17533	TAPBPL
ENSG00000164077	3	49946302	49967606	4	1	1734340	0.93271	0.17548	MON1A
ENSG00000081913	18	60382672	60647666	120	11	1734340	0.93266	0.1755	PHLPP1
ENSG00000139372	12	104359582	104382652	21	6	1734340	0.93261	0.17551	TDG
ENSG00000128604	7	128577666	128590089	5	1	1734340	0.93199	0.17567	IRF5
ENSG00000116711	1	186798085	186958113	65	10	1734340	0.93126	0.17586	PLA2G4A
ENSG00000180697	3	126245842	126277808	17	3	1734340	0.93111	0.1759	C3orf22
ENSG00000172497	5	80625824	80689998	32	7	1734340	0.93101	0.17592	ACOT12
ENSG00000173818	17	78388965	78411886	5	1	1734340	0.93075	0.17599	ENDOV
ENSG00000122386	16	3162561	3170518	4	1	1734340	0.93057	0.17604	ZNF205
ENSG00000269035	19	17547420	17571613	4	2	1734340	0.92983	0.17623	CTD-2521M24.10
ENSG00000148606	10	79734907	79789303	7	2	1734340	0.92864	0.17654	POLR3A
ENSG00000150656	18	72201675	72254448	11	2	1734340	0.92864	0.17654	CNDP1
ENSG00000180767	3	126243126	126262134	11	2	1734340	0.92816	0.17666	CHST13
ENSG00000168878	2	85884437	85895864	2	1	1734340	0.92662	0.17706	SFTPB
ENSG00000112339	6	135281516	135424194	123	5	1734340	0.92662	0.17706	HBS1L
ENSG00000141376	17	58754814	59470199	158	10	1734340	0.92623	0.17716	BCAS3
ENSG00000092841	12	56551945	56557280	2	1	1734340	0.92616	0.17718	MYL6
ENSG00000179295	12	112856155	112947717	9	2	1734340	0.9261	0.1772	PTPN11
ENSG00000148602	10	85991349	86001217	14	2	1734340	0.92604	0.17721	LRIT1
ENSG00000150275	10	55562531	57387702	1619	118	1734340	0.92561	0.17732	PCDH15
ENSG00000167632	8	140742586	141468678	160	25	1734340	0.92547	0.17736	TRAPPC9
ENSG00000018869	19	56887413	56904914	13	5	1734340	0.92545	0.17737	ZNF582
ENSG00000113583	5	133291201	133304478	1	1	1734340	0.92528	0.17741	C5orf15
ENSG00000167395	16	31085743	31095517	3	1	1734340	0.92527	0.17741	ZNF646
ENSG00000124785	6	5998232	6007200	3	1	1734340	0.92472	0.17755	NRN1
ENSG00000122729	9	32384618	32454767	58	10	1734340	0.92467	0.17757	ACO1
ENSG00000198517	7	1570350	1582679	2	1	1734340	0.92452	0.17761	MAFK
ENSG00000110958	12	57057127	57082159	7	2	1734340	0.92437	0.17765	PTGES3
ENSG00000155158	9	15163620	15307358	161	29	1734340	0.92411	0.17771	TTC39B
ENSG00000151136	12	107712190	108053419	253	31	1734340	0.92369	0.17782	BTBD11
ENSG00000140798	16	48116884	48189929	9	1	1734340	0.92349	0.17788	ABCC12
ENSG00000214946	17	15635561	15649476	2	1	1734340	0.92347	0.17788	TBC1D26
ENSG00000123191	13	52506809	52585630	46	3	1734340	0.92343	0.17789	ATP7B
ENSG00000115275	2	74688184	74692537	1	1	1734340	0.9232	0.17795	MOGS
ENSG00000187678	5	141689992	141706020	13	4	1734340	0.92312	0.17797	SPRY4
ENSG00000226524	6	88032323	88109459	80	7	1734340	0.92296	0.17801	RP1-102H19.8
ENSG00000074657	18	56529832	56653712	59	6	1734340	0.92293	0.17802	ZNF532
ENSG00000153707	9	8314246	10612723	2918	275	1734340	0.92288	0.17803	PTPRD
ENSG00000055163	5	156693089	156822606	165	13	1734340	0.92287	0.17804	CYFIP2
ENSG00000092871	17	33333009	33416338	17	3	1734340	0.92276	0.17807	RFFL
ENSG00000143514	1	223967601	224033674	37	4	1734340	0.92266	0.17809	TP53BP2
ENSG00000228008	3	49941278	49954370	3	1	1734340	0.92224	0.1782	CTD-2330K9.3
ENSG00000106302	7	123469037	123517532	12	3	1734340	0.92179	0.17832	HYAL4
ENSG00000187091	3	38048987	38071253	8	1	1734340	0.92158	0.17837	PLCD1
ENSG00000136021	12	100660918	100735502	18	1	1734340	0.92132	0.17844	SCYL2
ENSG00000065989	19	10527449	10580305	7	2	1734340	0.92101	0.17852	PDE4A
ENSG00000204323	17	73629514	73637484	3	1	1734340	0.92098	0.17853	SMIM5
ENSG00000127022	5	179105629	179157926	13	3	1734340	0.92033	0.1787	CANX
ENSG00000161180	22	21987005	21991616	1	1	1734340	0.92024	0.17872	CCDC116
ENSG00000205981	3	180701497	180707562	1	1	1734340	0.9201	0.17876	DNAJC19
ENSG00000151327	14	35514113	35582336	27	6	1734340	0.91944	0.17893	FAM177A1
ENSG00000131127	4	331603	378653	5	2	1734340	0.91938	0.17895	ZNF141
ENSG00000218739	2	37423631	37443336	4	2	1734340	0.91912	0.17902	CEBPZ-AS1
ENSG00000140835	16	71559136	71572649	4	2	1734340	0.91909	0.17902	CHST4
ENSG00000108423	17	57936851	57970304	8	2	1734340	0.91905	0.17903	TUBD1
ENSG00000163754	3	148709128	148745419	21	3	1734340	0.91903	0.17904	GYG1
ENSG00000125695	17	61780205	61829457	4	1	1734340	0.91889	0.17908	RP11-51F16.8
ENSG00000105088	19	9964394	10047228	25	5	1734340	0.91884	0.17909	OLFM2
ENSG00000112304	6	24667263	24705293	15	3	1734340	0.91825	0.17924	ACOT13
ENSG00000067225	15	72491370	72524164	3	1	1734340	0.91815	0.17927	PKM
ENSG00000163840	3	122283085	122294050	7	2	1734340	0.91803	0.1793	DTX3L
ENSG00000113594	5	38475065	38608456	59	5	1734340	0.91768	0.17939	LIFR
ENSG00000151552	4	17461884	17513857	54	10	1734340	0.9173	0.17949	QDPR
ENSG00000134853	4	55095264	55164414	29	2	1734340	0.91729	0.1795	PDGFRA
ENSG00000092847	1	36335409	36395211	3	1	1734340	0.91707	0.17955	AGO1
ENSG00000082684	3	122628041	122747452	95	17	1734340	0.91628	0.17976	SEMA5B
ENSG00000068793	15	22892005	23006016	12	5	1734340	0.9162	0.17978	CYFIP1
ENSG00000124444	19	44100544	44105309	2	1	1734340	0.91621	0.17978	ZNF576
ENSG00000113492	5	34998206	35048198	66	6	1734340	0.91617	0.17979	AGXT2
ENSG00000145335	4	90645250	90759466	131	10	1734340	0.91608	0.17981	SNCA
ENSG00000080644	15	78885394	78913637	20	3	1734340	0.91552	0.17996	CHRNA3
ENSG00000078369	1	1716729	1822495	4	2	1734340	0.91549	0.17997	GNB1
ENSG00000149260	11	76777979	76837201	12	4	1734340	0.91531	0.18001	CAPN5
ENSG00000150627	4	176986985	177103978	51	4	1734340	0.91473	0.18017	WDR17
ENSG00000087338	2	70056774	70108528	31	3	1734340	0.91461	0.1802	GMCL1
ENSG00000142949	1	43990858	44089343	57	7	1734340	0.91441	0.18025	PTPRF
ENSG00000137409	6	36935917	36954074	33	4	1734340	0.91442	0.18025	MTCH1
ENSG00000078114	10	21068902	21463116	269	24	1734340	0.91431	0.18028	NEBL
ENSG00000136051	12	105501102	105562912	40	6	1734340	0.91414	0.18032	KIAA1033
ENSG00000134243	1	109852192	109940573	35	2	1734340	0.91407	0.18034	SORT1
ENSG00000177565	3	176737143	176915261	68	10	1734340	0.91408	0.18034	TBL1XR1
ENSG00000179528	2	74724644	74730443	4	1	1734340	0.91403	0.18035	LBX2
ENSG00000204049	10	79626633	79629368	3	1	1734340	0.91383	0.1804	AL391421.1
ENSG00000203740	1	170115142	170136931	18	4	1734340	0.91374	0.18043	METTL11B
ENSG00000196367	7	98475556	98610866	61	2	1734340	0.91362	0.18046	TRRAP
ENSG00000146477	6	160769300	160876014	83	8	1734340	0.91359	0.18047	SLC22A3
ENSG00000015153	12	42550906	42632151	38	4	1734340	0.91355	0.18048	YAF2
ENSG00000198909	17	61699775	61773663	27	1	1734340	0.9133	0.18054	MAP3K3
ENSG00000090432	1	20825943	20834654	8	2	1734340	0.91321	0.18057	MUL1
ENSG00000118997	2	196602427	196933536	124	10	1734340	0.91271	0.1807	DNAH7
ENSG00000174899	3	157261035	157395538	115	11	1734340	0.91264	0.18072	C3orf55
ENSG00000175471	5	94039446	94620279	363	54	1734340	0.91254	0.18074	MCTP1
ENSG00000101132	20	52824386	52844591	14	3	1734340	0.9125	0.18075	PFDN4
ENSG00000182591	21	32252966	32253874	1	1	1734340	0.91233	0.1808	KRTAP11-1
ENSG00000163872	3	183415606	183530413	50	4	1734340	0.91225	0.18082	YEATS2
ENSG00000007944	6	16129356	16148479	14	3	1734340	0.91198	0.18089	MYLIP
ENSG00000186187	16	75032928	75144892	41	6	1734340	0.91169	0.18097	ZNRF1
ENSG00000181273	11	56756347	56757342	1	1	1734340	0.91153	0.18101	OR5AK2
ENSG00000135917	2	228549926	228582728	6	3	1734340	0.91129	0.18107	SLC19A3
ENSG00000106603	7	43648055	43769316	106	8	1734340	0.91121	0.18109	COA1
ENSG00000174695	5	82348665	82373682	20	2	1734340	0.911	0.18115	TMEM167A
ENSG00000050344	7	26191860	26226745	13	3	1734340	0.91093	0.18117	NFE2L3
ENSG00000186792	3	50330262	50336899	1	1	1734340	0.9104	0.18131	HYAL3
ENSG00000142611	1	2985732	3355185	157	30	1734340	0.91025	0.18135	PRDM16
ENSG00000139921	14	51706880	51722759	5	2	1734340	0.91018	0.18136	TMX1
ENSG00000114416	3	180585929	180700541	42	4	1734340	0.91008	0.18139	FXR1
ENSG00000006016	19	18683030	18718551	16	3	1734340	0.90987	0.18145	CRLF1
ENSG00000197713	2	210867289	210886300	6	2	1734340	0.90974	0.18148	RPE
ENSG00000255470	11	18161733	18211042	52	4	1734340	0.9094	0.18157	RP11-113D6.6
ENSG00000175309	5	177635498	177659792	8	3	1734340	0.90934	0.18159	PHYKPL
ENSG00000198954	10	70748487	70776738	14	3	1734340	0.90876	0.18174	KIAA1279
ENSG00000140848	16	57126449	57181878	36	9	1734340	0.90814	0.1819	CPNE2
ENSG00000176153	14	65405870	65409531	3	1	1734340	0.90756	0.18206	GPX2
ENSG00000267618	17	33338368	33448512	20	4	1734340	0.90745	0.18208	RAD51L3-RFFL
ENSG00000106443	7	11013499	11209250	118	7	1734340	0.90724	0.18214	PHF14
ENSG00000119138	9	72999503	73029540	4	2	1734340	0.90701	0.1822	KLF9
ENSG00000175183	12	77252495	77272840	9	2	1734340	0.90689	0.18223	CSRP2
ENSG00000104872	19	49949555	49956754	14	2	1734340	0.90685	0.18224	PIH1D1
ENSG00000070367	14	57670518	57735726	29	2	1734340	0.90682	0.18225	EXOC5
ENSG00000184566	11	33902189	33903338	1	1	1734340	0.90648	0.18234	AC132216.1
ENSG00000113369	5	90664541	90679176	3	1	1734340	0.90642	0.18236	ARRDC3
ENSG00000089248	12	112451120	112461255	1	1	1734340	0.90569	0.18255	ERP29
ENSG00000105997	7	27145803	27192200	15	3	1734340	0.90556	0.18259	HOXA3
ENSG00000180872	6	50011288	50016364	4	2	1734340	0.90492	0.18275	DEFB112
ENSG00000176018	5	89811428	89825401	4	2	1734340	0.90483	0.18278	LYSMD3
ENSG00000115239	2	53759810	54087170	250	35	1734340	0.9045	0.18286	GPR75-ASB3
ENSG00000225697	3	48663156	48672926	5	1	1734340	0.9043	0.18292	SLC26A6
ENSG00000179532	11	6518490	6614988	68	10	1734340	0.90421	0.18294	DNHD1
ENSG00000158077	11	7041677	7092539	48	3	1734340	0.90358	0.18311	NLRP14
ENSG00000172457	11	56510303	56511287	3	1	1734340	0.90319	0.18321	OR9G4
ENSG00000120594	10	20105168	20578785	507	47	1734340	0.90308	0.18324	PLXDC2
ENSG00000115414	2	216225163	216300895	83	10	1734340	0.90275	0.18333	FN1
ENSG00000095951	6	12008995	12165232	149	21	1734340	0.90242	0.18342	HIVEP1
ENSG00000123901	11	94110477	94134585	18	5	1734340	0.90236	0.18343	GPR83
ENSG00000066279	1	197053258	197115824	50	3	1734340	0.90198	0.18353	ASPM
ENSG00000136986	8	124025404	124054663	23	4	1734340	0.90161	0.18363	DERL1
ENSG00000112992	5	43602794	43707507	16	2	1734340	0.90138	0.18369	NNT
ENSG00000172769	11	58169937	58170882	5	1	1734340	0.90133	0.18371	OR5B3
ENSG00000064201	11	2323227	2339430	7	2	1734340	0.90095	0.18381	TSPAN32
ENSG00000135537	6	108616098	108847999	43	4	1734340	0.90057	0.18391	LACE1
ENSG00000148688	10	92631473	92668312	29	3	1734340	0.89981	0.18411	RPP30
ENSG00000122543	7	5919458	5925993	1	1	1734340	0.89971	0.18414	OCM
ENSG00000105135	19	15225795	15236596	2	1	1734340	0.89969	0.18414	ILVBL
ENSG00000011426	7	36429415	36493400	44	7	1734340	0.89967	0.18415	ANLN
ENSG00000157613	11	46299212	46342972	9	2	1734340	0.89954	0.18418	CREB3L1
ENSG00000159409	1	151674880	151689290	6	2	1734340	0.89911	0.1843	CELF3
ENSG00000162517	1	32095463	32110497	6	2	1734340	0.89898	0.18433	PEF1
ENSG00000188069	11	4790209	4791168	8	1	1734340	0.89854	0.18445	OR51F1
ENSG00000100219	22	29190543	29196585	2	1	1734340	0.89852	0.18445	XBP1
ENSG00000135750	1	233749750	233808258	33	7	1734340	0.89846	0.18447	KCNK1
ENSG00000166619	20	36120874	36156333	5	2	1734340	0.89818	0.18454	BLCAP
ENSG00000196781	9	84198598	84304220	76	18	1734340	0.89805	0.18458	TLE1
ENSG00000158062	1	26607819	26644854	39	4	1734340	0.89793	0.18461	UBXN11
ENSG00000159433	15	42867857	43013179	39	2	1734340	0.89766	0.18468	STARD9
ENSG00000163251	2	208627310	208634287	1	1	1734340	0.89725	0.18479	FZD5
ENSG00000162769	1	213031597	213072705	23	3	1734340	0.89715	0.18482	FLVCR1
ENSG00000183396	3	48658192	48659288	2	1	1734340	0.89705	0.18485	TMEM89
ENSG00000141837	19	13317256	13734804	200	48	1734340	0.89696	0.18487	CACNA1A
ENSG00000120029	10	103605356	103815950	14	5	1734340	0.89688	0.18489	C10orf76
ENSG00000100453	14	25100160	25103473	8	1	1734340	0.89684	0.1849	GZMB
ENSG00000151575	15	56536207	56738195	107	9	1734340	0.89673	0.18493	TEX9
ENSG00000166069	15	38214140	38259925	21	3	1734340	0.89638	0.18503	TMCO5A
ENSG00000163518	1	157543539	157567870	16	2	1734340	0.89622	0.18507	FCRL4
ENSG00000174749	4	113066553	113116412	11	2	1734340	0.89584	0.18517	C4orf32
ENSG00000160190	21	43916118	44001550	44	6	1734340	0.8958	0.18518	SLC37A1
ENSG00000182352	17	72580818	72590348	15	2	1734340	0.89539	0.18529	C17orf77
ENSG00000100425	22	50166931	50221160	2	1	1734340	0.89524	0.18533	BRD1
ENSG00000161849	12	52771596	52779436	27	2	1734340	0.89493	0.18541	KRT84
ENSG00000185090	1	38259474	38266809	1	1	1734340	0.89462	0.18549	MANEAL
ENSG00000092964	8	26371791	26515694	176	18	1734340	0.89432	0.18557	DPYSL2
ENSG00000214595	2	54950636	55199157	291	35	1734340	0.89429	0.18558	EML6
ENSG00000156011	8	18384811	18942240	630	79	1734340	0.89402	0.18566	PSD3
ENSG00000179299	4	40751914	40812002	29	6	1734340	0.89387	0.1857	NSUN7
ENSG00000121774	1	32479430	32526451	1	1	1734340	0.89381	0.18571	KHDRBS1
ENSG00000221962	3	152057484	152058779	1	1	1734340	0.8936	0.18577	TMEM14E
ENSG00000215018	7	7395834	7575484	186	14	1734340	0.89357	0.18578	COL28A1
ENSG00000145365	4	113195698	113207059	16	2	1734340	0.89343	0.18581	TIFA
ENSG00000164074	4	128886461	128960866	6	2	1734340	0.89292	0.18595	C4orf29
ENSG00000071794	3	148747914	148804341	32	3	1734340	0.89281	0.18598	HLTF
ENSG00000187166	12	48722763	48724062	1	1	1734340	0.89253	0.18605	H1FNT
ENSG00000007312	17	62006100	62009714	6	2	1734340	0.89256	0.18605	CD79B
ENSG00000157881	1	2439972	2458039	1	1	1734340	0.89241	0.18609	PANK4
ENSG00000181896	19	19779605	19794318	2	1	1734340	0.89237	0.1861	ZNF101
ENSG00000213996	19	19375173	19384200	3	1	1734340	0.89216	0.18615	TM6SF2
ENSG00000205213	11	27387508	27494322	54	9	1734340	0.89205	0.18618	LGR4
ENSG00000197496	20	45338126	45364965	16	3	1734340	0.89115	0.18642	SLC2A10
ENSG00000183049	10	12391481	12877545	396	75	1734340	0.89098	0.18647	CAMK1D
ENSG00000164796	8	113235157	114449328	772	31	1734340	0.89094	0.18648	CSMD3
ENSG00000204084	1	38326369	38412729	1	1	1734340	0.89073	0.18654	INPP5B
ENSG00000120094	17	46605888	46608359	2	1	1734340	0.89039	0.18663	HOXB1
ENSG00000142327	2	241505221	241520789	5	2	1734340	0.89025	0.18667	RNPEPL1
ENSG00000129315	12	49082247	49110681	9	2	1734340	0.89023	0.18667	CCNT1
ENSG00000169018	15	68570141	68588203	2	1	1734340	0.88994	0.18675	FEM1B
ENSG00000107731	10	72972327	73062621	14	5	1734340	0.8899	0.18676	UNC5B
ENSG00000177728	17	73437240	73496171	16	2	1734340	0.88989	0.18676	KIAA0195
ENSG00000176732	2	24338241	24346347	5	2	1734340	0.88981	0.18678	PFN4
ENSG00000181817	1	36856839	36863493	6	2	1734340	0.88976	0.1868	LSM10
ENSG00000109519	4	7060633	7069924	9	1	1734340	0.88943	0.18688	GRPEL1
ENSG00000170959	11	30851916	31391357	133	11	1734340	0.88923	0.18694	DCDC1
ENSG00000198680	9	25676396	25678856	1	1	1734340	0.88907	0.18698	TUSC1
ENSG00000129295	8	133584320	133687838	37	4	1734340	0.88895	0.18701	LRRC6
ENSG00000109705	4	13542454	13546674	1	1	1734340	0.88837	0.18717	NKX3-2
ENSG00000158716	1	159750722	159752333	2	1	1734340	0.88742	0.18743	DUSP23
ENSG00000153060	16	10721358	10788802	80	12	1734340	0.88727	0.18747	TEKT5
ENSG00000158435	2	101869264	101886778	9	3	1734340	0.88715	0.1875	CNOT11
ENSG00000123700	17	68164814	68176189	2	1	1734340	0.88699	0.18754	KCNJ2
ENSG00000179055	9	107456660	107457766	1	1	1734340	0.88678	0.1876	OR13D1
ENSG00000124356	2	74056086	74100786	15	3	1734340	0.88671	0.18762	STAMBP
ENSG00000079246	2	216972187	217071026	80	9	1734340	0.88643	0.18769	XRCC5
ENSG00000101353	20	35729629	35807991	8	2	1734340	0.88639	0.1877	MROH8
ENSG00000162639	1	109190912	109204148	1	1	1734340	0.88622	0.18775	HENMT1
ENSG00000147421	8	28747911	28922281	67	6	1734340	0.88606	0.18779	HMBOX1
ENSG00000185352	13	96743093	97485671	454	33	1734340	0.88601	0.18781	HS6ST3
ENSG00000165935	12	27619743	27655118	32	6	1734340	0.88572	0.18788	SMCO2
ENSG00000105254	19	36605191	36616849	5	1	1734340	0.88547	0.18795	TBCB
ENSG00000080503	9	2015342	2193624	209	37	1734340	0.88528	0.188	SMARCA2
ENSG00000011143	17	56282803	56296966	5	1	1734340	0.88526	0.18801	MKS1
ENSG00000251246	1	155036224	155059283	1	1	1734340	0.88499	0.18808	EFNA3
ENSG00000143590	1	155036224	155060014	1	1	1734340	0.88499	0.18808	EFNA3
ENSG00000134533	12	15260717	15501609	126	11	1734340	0.88429	0.18827	RERG
ENSG00000123977	2	228735770	228789060	59	7	1734340	0.88425	0.18828	DAW1
ENSG00000131591	1	1017198	1051741	2	1	1734340	0.88378	0.18841	C1orf159
ENSG00000143217	1	161040785	161059389	14	3	1734340	0.88377	0.18841	PVRL4
ENSG00000132972	13	25338290	25454059	80	9	1734340	0.88361	0.18845	RNF17
ENSG00000070601	9	37650997	37746901	116	19	1734340	0.88353	0.18848	FRMPD1
ENSG00000090920	19	40353963	40440533	6	2	1734340	0.88347	0.18849	FCGBP
ENSG00000143156	1	169101769	169337205	161	8	1734340	0.88307	0.1886	NME7
ENSG00000108107	19	55896713	55914612	4	2	1734340	0.88289	0.18865	RPL28
ENSG00000032742	13	21140585	21265503	117	8	1734340	0.88257	0.18874	IFT88
ENSG00000183161	11	22644079	22647387	2	1	1734340	0.88246	0.18877	FANCF
ENSG00000152049	2	223916532	224063117	176	16	1734340	0.88207	0.18887	KCNE4
ENSG00000168116	6	56911347	56920023	2	1	1734340	0.88167	0.18898	KIAA1586
ENSG00000002330	11	64037302	64052176	4	2	1734340	0.88154	0.18901	BAD
ENSG00000173264	11	64037534	64056972	4	2	1734340	0.88154	0.18901	GPR137
ENSG00000163875	1	37958176	37980375	14	4	1734340	0.88135	0.18907	MEAF6
ENSG00000122417	1	86814344	86862023	15	3	1734340	0.88124	0.1891	ODF2L
ENSG00000138271	3	151011891	151034740	16	3	1734340	0.88085	0.1892	GPR87
ENSG00000197629	11	58975983	58980424	5	2	1734340	0.88066	0.18925	MPEG1
ENSG00000170500	2	100889753	100939195	44	4	1734340	0.88042	0.18932	LONRF2
ENSG00000119421	9	124894745	124922098	23	5	1734340	0.87993	0.18945	NDUFA8
ENSG00000171014	11	123810250	123811344	1	1	1734340	0.87991	0.18945	OR4D5
ENSG00000179454	14	45393522	45511525	19	1	1734340	0.87967	0.18952	KLHL28
ENSG00000109771	4	186285032	186317053	25	4	1734340	0.87949	0.18957	LRP2BP
ENSG00000148680	10	92500578	92617671	74	9	1734340	0.8793	0.18962	HTR7
ENSG00000134954	11	128328656	128457453	99	20	1734340	0.87927	0.18963	ETS1
ENSG00000010282	3	42734155	42744319	4	1	1734340	0.87901	0.1897	HHATL
ENSG00000164045	3	48198636	48229892	4	1	1734340	0.87863	0.1898	CDC25A
ENSG00000165060	9	71650175	71715094	62	6	1734340	0.87862	0.1898	FXN
ENSG00000124466	19	43964939	43969812	4	1	1734340	0.87861	0.18981	LYPD3
ENSG00000205678	4	65140975	65275186	67	2	1734340	0.87852	0.18983	TECRL
ENSG00000111906	6	125541108	125623282	79	8	1734340	0.87851	0.18983	HDDC2
ENSG00000175768	9	37582643	37592639	8	2	1734340	0.87842	0.18986	TOMM5
ENSG00000082258	2	135675805	135716912	7	2	1734340	0.87825	0.1899	CCNT2
ENSG00000144713	3	12875984	12883087	7	2	1734340	0.87812	0.18994	RPL32
ENSG00000158008	1	26346375	26362955	7	2	1734340	0.87809	0.18995	EXTL1
ENSG00000159618	16	57576333	57625593	26	3	1734340	0.8777	0.19005	GPR114
ENSG00000144161	2	112969102	113012713	10	2	1734340	0.8776	0.19008	ZC3H8
ENSG00000136305	14	24774302	24780636	2	1	1734340	0.87759	0.19008	CIDEB
ENSG00000213906	14	24774940	24781259	2	1	1734340	0.87759	0.19008	LTB4R2
ENSG00000266173	17	61780192	61819330	2	1	1734340	0.87724	0.19018	STRADA
ENSG00000183798	20	39988606	39995467	1	1	1734340	0.87705	0.19023	EMILIN3
ENSG00000172469	6	96025419	96057333	24	2	1734340	0.87676	0.19031	MANEA
ENSG00000139567	12	52300692	52317145	11	3	1734340	0.87595	0.19053	ACVRL1
ENSG00000096384	6	44214824	44221620	1	1	1734340	0.8759	0.19054	HSP90AB1
ENSG00000005381	17	56347217	56358296	1	1	1734340	0.87579	0.19057	MPO
ENSG00000185650	14	69254377	69263190	8	2	1734340	0.87574	0.19059	ZFP36L1
ENSG00000165795	14	21484922	21539031	16	5	1734340	0.87546	0.19066	NDRG2
ENSG00000173517	15	77400471	77712486	85	8	1734340	0.87545	0.19067	PEAK1
ENSG00000143512	1	222695602	222721445	1	1	1734340	0.87492	0.19081	HHIPL2
ENSG00000130811	19	10225693	10230596	5	1	1734340	0.87472	0.19086	EIF3G
ENSG00000146047	6	25727137	25727573	4	1	1734340	0.87436	0.19096	HIST1H2BA
ENSG00000080200	3	97595819	97663810	40	4	1734340	0.87392	0.19108	CRYBG3
ENSG00000184378	3	169484709	169487683	2	1	1734340	0.87391	0.19108	ACTRT3
ENSG00000148950	11	31453948	31531192	2	1	1734340	0.87362	0.19116	IMMP1L
ENSG00000137200	6	37400995	37450603	16	3	1734340	0.87359	0.19117	CMTR1
ENSG00000173064	12	112597992	112819896	17	2	1734340	0.8734	0.19122	HECTD4
ENSG00000043355	13	100634026	100639018	1	1	1734340	0.87324	0.19127	ZIC2
ENSG00000145996	6	20534688	21232635	635	55	1734340	0.87303	0.19132	CDKAL1
ENSG00000104228	8	27142404	27168836	16	3	1734340	0.87304	0.19132	TRIM35
ENSG00000214239	6	159047471	159049322	1	1	1734340	0.87297	0.19134	AL591025.1
ENSG00000095906	16	1832902	1839192	8	2	1734340	0.87241	0.19149	NUBP2
ENSG00000171206	10	104404253	104418164	1	1	1734340	0.87227	0.19153	TRIM8
ENSG00000136144	13	50106082	50159719	29	4	1734340	0.87223	0.19154	RCBTB1
ENSG00000112425	6	145822719	146057160	181	4	1734340	0.87196	0.19162	EPM2A
ENSG00000149735	11	64701943	64703360	1	1	1734340	0.87183	0.19165	GPHA2
ENSG00000138660	4	113152893	113191203	9	1	1734340	0.87134	0.19178	AP1AR
ENSG00000162385	1	53692564	53704282	6	2	1734340	0.87072	0.19195	MAGOH
ENSG00000175619	11	48238344	48239314	3	2	1734340	0.87058	0.19199	OR4B1
ENSG00000154832	18	47808713	47814674	5	2	1734340	0.86996	0.19216	CXXC1
ENSG00000254614	11	64945077	64949305	1	1	1734340	0.86972	0.19223	AP003068.23
ENSG00000182346	13	106118216	106143383	29	4	1734340	0.86952	0.19228	DAOA
ENSG00000151617	4	148402069	148466106	33	6	1734340	0.86923	0.19236	EDNRA
ENSG00000147614	8	86999552	87166457	175	15	1734340	0.86906	0.19241	ATP6V0D2
ENSG00000177888	1	197122810	197169672	26	4	1734340	0.86886	0.19246	ZBTB41
ENSG00000261652	15	55700746	55710962	4	1	1734340	0.86884	0.19247	C15orf65
ENSG00000150995	3	4535032	4889524	322	52	1734340	0.86867	0.19251	ITPR1
ENSG00000030110	6	33540329	33548019	7	2	1734340	0.86866	0.19252	BAK1
ENSG00000153002	3	148508889	148577974	53	11	1734340	0.86841	0.19259	CPB1
ENSG00000166347	18	71920530	71959251	49	3	1734340	0.86817	0.19265	CYB5A
ENSG00000131864	19	57630506	57643294	4	1	1734340	0.86797	0.19271	USP29
ENSG00000267873	12	52709128	52709790	2	1	1734340	0.86786	0.19273	AC121757.1
ENSG00000123297	12	58176372	58201854	10	2	1734340	0.86778	0.19276	TSFM
ENSG00000185272	21	15588451	15600693	18	4	1734340	0.86751	0.19283	RBM11
ENSG00000189350	2	29179477	29284239	102	15	1734340	0.86724	0.19291	FAM179A
ENSG00000140682	16	31482906	31489281	3	1	1734340	0.86715	0.19293	TGFB1I1
ENSG00000171848	2	10262455	10271545	4	2	1734340	0.86663	0.19307	RRM2
ENSG00000134287	12	49329506	49351334	12	2	1734340	0.86636	0.19315	ARF3
ENSG00000115464	2	61414598	61697904	76	7	1734340	0.86619	0.19319	USP34
ENSG00000137692	11	102932805	102962944	16	3	1734340	0.866	0.19324	DCUN1D5
ENSG00000168803	15	43622872	43646096	12	2	1734340	0.8658	0.1933	ADAL
ENSG00000156239	21	30244513	30257693	14	3	1734340	0.86547	0.19339	N6AMT1
ENSG00000139174	12	42852140	42984157	87	18	1734340	0.86537	0.19342	PRICKLE1
ENSG00000163110	4	95373037	95589377	120	11	1734340	0.86524	0.19345	PDLIM5
ENSG00000268083	19	39308111	39330818	7	2	1734340	0.86403	0.19379	AC104534.3
ENSG00000159346	1	202909951	202927700	10	3	1734340	0.86396	0.19381	ADIPOR1
ENSG00000151224	10	82031576	82049440	22	3	1734340	0.8638	0.19385	MAT1A
ENSG00000103241	16	86544133	86548076	3	1	1734340	0.86369	0.19388	FOXF1
ENSG00000130340	6	158244296	158366109	129	7	1734340	0.86363	0.1939	SNX9
ENSG00000163486	1	206516200	206637783	40	6	1734340	0.86347	0.19394	SRGAP2
ENSG00000167333	11	4619902	4629489	9	2	1734340	0.86343	0.19395	TRIM68
ENSG00000135925	2	219745085	219764303	5	1	1734340	0.86315	0.19403	WNT10A
ENSG00000137135	9	35658872	35675863	11	3	1734340	0.86312	0.19403	ARHGEF39
ENSG00000089234	12	112079950	112123790	8	2	1734340	0.86273	0.19414	BRAP
ENSG00000257411	12	56495115	56503073	2	1	1734340	0.86269	0.19415	RP11-603J24.9
ENSG00000132692	1	156611182	156629324	6	1	1734340	0.86248	0.19421	BCAN
ENSG00000263809	17	8271956	8286505	7	2	1734340	0.86238	0.19424	RP11-849F2.7
ENSG00000136813	9	114122972	114247025	66	6	1734340	0.86165	0.19444	KIAA0368
ENSG00000198160	1	67390578	67454302	41	4	1734340	0.86157	0.19446	MIER1
ENSG00000196578	3	97806017	97806946	1	1	1734340	0.86139	0.19451	OR5AC2
ENSG00000196754	1	153533584	153540366	2	1	1734340	0.86112	0.19459	S100A2
ENSG00000060749	11	32914724	33014862	21	2	1734340	0.86104	0.19461	QSER1
ENSG00000074211	4	6322305	6565327	155	24	1734340	0.86068	0.19471	PPP2R2C
ENSG00000161664	17	42247815	42256451	2	1	1734340	0.86037	0.19479	ASB16
ENSG00000143198	1	165600098	165631033	41	7	1734340	0.86029	0.19481	MGST3
ENSG00000172073	2	88824169	88829102	1	1	1734340	0.86029	0.19482	TEX37
ENSG00000155761	1	118496484	118727846	96	5	1734340	0.86015	0.19485	SPAG17
ENSG00000214290	11	111169565	111179460	4	2	1734340	0.86018	0.19485	COLCA2
ENSG00000175581	11	73498361	73576178	66	10	1734340	0.85986	0.19493	MRPL48
ENSG00000114023	3	122103023	122131181	26	5	1734340	0.85968	0.19498	FAM162A
ENSG00000187994	19	39358470	39368919	1	1	1734340	0.8596	0.19501	RINL
ENSG00000145681	5	82933624	83017432	39	8	1734340	0.85929	0.19509	HAPLN1
ENSG00000138587	15	56713742	56757335	14	3	1734340	0.85918	0.19512	MNS1
ENSG00000127377	7	151125921	151137899	9	2	1734340	0.85905	0.19516	CRYGN
ENSG00000100249	22	29454660	29457832	1	1	1734340	0.85897	0.19518	C22orf31
ENSG00000171786	1	160336857	160342638	2	1	1734340	0.85846	0.19532	NHLH1
ENSG00000185823	15	24920541	24928593	5	2	1734340	0.85831	0.19536	NPAP1
ENSG00000186666	12	50231573	50236912	6	3	1734340	0.85819	0.1954	BCDIN3D
ENSG00000112276	6	105544697	105585049	6	2	1734340	0.8581	0.19542	BVES
ENSG00000151693	2	9346894	9545812	148	10	1734340	0.8578	0.1955	ASAP2
ENSG00000172403	4	119809996	119982402	144	24	1734340	0.85763	0.19555	SYNPO2
ENSG00000135597	6	139224630	139309398	78	6	1734340	0.85758	0.19556	REPS1
ENSG00000147604	8	74202506	74208024	4	2	1734340	0.85755	0.19557	RPL7
ENSG00000009765	6	150690028	150727105	43	9	1734340	0.85752	0.19558	IYD
ENSG00000164713	7	97881691	97937162	23	2	1734340	0.85676	0.19579	BRI3
ENSG00000176472	19	44029649	44040282	3	1	1734340	0.85668	0.19581	ZNF575
ENSG00000143536	1	152381719	152386739	6	2	1734340	0.8566	0.19583	CRNN
ENSG00000122033	13	28009776	28024739	14	3	1734340	0.8566	0.19583	MTIF3
ENSG00000005483	7	104654626	104754808	50	3	1734340	0.85606	0.19598	KMT2E
ENSG00000006075	17	34415602	34417515	1	1	1734340	0.85554	0.19613	CCL3
ENSG00000125319	17	42219274	42239844	3	1	1734340	0.85523	0.19621	C17orf53
ENSG00000105755	19	44010871	44031396	4	1	1734340	0.85523	0.19621	ETHE1
ENSG00000065328	10	13203554	13253104	36	9	1734340	0.85497	0.19628	MCM10
ENSG00000159495	15	43568478	43594453	6	2	1734340	0.85498	0.19628	TGM7
ENSG00000115840	2	172640880	172864766	87	7	1734340	0.85495	0.19629	SLC25A12
ENSG00000078687	17	76000249	76104916	36	5	1734340	0.85488	0.19631	TNRC6C
ENSG00000197785	1	1447531	1470067	2	1	1734340	0.8548	0.19633	ATAD3A
ENSG00000072401	10	60094735	60130513	9	1	1734340	0.85444	0.19643	UBE2D1
ENSG00000111276	12	12867992	12875305	3	2	1734340	0.85417	0.1965	CDKN1B
ENSG00000198718	14	45431411	45543634	16	1	1734340	0.85394	0.19657	FAM179B
ENSG00000100228	22	23487513	23506537	26	2	1734340	0.85382	0.1966	RAB36
ENSG00000166342	18	70409549	70535381	94	17	1734340	0.85362	0.19666	NETO1
ENSG00000051108	16	56965960	56977798	7	2	1734340	0.85286	0.19687	HERPUD1
ENSG00000117748	1	28218035	28241257	6	2	1734340	0.8527	0.19691	RPA2
ENSG00000198162	1	117910071	118071494	111	11	1734340	0.8527	0.19691	MAN1A2
ENSG00000125249	13	98086476	98121382	5	2	1734340	0.85267	0.19692	RAP2A
ENSG00000134463	10	11784365	11806069	9	2	1734340	0.85257	0.19695	ECHDC3
ENSG00000178537	3	48894369	48936426	10	1	1734340	0.85252	0.19696	SLC25A20
ENSG00000102760	13	42031695	42045018	12	3	1734340	0.85232	0.19702	RGCC
ENSG00000146433	6	158957468	159056460	67	7	1734340	0.8517	0.19719	TMEM181
ENSG00000165071	8	133697253	133772958	89	7	1734340	0.85172	0.19719	TMEM71
ENSG00000015413	16	89679716	89704839	9	3	1734340	0.85166	0.1972	DPEP1
ENSG00000205544	17	7306294	7307456	1	1	1734340	0.8515	0.19724	TMEM256
ENSG00000188089	15	42273780	42343388	99	18	1734340	0.8513	0.1973	PLA2G4E
ENSG00000102978	16	57496299	57505922	4	2	1734340	0.85124	0.19732	POLR2C
ENSG00000203546	14	31803518	31926647	34	3	1734340	0.85066	0.19748	RP11-176H8.1
ENSG00000183495	12	132434508	132565005	36	3	1734340	0.85038	0.19756	EP400
ENSG00000104972	19	55085346	55148979	5	2	1734340	0.85036	0.19756	LILRB1
ENSG00000162777	1	111729796	111747157	6	2	1734340	0.85018	0.19761	DENND2D
ENSG00000120332	1	175036994	175117202	57	10	1734340	0.8498	0.19772	TNN
ENSG00000107798	10	90973326	91174314	123	21	1734340	0.84973	0.19774	LIPA
ENSG00000168594	4	175750819	175899331	103	14	1734340	0.84964	0.19776	ADAM29
ENSG00000067141	15	73344051	73597547	152	13	1734340	0.84922	0.19788	NEO1
ENSG00000154822	3	16844159	17132086	185	16	1734340	0.84862	0.19805	PLCL2
ENSG00000258529	11	111657010	111750149	5	2	1734340	0.84861	0.19805	ALG9
ENSG00000052344	16	31142756	31147083	1	1	1734340	0.84787	0.19826	PRSS8
ENSG00000160161	19	19649057	19657468	3	1	1734340	0.84786	0.19826	CILP2
ENSG00000173581	19	56152428	56164527	3	2	1734340	0.84713	0.19846	CCDC106
ENSG00000163312	4	84328496	84377009	21	3	1734340	0.84697	0.19851	HELQ
ENSG00000162971	2	200794698	200820459	13	3	1734340	0.84677	0.19856	TYW5
ENSG00000178802	15	75182346	75191798	1	1	1734340	0.84653	0.19863	MPI
ENSG00000129472	14	21927179	21945132	6	1	1734340	0.84622	0.19872	RAB2B
ENSG00000172687	19	21541732	21562104	17	1	1734340	0.84605	0.19876	ZNF738
ENSG00000101342	20	35504524	35522638	4	2	1734340	0.8459	0.19881	TLDC2
ENSG00000185634	15	49115932	49255641	81	16	1734340	0.84573	0.19885	SHC4
ENSG00000186854	2	85048774	85134132	64	6	1734340	0.84554	0.1989	TRABD2A
ENSG00000198033	13	19747910	19755992	16	3	1734340	0.84548	0.19892	TUBA3C
ENSG00000217236	2	175199674	175203220	1	1	1734340	0.84546	0.19893	SP9
ENSG00000228146	16	3194220	3199964	3	1	1734340	0.84546	0.19893	CASP16
ENSG00000144655	3	39183346	39196053	6	2	1734340	0.8454	0.19894	CSRNP1
ENSG00000125787	20	3024268	3026393	2	1	1734340	0.84539	0.19895	GNRH2
ENSG00000249853	6	114376750	114664209	210	31	1734340	0.84514	0.19902	HS3ST5
ENSG00000133627	7	152456834	152552463	17	2	1734340	0.84511	0.19902	ACTR3B
ENSG00000143772	1	226819391	226927024	59	10	1734340	0.84488	0.19909	ITPKB
ENSG00000248369	4	133356957	133368390	5	2	1734340	0.84487	0.19909	RP11-62N21.1
ENSG00000135363	11	33880122	33913836	28	5	1734340	0.84464	0.19916	LMO2
ENSG00000138083	2	45168902	45173216	2	1	1734340	0.84456	0.19918	SIX3
ENSG00000256162	6	131148546	131158275	14	3	1734340	0.84428	0.19926	SMLR1
ENSG00000085644	16	3179778	3192806	2	1	1734340	0.84401	0.19933	ZNF213
ENSG00000153094	2	111876955	111926024	22	5	1734340	0.84377	0.1994	BCL2L11
ENSG00000115963	2	151324709	151395525	53	7	1734340	0.84376	0.1994	RND3
ENSG00000148908	10	121259340	121302220	31	8	1734340	0.84366	0.19943	RGS10
ENSG00000103496	16	31044210	31054296	5	1	1734340	0.84345	0.19949	STX4
ENSG00000116191	1	178694300	178889238	67	6	1734340	0.84314	0.19958	RALGPS2
ENSG00000105053	19	50479724	50529203	37	5	1734340	0.84304	0.1996	VRK3
ENSG00000112333	6	108487262	108510013	10	2	1734340	0.84253	0.19975	NR2E1
ENSG00000116133	1	55315306	55352891	23	3	1734340	0.84247	0.19976	DHCR24
ENSG00000167996	11	61727190	61735132	2	1	1734340	0.84245	0.19977	FTH1
ENSG00000243660	10	43932282	43991517	16	2	1734340	0.84234	0.1998	ZNF487
ENSG00000130304	19	17579578	17616977	19	5	1734340	0.84225	0.19982	SLC27A1
ENSG00000132031	2	20191872	20212455	9	3	1734340	0.84209	0.19987	MATN3
ENSG00000175414	5	175792471	175828866	3	2	1734340	0.84162	0.2	ARL10
ENSG00000008853	8	22844930	22877712	10	3	1734340	0.84151	0.20003	RHOBTB2
ENSG00000179954	19	55999771	56030465	12	4	1734340	0.84112	0.20014	SSC5D
ENSG00000204822	2	74699085	74700449	1	1	1734340	0.84107	0.20016	MRPL53
ENSG00000008277	7	87563458	87832204	100	8	1734340	0.84103	0.20016	ADAM22
ENSG00000270106	1	231664399	231954990	165	21	1734340	0.84084	0.20022	TSNAX-DISC1
ENSG00000101109	20	43595115	43708600	73	6	1734340	0.8408	0.20023	STK4
ENSG00000152409	5	78532012	78623038	36	2	1734340	0.84074	0.20025	JMY
ENSG00000197008	7	64254766	64294054	13	2	1734340	0.84075	0.20025	ZNF138
ENSG00000171560	4	155504278	155511918	5	2	1734340	0.84053	0.20031	FGA
ENSG00000078725	9	121915736	122131745	105	18	1734340	0.84036	0.20035	BRINP1
ENSG00000166938	15	66585555	66626236	17	4	1734340	0.84006	0.20044	DIS3L
ENSG00000164265	5	147250245	147261754	10	2	1734340	0.83999	0.20046	SCGB3A2
ENSG00000115718	2	128176003	128186822	6	2	1734340	0.83994	0.20047	PROC
ENSG00000077522	1	236849754	236927931	55	11	1734340	0.83949	0.2006	ACTN2
ENSG00000111300	12	112464500	112546826	4	1	1734340	0.83942	0.20062	NAA25
ENSG00000132382	17	4442192	4458926	1	1	1734340	0.83927	0.20066	MYBBP1A
ENSG00000162878	2	42275160	42285668	5	2	1734340	0.83918	0.20068	PKDCC
ENSG00000187054	4	68775103	68829858	44	7	1734340	0.83903	0.20073	TMPRSS11A
ENSG00000184716	15	44086360	44092419	3	1	1734340	0.83876	0.2008	SERINC4
ENSG00000242028	15	44088340	44095241	3	1	1734340	0.83876	0.2008	HYPK
ENSG00000176401	19	40021630	40023494	1	1	1734340	0.83876	0.2008	EID2B
ENSG00000074219	19	49843852	49865714	6	1	1734340	0.83851	0.20087	TEAD2
ENSG00000145604	5	36152091	36184421	41	5	1734340	0.8385	0.20088	SKP2
ENSG00000265264	11	6502715	6530208	19	3	1734340	0.83833	0.20092	TIMM10B
ENSG00000080345	2	152266397	152364527	43	4	1734340	0.8379	0.20104	RIF1
ENSG00000205108	9	34723052	34729464	6	1	1734340	0.83774	0.20109	FAM205A
ENSG00000119912	10	94211441	94333833	36	6	1734340	0.83759	0.20113	IDE
ENSG00000135241	7	108110866	108210110	28	3	1734340	0.83754	0.20114	PNPLA8
ENSG00000008382	19	4343524	4360083	4	2	1734340	0.83711	0.20127	MPND
ENSG00000092020	14	35554673	35591723	14	5	1734340	0.83686	0.20134	PPP2R3C
ENSG00000171435	12	117890817	118406788	455	76	1734340	0.83676	0.20136	KSR2
ENSG00000104112	15	51973550	52013223	29	4	1734340	0.83679	0.20136	SCG3
ENSG00000198467	9	35681989	35691017	5	2	1734340	0.83639	0.20147	TPM2
ENSG00000152670	5	55033845	55112985	28	4	1734340	0.83622	0.20152	DDX4
ENSG00000053702	12	2934514	2944710	6	1	1734340	0.8361	0.20155	NRIP2
ENSG00000136960	8	120569326	120685693	75	10	1734340	0.83573	0.20165	ENPP2
ENSG00000233502	2	10223908	10226228	1	1	1734340	0.83564	0.20168	AC104794.4
ENSG00000168830	6	87647024	87726349	32	5	1734340	0.83543	0.20174	HTR1E
ENSG00000076248	12	109535379	109548797	7	3	1734340	0.83537	0.20175	UNG
ENSG00000172361	18	47753563	47792892	21	2	1734340	0.83537	0.20175	CCDC11
ENSG00000255346	15	69222864	69355083	42	5	1734340	0.83516	0.20181	NOX5
ENSG00000128699	2	190635049	190649097	6	2	1734340	0.83514	0.20182	ORMDL1
ENSG00000184682	11	1910375	1912084	1	1	1734340	0.83471	0.20194	C11orf89
ENSG00000164253	5	76721795	76916436	129	12	1734340	0.83428	0.20206	WDR41
ENSG00000109472	4	166282346	166419472	156	14	1734340	0.8333	0.20234	CPE
ENSG00000197701	4	53179	88099	12	2	1734340	0.83322	0.20236	ZNF595
ENSG00000082805	12	1099675	1605099	199	14	1734340	0.83303	0.20242	ERC1
ENSG00000160305	21	47878812	47989926	120	15	1734340	0.83287	0.20246	DIP2A
ENSG00000177733	5	137087075	137090039	1	1	1734340	0.83266	0.20252	HNRNPA0
ENSG00000101292	20	5282317	5297378	35	4	1734340	0.83251	0.20256	PROKR2
ENSG00000087266	4	2794750	2842825	23	5	1734340	0.832	0.2027	SH3BP2
ENSG00000184232	11	120081475	120101041	9	2	1734340	0.83178	0.20277	OAF
ENSG00000134940	11	125541417	125551018	8	3	1734340	0.83129	0.20291	ACRV1
ENSG00000072832	4	5749811	5894785	120	26	1734340	0.8312	0.20293	CRMP1
ENSG00000166912	15	31231144	31283810	39	4	1734340	0.83119	0.20293	MTMR10
ENSG00000105993	7	157128075	157210133	39	3	1734340	0.83111	0.20296	DNAJB6
ENSG00000134317	2	10085341	10142411	52	7	1734340	0.83105	0.20297	GRHL1
ENSG00000031003	5	137273649	137387650	46	4	1734340	0.83077	0.20305	FAM13B
ENSG00000092931	17	74731947	74777531	3	2	1734340	0.8307	0.20307	MFSD11
ENSG00000167244	11	2150342	2170833	3	1	1734340	0.83031	0.20318	IGF2
ENSG00000008513	8	134467091	134584183	104	25	1734340	0.82983	0.20332	ST3GAL1
ENSG00000169660	17	80376194	80400521	5	1	1734340	0.8294	0.20344	HEXDC
ENSG00000136247	7	6617065	6629005	6	2	1734340	0.82918	0.2035	ZDHHC4
ENSG00000145220	4	4269428	4291896	17	4	1734340	0.82912	0.20352	LYAR
ENSG00000139329	12	91496406	91505608	5	2	1734340	0.82897	0.20356	LUM
ENSG00000166086	11	133938820	134021896	25	5	1734340	0.82856	0.20368	JAM3
ENSG00000166348	10	75257296	75385711	15	1	1734340	0.828	0.20383	USP54
ENSG00000146232	6	44225903	44233500	2	1	1734340	0.82799	0.20384	NFKBIE
ENSG00000151687	2	190539016	190625919	13	2	1734340	0.82732	0.20403	ANKAR
ENSG00000144935	3	142442916	142526730	27	3	1734340	0.82726	0.20404	TRPC1
ENSG00000232671	1	151252500	151254405	1	1	1734340	0.8266	0.20423	RP11-126K1.2
ENSG00000072840	4	5712924	5830772	120	22	1734340	0.82656	0.20424	EVC
ENSG00000064995	6	34845555	34855866	5	2	1734340	0.82647	0.20427	TAF11
ENSG00000142188	21	34804792	34852318	36	3	1734340	0.82643	0.20428	TMEM50B
ENSG00000126391	11	65154070	65180996	5	2	1734340	0.82627	0.20433	FRMD8
ENSG00000102445	13	46916139	47012325	24	3	1734340	0.82608	0.20438	KIAA0226L
ENSG00000240654	13	24881304	24896673	1	1	1734340	0.82587	0.20444	C1QTNF9
ENSG00000125148	16	56642111	56643409	1	1	1734340	0.8256	0.20451	MT2A
ENSG00000182795	1	207191866	207206101	3	2	1734340	0.82526	0.20461	C1orf116
ENSG00000203392	15	75970672	75973093	1	1	1734340	0.82521	0.20463	AC105020.1
ENSG00000164879	8	86285665	86361269	31	3	1734340	0.82457	0.20481	CA3
ENSG00000089250	12	117645947	117889975	215	32	1734340	0.82451	0.20483	NOS1
ENSG00000172053	3	49133365	49142553	3	1	1734340	0.82428	0.20489	QARS
ENSG00000172113	3	48334754	48343175	4	1	1734340	0.82422	0.20491	NME6
ENSG00000222005	2	47043807	47049796	5	1	1734340	0.82395	0.20499	LINC01118
ENSG00000159063	11	77811982	77850706	28	5	1734340	0.82302	0.20525	ALG8
ENSG00000135407	12	58191159	58212487	7	2	1734340	0.82236	0.20544	AVIL
ENSG00000100473	14	31343720	31364271	6	2	1734340	0.82235	0.20544	COCH
ENSG00000085276	3	168801287	169381406	432	59	1734340	0.82196	0.20555	MECOM
ENSG00000090905	16	24741016	24838953	56	5	1734340	0.82149	0.20568	TNRC6A
ENSG00000166289	19	30155963	30166364	2	1	1734340	0.82134	0.20573	PLEKHF1
ENSG00000171757	3	169511216	169530774	6	1	1734340	0.82121	0.20576	LRRC34
ENSG00000131507	5	141488070	141534005	39	5	1734340	0.8205	0.20597	NDFIP1
ENSG00000143401	1	150190717	150208504	3	1	1734340	0.82042	0.20599	ANP32E
ENSG00000100665	14	95027428	95036250	16	4	1734340	0.81951	0.20625	SERPINA4
ENSG00000121377	12	10954131	10955226	1	1	1734340	0.81939	0.20628	TAS2R7
ENSG00000003436	2	188328957	188430487	26	5	1734340	0.81935	0.20629	TFPI
ENSG00000099785	19	8478154	8503901	2	1	1734340	0.81897	0.2064	2023-03-02
ENSG00000198464	19	52800430	52829175	6	2	1734340	0.81888	0.20643	ZNF480
ENSG00000189319	10	126307861	126432838	106	13	1734340	0.81834	0.20658	FAM53B
ENSG00000185982	20	168494	170322	1	1	1734340	0.81825	0.20661	DEFB128
ENSG00000138433	2	175212750	175260443	20	4	1734340	0.81821	0.20662	CIR1
ENSG00000182224	17	7761064	7765600	1	1	1734340	0.81819	0.20662	CYB5D1
ENSG00000163885	3	126113782	126155399	29	5	1734340	0.81806	0.20666	CCDC37
ENSG00000006116	16	24266874	24374122	91	21	1734340	0.81788	0.20671	CACNG3
ENSG00000101290	20	5107432	5178533	39	4	1734340	0.81783	0.20673	CDS2
ENSG00000164252	5	76325076	76361059	11	3	1734340	0.81766	0.20678	AGGF1
ENSG00000178935	19	58315209	58326281	3	2	1734340	0.81751	0.20682	ZNF552
ENSG00000258728	9	34646642	34657110	6	2	1734340	0.81722	0.2069	GALT
ENSG00000108588	17	61822610	61853711	5	1	1734340	0.81667	0.20706	CCDC47
ENSG00000018625	1	160085549	160113381	15	4	1734340	0.81635	0.20715	ATP1A2
ENSG00000198945	6	130334844	130462594	82	10	1734340	0.81634	0.20715	L3MBTL3
ENSG00000152102	2	131805449	131851033	12	2	1734340	0.81565	0.20735	FAM168B
ENSG00000128655	2	178487980	178973066	537	26	1734340	0.81565	0.20735	PDE11A
ENSG00000174446	15	66782473	66790151	2	1	1734340	0.81564	0.20735	SNAPC5
ENSG00000086548	19	42254885	42276113	12	2	1734340	0.81552	0.20739	CEACAM6
ENSG00000176406	8	104512976	105268322	141	17	1734340	0.81541	0.20742	RIMS2
ENSG00000156413	19	5830621	5839742	7	2	1734340	0.81447	0.20769	FUT6
ENSG00000104894	19	49838428	49846592	6	1	1734340	0.81412	0.20779	CD37
ENSG00000163206	1	152850793	152857523	1	1	1734340	0.81408	0.2078	SMCP
ENSG00000142615	1	15783223	15798586	15	3	1734340	0.814	0.20782	CELA2A
ENSG00000147588	8	82352561	82359758	6	2	1734340	0.8137	0.20791	PMP2
ENSG00000197415	3	156977531	157251408	215	19	1734340	0.81363	0.20793	VEPH1
ENSG00000001036	6	143815948	143832827	12	2	1734340	0.81318	0.20806	FUCA2
ENSG00000089091	20	18364011	18447925	69	9	1734340	0.81291	0.20813	DZANK1
ENSG00000187094	3	42299317	42307699	8	2	1734340	0.81278	0.20817	CCK
ENSG00000180776	13	21950263	22033509	41	6	1734340	0.81268	0.2082	ZDHHC20
ENSG00000143368	1	149895209	149900236	2	1	1734340	0.81262	0.20822	SF3B4
ENSG00000152684	5	52083774	52099880	20	4	1734340	0.81257	0.20823	PELO
ENSG00000152804	10	94447945	94455403	1	1	1734340	0.81233	0.2083	HHEX
ENSG00000133661	10	81697496	81742370	40	4	1734340	0.81197	0.2084	SFTPD
ENSG00000173226	3	121488610	121553926	50	4	1734340	0.81185	0.20844	IQCB1
ENSG00000158292	1	6307406	6321035	5	1	1734340	0.81182	0.20845	GPR153
ENSG00000178385	2	208693027	208890284	102	13	1734340	0.81075	0.20875	PLEKHM3
ENSG00000124103	20	55092243	55101198	4	2	1734340	0.8097	0.20906	FAM209A
ENSG00000262039	17	47448102	47554350	60	14	1734340	0.80938	0.20915	RP11-81K2.1
ENSG00000057019	3	98514785	98620533	60	6	1734340	0.80928	0.20918	DCBLD2
ENSG00000143933	2	47387221	47403740	8	2	1734340	0.80885	0.2093	CALM2
ENSG00000142449	19	8130286	8214730	62	13	1734340	0.80881	0.20931	FBN3
ENSG00000157954	7	5229819	5273457	23	5	1734340	0.80869	0.20935	WIPI2
ENSG00000100285	22	29876219	29887379	8	2	1734340	0.8085	0.2094	NEFH
ENSG00000120925	8	42704780	42752433	3	1	1734340	0.80845	0.20942	RNF170
ENSG00000100526	14	54863567	54886936	3	1	1734340	0.80837	0.20944	CDKN3
ENSG00000242114	22	30821518	30825045	2	1	1734340	0.80819	0.20949	MTFP1
ENSG00000160679	1	153606525	153618782	3	1	1734340	0.80811	0.20951	CHTOP
ENSG00000179837	3	51428731	51435330	1	1	1734340	0.80772	0.20962	RBM15B
ENSG00000156219	4	76932337	77033955	44	8	1734340	0.80732	0.20974	ART3
ENSG00000020922	11	94152895	94227074	63	6	1734340	0.80723	0.20977	MRE11A
ENSG00000113558	5	133484633	133512729	14	2	1734340	0.80713	0.2098	SKP1
ENSG00000205517	19	11495017	11530018	5	1	1734340	0.8071	0.20981	RGL3
ENSG00000235169	1	3689352	3692546	1	1	1734340	0.80694	0.20985	SMIM1
ENSG00000146425	6	159057506	159065771	1	1	1734340	0.8068	0.20989	DYNLT1
ENSG00000119812	2	33808725	33824449	13	3	1734340	0.80671	0.20992	FAM98A
ENSG00000089094	12	121866900	122018920	34	3	1734340	0.80642	0.21	KDM2B
ENSG00000114650	3	47455203	47518616	13	1	1734340	0.80635	0.21002	SCAP
ENSG00000168883	2	85829979	85876403	6	2	1734340	0.8063	0.21004	USP39
ENSG00000212123	19	5782971	5784776	2	1	1734340	0.80611	0.21009	PRR22
ENSG00000113212	5	140552243	140555957	4	2	1734340	0.80603	0.21011	PCDHB7
ENSG00000090104	1	192544857	192549161	3	1	1734340	0.80574	0.2102	RGS1
ENSG00000110042	11	58938903	58976060	21	3	1734340	0.80574	0.2102	DTX4
ENSG00000164983	8	125324231	125384933	26	5	1734340	0.80516	0.21036	TMEM65
ENSG00000153563	2	87011729	87035519	9	2	1734340	0.80494	0.21043	CD8A
ENSG00000132356	5	40759481	40798476	18	3	1734340	0.80461	0.21052	PRKAA1
ENSG00000115687	2	242045514	242089679	49	7	1734340	0.80455	0.21054	PASK
ENSG00000168026	3	39149152	39180394	14	3	1734340	0.8044	0.21058	TTC21A
ENSG00000114113	3	139171726	139199589	22	4	1734340	0.80425	0.21063	RBP2
ENSG00000144034	2	73956231	73964527	4	1	1734340	0.80419	0.21064	TPRKB
ENSG00000066405	3	137717577	137752494	24	3	1734340	0.80409	0.21067	CLDN18
ENSG00000146457	6	160146617	160177351	23	3	1734340	0.80401	0.21069	WTAP
ENSG00000165997	10	18948334	18970568	17	5	1734340	0.80396	0.21071	ARL5B
ENSG00000100583	14	77843032	77857840	13	2	1734340	0.80389	0.21073	SAMD15
ENSG00000228032	14	104710541	104712473	1	1	1734340	0.80389	0.21073	C14orf144
ENSG00000169946	8	106330920	106816760	376	46	1734340	0.80384	0.21075	ZFPM2
ENSG00000006607	2	242295658	242434256	77	11	1734340	0.80369	0.21079	FARP2
ENSG00000138162	10	123748689	124014060	175	37	1734340	0.80299	0.21099	TACC2
ENSG00000053254	14	89591215	90085493	157	44	1734340	0.80271	0.21107	FOXN3
ENSG00000006788	17	10201401	10276447	52	11	1734340	0.80273	0.21107	MYH13
ENSG00000204264	6	32808494	32812480	4	2	1734340	0.80131	0.21147	PSMB8
ENSG00000036828	3	121902530	122005342	104	16	1734340	0.80097	0.21158	CASR
ENSG00000258539	10	126305649	126480296	122	13	1734340	0.80091	0.21159	RP11-12J10.3
ENSG00000111291	12	13093709	13105081	13	4	1734340	0.80058	0.21169	GPRC5D
ENSG00000007168	17	2496504	2588909	32	3	1734340	0.80017	0.21181	PAFAH1B1
ENSG00000197894	4	99992132	100009952	23	3	1734340	0.80003	0.21185	ADH5
ENSG00000021300	11	73357223	73373864	22	5	1734340	0.79987	0.21189	PLEKHB1
ENSG00000188266	15	78799906	78829714	10	2	1734340	0.79982	0.21191	HYKK
ENSG00000140326	15	43015757	43029324	12	1	1734340	0.79967	0.21195	CDAN1
ENSG00000131437	5	132028320	132073330	38	3	1734340	0.79961	0.21197	KIF3A
ENSG00000204390	6	31777396	31783437	1	1	1734340	0.79959	0.21198	HSPA1L
ENSG00000118849	3	158414681	158450485	33	5	1734340	0.79918	0.21209	RARRES1
ENSG00000175868	11	14926543	15103888	99	5	1734340	0.79913	0.21211	CALCB
ENSG00000126461	19	50145382	50161899	3	1	1734340	0.79871	0.21223	SCAF1
ENSG00000166965	15	91498100	91506349	6	2	1734340	0.79853	0.21228	RCCD1
ENSG00000169902	7	65670186	65885530	20	1	1734340	0.7984	0.21232	TPST1
ENSG00000139117	12	39040624	39301232	144	11	1734340	0.79813	0.2124	CPNE8
ENSG00000163605	3	73045936	73118350	79	4	1734340	0.79785	0.21248	PPP4R2
ENSG00000104783	19	44270685	44285409	4	2	1734340	0.79762	0.21254	KCNN4
ENSG00000171121	3	178957530	178984790	29	6	1734340	0.79758	0.21256	KCNMB3
ENSG00000150687	11	86502101	86663952	144	27	1734340	0.79725	0.21265	PRSS23
ENSG00000114993	2	74652963	74669549	4	1	1734340	0.79708	0.2127	RTKN
ENSG00000114353	3	50263724	50296787	3	1	1734340	0.79703	0.21272	GNAI2
ENSG00000254535	4	135117488	135122903	1	1	1734340	0.79695	0.21274	PABPC4L
ENSG00000258223	7	141951963	141957878	20	3	1734340	0.79682	0.21278	PRSS58
ENSG00000099250	10	33466420	33625190	198	27	1734340	0.79674	0.2128	NRP1
ENSG00000178209	8	144989321	145050902	11	1	1734340	0.79656	0.21285	PLEC
ENSG00000259495	15	80637195	80695917	98	9	1734340	0.79654	0.21286	RP11-210M15.2
ENSG00000204542	6	31079000	31080336	4	2	1734340	0.79585	0.21306	C6orf15
ENSG00000083814	19	58231119	58238992	3	1	1734340	0.79543	0.21318	ZNF671
ENSG00000196772	1	247978102	247979031	1	1	1734340	0.79539	0.21319	OR14A16
ENSG00000136750	10	26505236	26593487	74	6	1734340	0.79449	0.21345	GAD2
ENSG00000171217	6	155585147	155597682	10	3	1734340	0.79421	0.21354	CLDN20
ENSG00000133110	13	38136720	38172981	41	6	1734340	0.79408	0.21357	POSTN
ENSG00000134955	11	124932963	124959131	29	6	1734340	0.79389	0.21363	SLC37A2
ENSG00000111203	12	2921788	2968957	26	2	1734340	0.79387	0.21363	ITFG2
ENSG00000069188	17	71330523	71640228	220	41	1734340	0.79374	0.21367	SDK2
ENSG00000170776	15	85923802	86292586	405	23	1734340	0.79368	0.21369	AKAP13
ENSG00000060656	1	29563028	29653325	45	7	1734340	0.79361	0.21371	PTPRU
ENSG00000119943	10	100143322	100174941	75	4	1734340	0.79315	0.21384	PYROXD2
ENSG00000115705	2	1377995	1547483	176	21	1734340	0.79301	0.21389	TPO
ENSG00000137822	15	43661419	43699293	17	3	1734340	0.79292	0.21391	TUBGCP4
ENSG00000100387	22	41347351	41369313	1	1	1734340	0.79246	0.21405	RBX1
ENSG00000160994	19	15121556	15134081	7	3	1734340	0.79208	0.21416	CCDC105
ENSG00000105072	19	16607122	16632163	10	2	1734340	0.79206	0.21416	C19orf44
ENSG00000166526	7	99661656	99680171	6	2	1734340	0.79178	0.21425	ZNF3
ENSG00000112874	5	102884556	102898494	7	2	1734340	0.79164	0.21429	NUDT12
ENSG00000109193	4	70676498	70725870	49	8	1734340	0.79144	0.21434	SULT1E1
ENSG00000122705	9	36190853	36304778	61	10	1734340	0.79136	0.21437	CLTA
ENSG00000118526	6	134210276	134216691	10	1	1734340	0.79131	0.21438	TCF21
ENSG00000169410	15	75759462	75871630	17	2	1734340	0.79121	0.21441	PTPN9
ENSG00000160818	1	156564279	156571288	2	1	1734340	0.79107	0.21445	GPATCH4
ENSG00000117054	1	76190036	76253260	10	2	1734340	0.79086	0.21451	ACADM
ENSG00000139194	12	7276280	7281538	2	1	1734340	0.79024	0.21469	RBP5
ENSG00000152422	5	82373317	82649606	125	8	1734340	0.7899	0.21479	XRCC4
ENSG00000144048	2	73989311	74007284	4	1	1734340	0.78985	0.21481	DUSP11
ENSG00000165731	10	43572475	43625799	50	6	1734340	0.78954	0.2149	RET
ENSG00000112624	6	42749765	42836298	20	2	1734340	0.78946	0.21492	GLTSCR1L
ENSG00000175779	15	38988799	38992239	9	3	1734340	0.78948	0.21492	C15orf53
ENSG00000133597	7	140372953	140396061	7	2	1734340	0.78944	0.21493	ADCK2
ENSG00000023608	14	62229075	62263146	18	2	1734340	0.78923	0.21499	SNAPC1
ENSG00000169570	5	118173017	118324240	49	6	1734340	0.78819	0.21529	DTWD2
ENSG00000165156	8	124260696	124287781	2	1	1734340	0.78802	0.21534	ZHX1
ENSG00000138413	2	209100951	209130798	5	2	1734340	0.78783	0.2154	IDH1
ENSG00000171115	7	150147718	150176480	4	1	1734340	0.78772	0.21543	GIMAP8
ENSG00000258484	15	69110560	69239150	34	5	1734340	0.78743	0.21552	SPESP1
ENSG00000136522	3	179306073	179322442	8	2	1734340	0.78697	0.21565	MRPL47
ENSG00000168260	14	50550369	50559361	3	1	1734340	0.78686	0.21568	C14orf183
ENSG00000128266	22	23412540	23467224	33	3	1734340	0.78686	0.21568	GNAZ
ENSG00000103043	16	70721342	70835064	51	7	1734340	0.78679	0.2157	VAC14
ENSG00000185088	15	63418071	63450220	25	3	1734340	0.78677	0.21571	RPS27L
ENSG00000187017	1	6484848	6521430	3	1	1734340	0.78668	0.21573	ESPN
ENSG00000169220	5	176784838	176799602	3	1	1734340	0.78671	0.21573	RGS14
ENSG00000133742	8	86239837	86291243	25	3	1734340	0.7865	0.21579	CA1
ENSG00000013503	12	106751436	106903976	91	7	1734340	0.78645	0.2158	POLR3B
ENSG00000164180	5	87485450	87565293	33	4	1734340	0.78644	0.21581	TMEM161B
ENSG00000213782	12	12966250	12982915	9	3	1734340	0.78575	0.21601	DDX47
ENSG00000269026	19	58193413	58264943	22	5	1734340	0.78563	0.21604	AC003006.7
ENSG00000164414	6	88180341	88222054	42	4	1734340	0.78515	0.21618	SLC35A1
ENSG00000107679	10	124134212	124191867	41	6	1734340	0.78507	0.21621	PLEKHA1
ENSG00000134575	11	47260853	47270457	6	2	1734340	0.78504	0.21622	ACP2
ENSG00000172987	10	100218875	100995619	563	25	1734340	0.7848	0.21629	HPSE2
ENSG00000184500	3	93591881	93692910	15	4	1734340	0.78476	0.2163	PROS1
ENSG00000113068	5	139624624	139682706	21	2	1734340	0.78476	0.2163	PFDN1
ENSG00000083067	9	73143979	74061820	828	62	1734340	0.78464	0.21633	TRPM3
ENSG00000128626	19	39421188	39423802	1	1	1734340	0.78449	0.21638	MRPS12
ENSG00000162032	16	1826713	1843701	14	3	1734340	0.7844	0.2164	SPSB3
ENSG00000197451	5	177631508	177638164	2	1	1734340	0.78439	0.21641	HNRNPAB
ENSG00000185716	16	22018959	22098855	14	2	1734340	0.78431	0.21643	C16orf52
ENSG00000165959	14	95648277	95786243	106	18	1734340	0.78421	0.21646	CLMN
ENSG00000154153	5	16473147	16617167	164	24	1734340	0.78406	0.2165	FAM134B
ENSG00000177426	18	3411606	3458409	14	3	1734340	0.78394	0.21654	TGIF1
ENSG00000115419	2	191745553	191830278	35	5	1734340	0.78383	0.21657	GLS
ENSG00000105650	19	18318771	18366229	19	3	1734340	0.78284	0.21686	PDE4C
ENSG00000103351	16	3550924	3589048	3	1	1734340	0.7827	0.2169	CLUAP1
ENSG00000172954	2	30670092	30867091	224	13	1734340	0.78217	0.21706	LCLAT1
ENSG00000115896	2	198669426	199437305	446	36	1734340	0.78207	0.21709	PLCL1
ENSG00000255713	17	56247017	56247940	1	1	1734340	0.78176	0.21718	OR4D2
ENSG00000074276	5	175969512	176022975	18	5	1734340	0.78103	0.21739	CDHR2
ENSG00000163904	3	185300284	185351339	28	2	1734340	0.781	0.2174	SENP2
ENSG00000120333	1	174979925	174992561	6	3	1734340	0.78093	0.21742	MRPS14
ENSG00000158748	1	19991780	20006055	5	2	1734340	0.78076	0.21747	HTR6
ENSG00000143768	1	226124298	226129189	1	1	1734340	0.78049	0.21755	LEFTY2
ENSG00000145723	5	102421704	102455855	2	1	1734340	0.7804	0.21758	GIN1
ENSG00000107779	10	88516407	88692595	78	6	1734340	0.78037	0.21759	BMPR1A
ENSG00000183421	21	43159529	43187266	34	6	1734340	0.77988	0.21773	RIPK4
ENSG00000017373	17	36686251	36762183	25	4	1734340	0.77936	0.21788	SRCIN1
ENSG00000141013	16	90086037	90111383	20	5	1734340	0.77932	0.2179	GAS8
ENSG00000205795	2	10196907	10221071	7	3	1734340	0.7792	0.21793	CYS1
ENSG00000143556	1	153430220	153433177	1	1	1734340	0.77884	0.21804	S100A7
ENSG00000115041	2	95963052	96051825	18	2	1734340	0.77784	0.21833	KCNIP3
ENSG00000151465	10	12237964	12292588	36	5	1734340	0.77776	0.21836	CDC123
ENSG00000196431	22	27017928	27026636	5	2	1734340	0.77776	0.21836	CRYBA4
ENSG00000148450	10	23384435	23410942	29	5	1734340	0.77764	0.21839	MSRB2
ENSG00000165409	14	81421333	81612646	201	27	1734340	0.77717	0.21853	TSHR
ENSG00000059377	7	139476850	139720125	135	22	1734340	0.77671	0.21867	TBXAS1
ENSG00000100426	22	50247490	50283726	3	1	1734340	0.77661	0.21869	ZBED4
ENSG00000180694	8	91634223	91803860	106	6	1734340	0.77632	0.21878	TMEM64
ENSG00000143375	1	151482986	151511168	8	2	1734340	0.77614	0.21883	CGN
ENSG00000151849	13	25457171	25497018	36	7	1734340	0.77579	0.21894	CENPJ
ENSG00000075891	10	102495360	102589698	25	2	1734340	0.77549	0.21903	PAX2
ENSG00000072135	2	131113580	131132982	4	1	1734340	0.77544	0.21904	PTPN18
ENSG00000151846	13	25670300	25673389	1	1	1734340	0.77532	0.21907	PABPC3
ENSG00000183662	3	68053359	68594776	460	43	1734340	0.77509	0.21914	FAM19A1
ENSG00000165434	11	74041363	74109518	48	5	1734340	0.77493	0.21919	PGM2L1
ENSG00000183960	3	19189946	19577138	78	10	1734340	0.7749	0.2192	KCNH8
ENSG00000251695	12	69186125	69187743	1	1	1734340	0.77467	0.21927	AC124890.1
ENSG00000159713	16	67423712	67427438	2	1	1734340	0.77438	0.21935	TPPP3
ENSG00000132846	5	76367897	76383148	3	2	1734340	0.77398	0.21947	ZBED3
ENSG00000005102	17	41717756	41739322	4	1	1734340	0.77278	0.21983	MEOX1
ENSG00000141738	17	37894180	37903544	1	1	1734340	0.77266	0.21986	GRB7
ENSG00000053501	19	17326155	17330638	1	1	1734340	0.77253	0.2199	USE1
ENSG00000166148	12	63539014	63544722	2	1	1734340	0.77242	0.21993	AVPR1A
ENSG00000092009	14	24974559	24977471	6	2	1734340	0.77229	0.21997	CMA1
ENSG00000204442	13	107820883	108519083	354	73	1734340	0.77203	0.22005	FAM155A
ENSG00000161270	19	36316866	36360189	4	2	1734340	0.77197	0.22007	NPHS1
ENSG00000255398	12	123199303	123201439	1	1	1734340	0.77181	0.22011	HCAR3
ENSG00000269179	19	50412758	50461648	19	5	1734340	0.77164	0.22016	CTC-326K19.6
ENSG00000243709	1	226073982	226099082	8	3	1734340	0.7716	0.22017	LEFTY1
ENSG00000137033	9	6215805	6257983	34	6	1734340	0.77161	0.22017	IL33
ENSG00000253457	8	30496117	30503581	7	2	1734340	0.77156	0.22019	SMIM18
ENSG00000266733	17	28884130	28890511	2	1	1734340	0.77156	0.22019	TBC1D29
ENSG00000173258	9	114287439	114340124	24	4	1734340	0.77118	0.2203	ZNF483
ENSG00000136231	7	23349828	23510086	46	11	1734340	0.77116	0.22031	IGF2BP3
ENSG00000113249	5	156456424	156486130	23	4	1734340	0.77112	0.22032	HAVCR1
ENSG00000221983	19	18682540	18688360	2	1	1734340	0.77112	0.22032	UBA52
ENSG00000051382	3	138372860	138553780	56	1	1734340	0.77096	0.22036	PIK3CB
ENSG00000133935	14	76116134	76127532	1	1	1734340	0.77078	0.22042	C14orf1
ENSG00000121210	4	154387498	154557863	79	12	1734340	0.77066	0.22045	KIAA0922
ENSG00000110435	11	34937376	35042138	107	8	1734340	0.77057	0.22048	PDHX
ENSG00000143549	1	154127784	154167124	11	2	1734340	0.77035	0.22055	TPM3
ENSG00000138678	4	84457067	84527028	27	4	1734340	0.77001	0.22065	AGPAT9
ENSG00000084623	1	32687529	32697205	2	1	1734340	0.76982	0.2207	EIF3I
ENSG00000163219	2	68906733	69053965	168	24	1734340	0.7695	0.2208	ARHGAP25
ENSG00000151364	11	77726761	77757237	9	3	1734340	0.76951	0.2208	KCTD14
ENSG00000090060	14	96967770	97033448	6	2	1734340	0.76951	0.2208	PAPOLA
ENSG00000064666	19	1026298	1039068	3	1	1734340	0.76914	0.22091	CNN2
ENSG00000100982	20	44563267	44576662	5	2	1734340	0.76881	0.221	PCIF1
ENSG00000173166	2	204259068	204400133	22	3	1734340	0.76863	0.22106	RAPH1
ENSG00000171680	1	6526152	6580121	11	3	1734340	0.76815	0.2212	PLEKHG5
ENSG00000128524	7	128502880	128505898	1	1	1734340	0.768	0.22125	ATP6V1F
ENSG00000100483	14	50575350	50583318	8	2	1734340	0.76736	0.22143	VCPKMT
ENSG00000124935	11	62009682	62012280	2	1	1734340	0.76734	0.22144	SCGB1D2
ENSG00000198498	4	164415594	164441691	18	3	1734340	0.76731	0.22145	TMA16
ENSG00000177596	13	74987094	74993252	12	4	1734340	0.767	0.22154	AL355390.1
ENSG00000128191	22	20067755	20099400	24	3	1734340	0.76665	0.22164	DGCR8
ENSG00000164080	3	51575160	51702683	8	1	1734340	0.76663	0.22165	RAD54L2
ENSG00000143322	1	179068462	179198819	59	6	1734340	0.76648	0.2217	ABL2
ENSG00000253787	5	67485704	67494235	5	2	1734340	0.76593	0.22186	RP11-404L6.2
ENSG00000077097	3	25639475	25706398	30	3	1734340	0.76581	0.22189	TOP2B
ENSG00000172543	11	65647280	65651212	1	1	1734340	0.76582	0.22189	CTSW
ENSG00000152969	4	6027926	6202318	56	13	1734340	0.76568	0.22193	JAKMIP1
ENSG00000248710	3	159945241	160167617	46	5	1734340	0.7656	0.22196	RP11-432B6.3
ENSG00000176956	8	144239331	144242128	2	1	1734340	0.76549	0.22199	LY6H
ENSG00000011132	19	3750817	3761697	4	2	1734340	0.76544	0.222	APBA3
ENSG00000136839	9	107379529	107380485	3	1	1734340	0.76472	0.22222	OR13C9
ENSG00000185621	3	197687071	197770591	32	4	1734340	0.76464	0.22224	LMLN
ENSG00000092096	14	23815515	23822121	1	1	1734340	0.76428	0.22235	SLC22A17
ENSG00000013441	2	201717732	201729422	2	1	1734340	0.76414	0.22239	CLK1
ENSG00000115641	2	105974169	106054970	55	13	1734340	0.76376	0.2225	FHL2
ENSG00000165476	10	65281123	65384883	57	5	1734340	0.7637	0.22252	REEP3
ENSG00000131115	19	44711700	44741421	6	1	1734340	0.76362	0.22255	ZNF227
ENSG00000196693	10	43084555	43133992	17	4	1734340	0.76347	0.22259	ZNF33B
ENSG00000198734	1	169483404	169555826	101	14	1734340	0.76329	0.22265	F5
ENSG00000222000	2	98947852	98972468	18	4	1734340	0.76326	0.22265	AC092675.3
ENSG00000155975	8	17104080	17159936	49	8	1734340	0.76321	0.22267	VPS37A
ENSG00000134318	2	11319887	11488456	73	6	1734340	0.76294	0.22275	ROCK2
ENSG00000198417	16	56691606	56694610	3	2	1734340	0.76264	0.22284	MT1F
ENSG00000102893	16	47495034	47735434	2	1	1734340	0.76249	0.22288	PHKB
ENSG00000168038	3	41288090	42003922	428	22	1734340	0.76236	0.22292	ULK4
ENSG00000100365	22	37257030	37274057	16	3	1734340	0.76236	0.22292	NCF4
ENSG00000075856	12	108916357	108955176	38	4	1734340	0.76216	0.22298	SART3
ENSG00000154997	7	55861237	55930482	9	3	1734340	0.7618	0.22309	2023-09-14
ENSG00000188177	2	113033171	113097640	34	2	1734340	0.76163	0.22314	ZC3H6
ENSG00000136379	15	80972025	81047962	66	10	1734340	0.76162	0.22314	ABHD17C
ENSG00000139146	12	31433518	31479992	4	2	1734340	0.76071	0.22341	FAM60A
ENSG00000133704	12	30781922	30848920	32	4	1734340	0.76069	0.22342	IPO8
ENSG00000112116	6	52101479	52109335	12	4	1734340	0.76023	0.22356	IL17F
ENSG00000175707	1	27276053	27286897	3	1	1734340	0.76005	0.22361	C1orf172
ENSG00000169826	10	43633934	43680756	25	4	1734340	0.75955	0.22376	CSGALNACT2
ENSG00000132478	17	73780681	73821886	14	2	1734340	0.75944	0.2238	UNK
ENSG00000139651	12	53574484	53584596	3	1	1734340	0.75938	0.22381	ZNF740
ENSG00000124201	20	47854483	47894963	26	4	1734340	0.7593	0.22384	ZNFX1
ENSG00000120690	13	41506056	41635576	56	5	1734340	0.75907	0.2239	ELF1
ENSG00000258231	12	58937907	59206842	155	23	1734340	0.75903	0.22392	RP11-362K2.2
ENSG00000108244	17	39078948	39093886	6	1	1734340	0.75902	0.22392	KRT23
ENSG00000131473	17	40023161	40086795	7	2	1734340	0.75903	0.22392	ACLY
ENSG00000166523	12	8685901	8693559	7	2	1734340	0.759	0.22393	CLEC4E
ENSG00000167772	19	8428173	8439257	5	2	1734340	0.75878	0.22399	ANGPTL4
ENSG00000092607	1	119425669	119532179	67	12	1734340	0.75861	0.22404	TBX15
ENSG00000141002	16	89940000	89977792	17	1	1734340	0.75863	0.22404	TCF25
ENSG00000151789	3	21459915	22414812	1244	136	1734340	0.75803	0.22422	ZNF385D
ENSG00000117479	1	169433147	169455241	10	3	1734340	0.7568	0.22459	SLC19A2
ENSG00000261567	16	85391069	85393055	2	1	1734340	0.75673	0.22461	RP11-680G10.1
ENSG00000174151	1	110036674	110045554	3	1	1734340	0.75653	0.22467	CYB561D1
ENSG00000161204	3	183903811	183911800	1	1	1734340	0.75636	0.22472	ABCF3
ENSG00000165028	9	107526438	107539738	9	3	1734340	0.75604	0.22481	NIPSNAP3B
ENSG00000128708	2	172778958	172848599	20	3	1734340	0.75601	0.22482	HAT1
ENSG00000132677	1	156339003	156355011	17	4	1734340	0.75532	0.22503	RHBG
ENSG00000076108	12	56989380	57030600	3	1	1734340	0.75513	0.22509	BAZ2A
ENSG00000116353	1	29519385	29557454	28	6	1734340	0.75486	0.22517	MECR
ENSG00000188735	12	122150658	122220907	33	6	1734340	0.75446	0.22529	TMEM120B
ENSG00000117971	15	78916461	79020096	51	7	1734340	0.75419	0.22537	CHRNB4
ENSG00000002726	7	150521715	150558592	22	3	1734340	0.75403	0.22541	AOC1
ENSG00000197706	12	55640982	55642086	5	1	1734340	0.75371	0.22551	OR6C74
ENSG00000145287	4	84011201	84058228	16	4	1734340	0.75346	0.22559	PLAC8
ENSG00000139620	12	49047184	49076021	16	3	1734340	0.7532	0.22567	KANSL2
ENSG00000128276	22	32750872	32757148	6	3	1734340	0.753	0.22573	RFPL3
ENSG00000241058	10	18834490	18940551	99	9	1734340	0.75218	0.22597	NSUN6
ENSG00000169375	15	75661720	75748183	8	2	1734340	0.75219	0.22597	SIN3A
ENSG00000171773	19	17566234	17571763	2	1	1734340	0.7522	0.22597	NXNL1
ENSG00000138674	4	83739814	83822319	37	4	1734340	0.75179	0.22609	SEC31A
ENSG00000117143	1	162531323	162569627	15	4	1734340	0.75132	0.22623	UAP1
ENSG00000198363	8	62413116	62627155	97	11	1734340	0.75113	0.22629	ASPH
ENSG00000101276	20	740724	749131	17	5	1734340	0.75052	0.22647	SLC52A3
ENSG00000248405	22	45098113	45258586	125	27	1734340	0.75044	0.22649	PRR5-ARHGAP8
ENSG00000126249	19	34895289	34917073	5	1	1734340	0.75011	0.22659	PDCD2L
ENSG00000123545	6	97337189	97345757	11	3	1734340	0.75011	0.2266	NDUFAF4
ENSG00000253797	13	52598827	52607736	7	2	1734340	0.74987	0.22667	UTP14C
ENSG00000088756	18	6729717	6915715	124	19	1734340	0.74962	0.22674	ARHGAP28
ENSG00000171988	10	64926981	65225722	135	6	1734340	0.74957	0.22676	JMJD1C
ENSG00000182158	7	137559725	137686813	80	12	1734340	0.74938	0.22681	CREB3L2
ENSG00000104133	15	44854894	44955876	2	1	1734340	0.74929	0.22684	SPG11
ENSG00000148734	10	72007085	72043432	12	3	1734340	0.74909	0.2269	NPFFR1
ENSG00000187242	17	39017555	39023462	5	3	1734340	0.74907	0.22691	KRT12
ENSG00000164458	6	166571144	166582188	17	3	1734340	0.74894	0.22695	T
ENSG00000162836	1	147101453	147142618	32	4	1734340	0.74889	0.22696	ACP6
ENSG00000169488	14	20443603	20444818	6	1	1734340	0.74877	0.227	OR4K15
ENSG00000099260	1	100111499	100160097	31	5	1734340	0.74859	0.22705	PALMD
ENSG00000104835	19	39405906	39440495	5	1	1734340	0.74857	0.22706	SARS2
ENSG00000269547	19	39406044	39440495	5	1	1734340	0.74857	0.22706	CTC-360G5.8
ENSG00000143761	1	228270361	228286912	5	2	1734340	0.74787	0.22727	ARF1
ENSG00000185873	4	69092371	69111438	9	1	1734340	0.74722	0.22747	TMPRSS11B
ENSG00000189129	10	81891438	81905115	12	3	1734340	0.7472	0.22747	PLAC9
ENSG00000143278	1	197008321	197036397	24	4	1734340	0.74714	0.22749	F13B
ENSG00000124091	20	55066548	55100981	29	3	1734340	0.74708	0.22751	GCNT7
ENSG00000118495	6	144261437	144385735	25	6	1734340	0.74654	0.22767	PLAGL1
ENSG00000106066	7	29034847	29235067	150	31	1734340	0.74643	0.2277	CPVL
ENSG00000090316	4	1283639	1333935	19	3	1734340	0.74619	0.22778	MAEA
ENSG00000005156	17	33307513	33332083	12	3	1734340	0.74616	0.22778	LIG3
ENSG00000090615	12	133345495	133405444	24	6	1734340	0.74611	0.2278	GOLGA3
ENSG00000145826	5	135257968	135290723	29	4	1734340	0.7459	0.22786	LECT2
ENSG00000213551	10	74943120	75008620	42	1	1734340	0.74587	0.22787	DNAJC9
ENSG00000169347	16	20320894	20339130	7	2	1734340	0.74529	0.22805	GP2
ENSG00000185379	17	33426811	33448541	4	2	1734340	0.74505	0.22812	RAD51D
ENSG00000159625	16	57728705	57765717	9	2	1734340	0.74503	0.22813	CCDC135
ENSG00000171132	2	45878484	46415129	555	80	1734340	0.74491	0.22816	PRKCE
ENSG00000164989	9	15552895	16061661	343	11	1734340	0.74433	0.22834	CCDC171
ENSG00000143106	1	109941653	109969062	12	2	1734340	0.74407	0.22842	PSMA5
ENSG00000211448	14	80663873	80854100	103	11	1734340	0.744	0.22844	DIO2
ENSG00000108576	17	28521337	28563020	20	3	1734340	0.74385	0.22848	SLC6A4
ENSG00000269190	19	39432044	39466550	4	1	1734340	0.74336	0.22863	FBXO17
ENSG00000186654	22	45064593	45133561	32	8	1734340	0.7433	0.22865	PRR5
ENSG00000197912	16	89557325	89624176	37	4	1734340	0.74302	0.22873	SPG7
ENSG00000103966	15	42190950	42264776	43	10	1734340	0.74295	0.22876	EHD4
ENSG00000100422	22	47080308	47134158	44	11	1734340	0.74241	0.22892	CERK
ENSG00000197992	12	10183276	10218565	17	2	1734340	0.7423	0.22895	CLEC9A
ENSG00000100593	14	77940740	77965210	13	4	1734340	0.74221	0.22898	ISM2
ENSG00000196228	2	108863651	108881807	7	3	1734340	0.74194	0.22906	SULT1C3
ENSG00000181378	2	219867568	219906249	10	2	1734340	0.74194	0.22906	CCDC108
ENSG00000074047	2	121493199	121750229	100	24	1734340	0.74169	0.22914	GLI2
ENSG00000151948	12	129337972	129469509	67	19	1734340	0.74152	0.22919	GLT1D1
ENSG00000043039	11	129245835	129322171	61	16	1734340	0.7412	0.22929	BARX2
ENSG00000113520	5	132009678	132018368	13	2	1734340	0.74072	0.22943	IL4
ENSG00000108840	17	42154114	42201070	9	2	1734340	0.73997	0.22966	HDAC5
ENSG00000132915	5	149237519	149324356	15	2	1734340	0.73981	0.22971	PDE6A
ENSG00000140043	14	74318547	74353530	21	4	1734340	0.73944	0.22982	PTGR2
ENSG00000093072	22	17660194	17702879	12	4	1734340	0.73919	0.2299	CECR1
ENSG00000064012	2	202098166	202152434	25	5	1734340	0.73892	0.22998	CASP8
ENSG00000140030	14	88471468	88478419	8	3	1734340	0.73874	0.23003	GPR65
ENSG00000132376	17	1397865	1420182	10	3	1734340	0.73869	0.23005	INPP5K
ENSG00000213822	19	51979838	51994206	14	2	1734340	0.73868	0.23005	CEACAM18
ENSG00000183309	8	144718183	144735900	5	2	1734340	0.73865	0.23006	ZNF623
ENSG00000136147	13	50069746	50103123	14	3	1734340	0.73846	0.23012	PHF11
ENSG00000185721	22	31795509	31924726	56	7	1734340	0.73838	0.23014	DRG1
ENSG00000136040	12	94542499	94701451	148	29	1734340	0.73809	0.23023	PLXNC1
ENSG00000167363	17	80693451	80709073	6	1	1734340	0.73809	0.23023	FN3K
ENSG00000136045	12	108079509	108106944	10	3	1734340	0.73788	0.23029	PWP1
ENSG00000092531	15	42783431	42837547	10	2	1734340	0.73786	0.2303	SNAP23
ENSG00000161011	5	179233388	179265078	10	2	1734340	0.7377	0.23035	SQSTM1
ENSG00000145794	5	126626523	126801429	116	12	1734340	0.73762	0.23037	MEGF10
ENSG00000203791	10	126436718	126480439	15	3	1734340	0.73757	0.23039	METTL10
ENSG00000186298	12	111157485	111180744	9	2	1734340	0.73742	0.23043	PPP1CC
ENSG00000166716	15	85291866	85349659	23	4	1734340	0.73743	0.23043	ZNF592
ENSG00000149212	11	94898704	94965705	17	2	1734340	0.73733	0.23046	SESN3
ENSG00000241484	22	45098355	45258665	126	27	1734340	0.73731	0.23047	ARHGAP8
ENSG00000090565	16	475619	573011	17	3	1734340	0.73724	0.23049	RAB11FIP3
ENSG00000143149	1	165631453	165668100	30	5	1734340	0.73688	0.2306	ALDH9A1
ENSG00000037749	5	153418466	153600038	78	10	1734340	0.73664	0.23067	MFAP3
ENSG00000185009	10	75881524	75910821	20	2	1734340	0.73666	0.23067	AP3M1
ENSG00000155640	10	98741041	98745582	1	1	1734340	0.73665	0.23067	C10orf12
ENSG00000187416	7	103969104	104549001	432	54	1734340	0.73613	0.23083	LHFPL3
ENSG00000142192	21	27252861	27543446	186	26	1734340	0.73611	0.23083	APP
ENSG00000183665	8	125463048	125474391	6	2	1734340	0.73605	0.23085	TRMT12
ENSG00000187862	1	156549519	156556562	2	1	1734340	0.73599	0.23087	TTC24
ENSG00000163029	2	17845079	17981509	91	7	1734340	0.73514	0.23113	SMC6
ENSG00000198796	18	56148479	56296189	134	29	1734340	0.73503	0.23116	ALPK2
ENSG00000228768	17	29898161	29902678	3	1	1734340	0.73497	0.23118	AC003101.1
ENSG00000163832	3	47537130	47555251	5	1	1734340	0.73467	0.23127	ELP6
ENSG00000121577	3	119355304	119384171	26	4	1734340	0.7346	0.23129	POPDC2
ENSG00000047849	3	47892182	48130769	40	2	1734340	0.73432	0.23138	MAP4
ENSG00000116688	1	12040238	12073571	16	3	1734340	0.73404	0.23146	MFN2
ENSG00000155393	16	50099852	50140298	1	1	1734340	0.73387	0.23151	HEATR3
ENSG00000123143	19	14543865	14582679	11	3	1734340	0.73331	0.23168	PKN1
ENSG00000139364	12	125671382	126146917	356	60	1734340	0.73307	0.23176	TMEM132B
ENSG00000163866	1	35178338	35325417	13	6	1734340	0.73283	0.23183	SMIM12
ENSG00000183607	2	69172364	69180102	1	1	1734340	0.73265	0.23189	GKN2
ENSG00000158473	1	158149737	158154686	6	2	1734340	0.73245	0.23195	CD1D
ENSG00000049245	1	7831329	7841492	5	2	1734340	0.7322	0.23202	VAMP3
ENSG00000204178	1	25757388	25826700	3	1	1734340	0.7322	0.23202	TMEM57
ENSG00000165660	10	126490354	126525239	6	2	1734340	0.73175	0.23216	FAM175B
ENSG00000137393	6	18368779	18469105	120	11	1734340	0.73149	0.23224	RNF144B
ENSG00000139154	12	19556979	19873735	303	39	1734340	0.73106	0.23237	AEBP2
ENSG00000157259	7	92076767	92088150	2	1	1734340	0.73056	0.23252	GATAD1
ENSG00000107789	10	89264632	89313217	20	3	1734340	0.73049	0.23254	MINPP1
ENSG00000133703	12	25357723	25403870	48	5	1734340	0.73042	0.23257	KRAS
ENSG00000180638	17	19581601	19622292	13	3	1734340	0.73032	0.2326	SLC47A2
ENSG00000184752	12	95290831	95397546	135	19	1734340	0.7301	0.23266	NDUFA12
ENSG00000106348	7	128032331	128050306	8	2	1734340	0.73006	0.23268	IMPDH1
ENSG00000156103	8	89044237	89340254	192	27	1734340	0.72986	0.23274	MMP16
ENSG00000065243	1	89149905	89301938	23	2	1734340	0.72944	0.23287	PKN2
ENSG00000144199	2	97749320	97760619	3	1	1734340	0.72934	0.2329	FAHD2B
ENSG00000141556	17	80709940	80900724	21	3	1734340	0.72904	0.23299	TBCD
ENSG00000073737	2	169921299	169952677	7	2	1734340	0.72874	0.23308	DHRS9
ENSG00000184507	15	34635516	34649938	3	1	1734340	0.72868	0.2331	NUTM1
ENSG00000083817	19	58082934	58090295	2	1	1734340	0.72865	0.23311	ZNF416
ENSG00000196937	7	120988905	121036418	19	3	1734340	0.72847	0.23316	FAM3C
ENSG00000163812	3	44956749	45017677	15	2	1734340	0.72814	0.23327	ZDHHC3
ENSG00000103194	16	84733584	84813528	71	8	1734340	0.72776	0.23338	USP10
ENSG00000187533	4	70999333	71042516	17	4	1734340	0.72761	0.23343	C4orf40
ENSG00000253831	1	157061836	157069600	7	3	1734340	0.72758	0.23344	ETV3L
ENSG00000116254	1	6161853	6240183	37	8	1734340	0.72732	0.23352	CHD5
ENSG00000122870	10	60272900	60591195	170	14	1734340	0.72716	0.23357	BICC1
ENSG00000182180	10	75006510	75012451	5	1	1734340	0.72712	0.23358	MRPS16
ENSG00000176246	14	20528204	20529142	6	1	1734340	0.72675	0.23369	OR4L1
ENSG00000142627	1	16450832	16482582	14	3	1734340	0.72655	0.23375	EPHA2
ENSG00000164114	4	156263810	156298122	6	2	1734340	0.72644	0.23378	MAP9
ENSG00000100324	22	39795746	39833065	17	1	1734340	0.7263	0.23383	TAB1
ENSG00000170515	12	56498103	56507691	1	1	1734340	0.72581	0.23398	PA2G4
ENSG00000267318	17	58018269	58050462	16	3	1734340	0.72581	0.23398	RP11-178C3.1
ENSG00000133808	11	12297627	12380691	89	12	1734340	0.72547	0.23408	MICALCL
ENSG00000100564	14	68048672	68067004	19	4	1734340	0.72549	0.23408	PIGH
ENSG00000132205	18	2847028	2915991	19	4	1734340	0.72525	0.23415	EMILIN2
ENSG00000242180	11	5363744	5364809	2	1	1734340	0.72512	0.23419	OR51B5
ENSG00000101446	20	44141101	44144264	3	1	1734340	0.72439	0.23441	SPINT3
ENSG00000182899	3	197676858	197683481	3	1	1734340	0.72435	0.23442	RPL35A
ENSG00000009790	1	209929377	209955668	23	3	1734340	0.72421	0.23447	TRAF3IP3
ENSG00000182621	20	8112824	8949003	798	88	1734340	0.72368	0.23463	PLCB1
ENSG00000138867	22	24936406	24951903	8	1	1734340	0.72361	0.23465	GUCD1
ENSG00000158850	1	161141100	161147287	3	1	1734340	0.72335	0.23473	B4GALT3
ENSG00000106799	9	101866320	101916474	37	2	1734340	0.72292	0.23487	TGFBR1
ENSG00000166448	7	98444111	98468394	6	1	1734340	0.72268	0.23494	TMEM130
ENSG00000100577	14	77787227	77797940	12	3	1734340	0.72228	0.23506	GSTZ1
ENSG00000174928	3	155480401	155524140	19	4	1734340	0.72207	0.23513	C3orf33
ENSG00000134028	8	24241798	24263526	13	2	1734340	0.722	0.23515	ADAMDEC1
ENSG00000198648	2	168810530	169104651	283	21	1734340	0.72188	0.23518	STK39
ENSG00000174015	13	46276446	46288694	12	4	1734340	0.72181	0.23521	SPERT
ENSG00000258311	12	56109820	56118487	1	1	1734340	0.72166	0.23525	RP11-644F5.10
ENSG00000135437	12	56114151	56118489	1	1	1734340	0.72166	0.23525	RDH5
ENSG00000182362	21	47706251	47717665	6	2	1734340	0.7215	0.2353	YBEY
ENSG00000143569	1	154192655	154243986	26	4	1734340	0.72135	0.23535	UBAP2L
ENSG00000166266	11	107879459	107978503	54	6	1734340	0.72114	0.23541	CUL5
ENSG00000092295	14	24718320	24733638	12	4	1734340	0.721	0.23546	TGM1
ENSG00000089199	20	5892076	5906007	12	3	1734340	0.72088	0.23549	CHGB
ENSG00000134352	5	55230923	55290821	20	2	1734340	0.72053	0.2356	IL6ST
ENSG00000138385	2	170648443	170668574	5	2	1734340	0.72048	0.23561	SSB
ENSG00000258053	12	71441182	71512027	56	5	1734340	0.72037	0.23565	CTD-2021H9.3
ENSG00000163638	3	64501333	64673676	90	11	1734340	0.72015	0.23572	ADAMTS9
ENSG00000187753	9	88835180	88874572	21	5	1734340	0.71991	0.23579	C9orf153
ENSG00000126456	19	50162826	50169132	3	1	1734340	0.71937	0.23596	IRF3
ENSG00000163600	2	204801471	204826300	23	6	1734340	0.71882	0.23613	ICOS
ENSG00000111199	12	110220890	110271212	10	3	1734340	0.71879	0.23614	TRPV4
ENSG00000163406	3	121612936	121662949	45	2	1734340	0.71855	0.23621	SLC15A2
ENSG00000183780	1	234040679	234460262	355	40	1734340	0.71838	0.23626	SLC35F3
ENSG00000020256	20	50668202	50820847	108	22	1734340	0.7183	0.23629	ZFP64
ENSG00000170145	11	111473115	111601577	19	2	1734340	0.71807	0.23636	SIK2
ENSG00000112337	6	25912982	25930946	9	3	1734340	0.71765	0.23649	SLC17A2
ENSG00000165568	10	4828821	4890254	72	14	1734340	0.71748	0.23654	AKR1E2
ENSG00000158793	1	161087876	161095235	2	1	1734340	0.71746	0.23655	NIT1
ENSG00000143621	1	153634512	153643524	6	2	1734340	0.71688	0.23672	ILF2
ENSG00000123815	19	41197434	41224112	3	1	1734340	0.71678	0.23676	ADCK4
ENSG00000173917	17	46618256	46623441	2	1	1734340	0.71648	0.23685	HOXB2
ENSG00000132661	20	23331373	23335414	1	1	1734340	0.71614	0.23695	NXT1
ENSG00000104823	19	39306062	39322645	6	1	1734340	0.71591	0.23702	ECH1
ENSG00000104321	8	72932152	72987852	103	11	1734340	0.71585	0.23704	TRPA1
ENSG00000188783	1	203444956	203460480	3	1	1734340	0.71579	0.23706	PRELP
ENSG00000186230	19	57946697	57956853	2	1	1734340	0.71553	0.23714	ZNF749
ENSG00000134698	1	36273773	36323491	2	1	1734340	0.71516	0.23725	AGO4
ENSG00000100557	14	57936019	57960585	9	2	1734340	0.71511	0.23727	C14orf105
ENSG00000198346	19	53970989	54006950	24	7	1734340	0.71497	0.23731	ZNF813
ENSG00000120451	11	130745331	130786404	87	6	1734340	0.7144	0.23749	SNX19
ENSG00000172292	2	169312372	169631644	182	27	1734340	0.71431	0.23752	CERS6
ENSG00000128274	22	43088127	43117304	38	8	1734340	0.71384	0.23766	A4GALT
ENSG00000134200	1	115572415	115576941	3	2	1734340	0.71355	0.23775	TSHB
ENSG00000088782	20	138111	139804	4	1	1734340	0.71352	0.23776	DEFB127
ENSG00000107874	10	104183002	104192418	2	1	1734340	0.71322	0.23785	CUEDC2
ENSG00000141569	17	73876416	73893084	3	1	1734340	0.71315	0.23788	TRIM65
ENSG00000204183	20	34020827	34023248	2	1	1734340	0.7131	0.23789	GDF5OS
ENSG00000213614	15	72635775	72668817	1	1	1734340	0.71298	0.23793	HEXA
ENSG00000166405	11	8127597	8190602	26	4	1734340	0.71281	0.23798	RIC3
ENSG00000164877	7	1468101	1499138	4	1	1734340	0.71265	0.23803	MICALL2
ENSG00000085872	19	16628700	16653341	12	3	1734340	0.71256	0.23806	CHERP
ENSG00000166343	10	75183339	75193319	2	1	1734340	0.71249	0.23808	MSS51
ENSG00000197616	14	23851199	23877486	23	6	1734340	0.7121	0.2382	MYH6
ENSG00000138768	4	76649777	76735382	45	5	1734340	0.71195	0.23825	USO1
ENSG00000157191	1	16767167	16786573	8	2	1734340	0.71181	0.23829	NECAP2
ENSG00000061794	12	27863706	27909228	13	3	1734340	0.71169	0.23833	MRPS35
ENSG00000144331	2	180306709	180726232	500	58	1734340	0.71163	0.23835	ZNF385B
ENSG00000241878	22	32014477	32058418	19	4	1734340	0.71157	0.23837	PISD
ENSG00000090266	7	140390577	140422590	7	2	1734340	0.71123	0.23847	NDUFB2
ENSG00000197980	3	156543270	156763918	145	16	1734340	0.71119	0.23848	LEKR1
ENSG00000138375	2	217277137	217347776	66	8	1734340	0.7109	0.23857	SMARCAL1
ENSG00000228835	18	30349758	30354376	1	1	1734340	0.71028	0.23876	AC012123.1
ENSG00000162236	11	62574369	62599560	1	1	1734340	0.71012	0.23881	STX5
ENSG00000255482	11	102337986	102369532	54	8	1734340	0.71004	0.23884	RP11-315O6.2
ENSG00000214215	12	93096619	93102325	1	1	1734340	0.7093	0.23907	C12orf74
ENSG00000100991	20	33590207	33680674	4	1	1734340	0.70918	0.23911	TRPC4AP
ENSG00000075391	1	178062864	178448644	49	4	1734340	0.70913	0.23912	RASAL2
ENSG00000104938	19	7828035	7834491	11	4	1734340	0.709	0.23916	CLEC4M
ENSG00000111640	12	6643093	6647537	4	1	1734340	0.70869	0.23926	GAPDH
ENSG00000138621	15	75315896	75409803	41	5	1734340	0.70829	0.23938	PPCDC
ENSG00000259159	11	119209652	119217368	3	1	1734340	0.70805	0.23946	MFRP
ENSG00000235718	11	119209652	119217383	3	1	1734340	0.70805	0.23946	MFRP
ENSG00000223953	11	119209652	119217383	3	1	1734340	0.70805	0.23946	C1QTNF5
ENSG00000184347	5	168088745	168728133	543	82	1734340	0.70764	0.23958	SLIT3
ENSG00000120437	6	160181360	160200144	13	3	1734340	0.70763	0.23959	ACAT2
ENSG00000108219	10	82213922	82292879	40	7	1734340	0.70752	0.23962	TSPAN14
ENSG00000067182	12	6437923	6451280	4	1	1734340	0.70704	0.23977	TNFRSF1A
ENSG00000108239	10	96162261	96295687	52	5	1734340	0.70687	0.23983	TBC1D12
ENSG00000171425	19	56146825	56156988	3	2	1734340	0.70654	0.23993	ZNF581
ENSG00000078795	5	137223657	137278436	22	3	1734340	0.70629	0.24	PKD2L2
ENSG00000151632	10	5029967	5060223	16	4	1734340	0.70606	0.24007	AKR1C2
ENSG00000177058	5	54921673	55069022	90	4	1734340	0.70595	0.24011	SLC38A9
ENSG00000113273	5	78073032	78281910	185	20	1734340	0.70593	0.24012	ARSB
ENSG00000155542	5	56205087	56221359	8	2	1734340	0.70576	0.24017	SETD9
ENSG00000196236	22	41253081	41363838	4	2	1734340	0.70565	0.2402	XPNPEP3
ENSG00000197226	5	179289066	179334859	21	3	1734340	0.70494	0.24042	TBC1D9B
ENSG00000156042	10	75013517	75118617	54	1	1734340	0.70488	0.24044	TTC18
ENSG00000077616	11	89864683	89926062	56	4	1734340	0.70479	0.24047	NAALAD2
ENSG00000129691	8	37962760	38001594	2	1	1734340	0.70475	0.24048	ASH2L
ENSG00000180785	11	4664650	4676718	30	5	1734340	0.70471	0.24049	OR51E1
ENSG00000003987	8	17155539	17271037	172	20	1734340	0.70424	0.24064	MTMR7
ENSG00000008197	6	50681541	50740701	33	2	1734340	0.70414	0.24067	TFAP2D
ENSG00000068885	3	159974774	160117668	24	3	1734340	0.70409	0.24069	IFT80
ENSG00000168152	4	83821837	83841122	5	2	1734340	0.70385	0.24076	THAP9
ENSG00000134899	13	103497194	103528345	36	4	1734340	0.70385	0.24076	ERCC5
ENSG00000239388	3	57302375	57326710	5	2	1734340	0.70369	0.24081	ASB14
ENSG00000183134	11	60618413	60623444	2	1	1734340	0.70348	0.24088	PTGDR2
ENSG00000049239	1	9294834	9331396	18	5	1734340	0.7034	0.2409	H6PD
ENSG00000184774	1	202789394	202796353	2	1	1734340	0.70318	0.24097	RP11-480I12.4
ENSG00000083807	19	58990879	59023780	6	2	1734340	0.7031	0.241	SLC27A5
ENSG00000213079	6	155054459	155155192	39	2	1734340	0.70299	0.24103	SCAF8
ENSG00000154556	4	186506598	186877806	275	50	1734340	0.70278	0.2411	SORBS2
ENSG00000135090	12	118587606	118810750	79	5	1734340	0.70252	0.24118	TAOK3
ENSG00000181631	3	151044100	151047336	5	2	1734340	0.70249	0.24119	P2RY13
ENSG00000149196	11	86013253	86056969	29	4	1734340	0.70199	0.24134	C11orf73
ENSG00000151917	6	56819773	56892140	33	3	1734340	0.7019	0.24137	BEND6
ENSG00000145451	4	175558065	175750465	196	27	1734340	0.70178	0.24141	GLRA3
ENSG00000083838	19	58985384	58992597	4	1	1734340	0.70178	0.24141	ZNF446
ENSG00000174720	4	113558120	113578748	3	1	1734340	0.70132	0.24155	LARP7
ENSG00000109118	17	27232268	27278789	9	2	1734340	0.70044	0.24183	PHF12
ENSG00000172493	4	87856154	88062206	80	11	1734340	0.69958	0.2421	AFF1
ENSG00000196208	2	11674242	11782914	83	15	1734340	0.69939	0.24215	GREB1
ENSG00000100321	22	39745930	39781593	20	4	1734340	0.69939	0.24215	SYNGR1
ENSG00000186047	13	51285144	51418075	40	9	1734340	0.6992	0.24221	DLEU7
ENSG00000182446	17	79523913	79615495	20	3	1734340	0.69922	0.24221	NPLOC4
ENSG00000138286	10	74927924	75004262	44	1	1734340	0.69916	0.24223	FAM149B1
ENSG00000141294	17	45908993	45915079	7	3	1734340	0.69871	0.24237	LRRC46
ENSG00000174839	3	57611184	57678816	25	4	1734340	0.69816	0.24254	DENND6A
ENSG00000135541	6	135604670	135818914	62	5	1734340	0.69785	0.24263	AHI1
ENSG00000156017	9	77595936	77643339	29	4	1734340	0.69771	0.24268	C9orf41
ENSG00000272442	6	44240931	44346694	59	10	1734340	0.69753	0.24274	RP11-444E17.6
ENSG00000113638	5	40714577	40756077	23	3	1734340	0.69738	0.24278	TTC33
ENSG00000084628	1	31652592	31712401	49	5	1734340	0.69724	0.24283	NKAIN1
ENSG00000120899	8	27168999	27316903	154	12	1734340	0.69721	0.24284	PTK2B
ENSG00000129173	11	19245610	19263167	2	1	1734340	0.69686	0.24295	E2F8
ENSG00000187118	3	28283075	28366633	31	5	1734340	0.69647	0.24307	CMC1
ENSG00000232070	14	21567096	21571883	4	2	1734340	0.69627	0.24313	TMEM253
ENSG00000152332	1	162467041	162499419	20	2	1734340	0.69602	0.24321	UHMK1
ENSG00000188372	7	76026835	76071388	9	3	1734340	0.69565	0.24332	ZP3
ENSG00000053747	18	21269407	21535030	126	8	1734340	0.69564	0.24333	LAMA3
ENSG00000155307	21	15857549	15955723	103	13	1734340	0.6954	0.2434	SAMSN1
ENSG00000268790	19	16688453	16770926	33	7	1734340	0.69537	0.24341	CTC-429P9.4
ENSG00000113448	5	58264865	59817947	1074	95	1734340	0.69509	0.2435	PDE4D
ENSG00000188580	6	124125286	125146803	847	97	1734340	0.69503	0.24352	NKAIN2
ENSG00000183307	22	17597189	17602257	4	2	1734340	0.69489	0.24356	CECR6
ENSG00000158186	3	138066539	138124375	37	4	1734340	0.69484	0.24358	MRAS
ENSG00000181610	17	55916842	55927417	2	1	1734340	0.69475	0.24361	MRPS23
ENSG00000173320	4	184774584	184944679	51	12	1734340	0.69441	0.24371	STOX2
ENSG00000138759	4	78978724	79465423	432	33	1734340	0.69413	0.2438	FRAS1
ENSG00000113387	5	32531739	32604185	3	2	1734340	0.69405	0.24383	SUB1
ENSG00000196581	1	4714792	4852594	156	33	1734340	0.69385	0.24389	AJAP1
ENSG00000106006	7	27185015	27190222	5	2	1734340	0.69385	0.24389	HOXA6
ENSG00000135697	16	81272053	81324747	19	4	1734340	0.6936	0.24397	BCMO1
ENSG00000175489	19	18501954	18508427	1	1	1734340	0.69306	0.24414	LRRC25
ENSG00000236939	8	104145191	104153703	2	1	1734340	0.69298	0.24416	C8orf56
ENSG00000140650	16	8882680	8943188	37	7	1734340	0.69284	0.2442	PMM2
ENSG00000196407	1	151819739	151826173	6	1	1734340	0.69278	0.24422	THEM5
ENSG00000141956	21	43218385	43299591	75	15	1734340	0.69216	0.24442	PRDM15
ENSG00000198015	12	93861264	93897545	28	4	1734340	0.69202	0.24446	MRPL42
ENSG00000267508	19	44886459	44905774	12	1	1734340	0.69193	0.24449	ZNF285
ENSG00000135365	11	45950871	46142985	100	7	1734340	0.69048	0.24495	PHF21A
ENSG00000151208	10	79550549	79686378	99	5	1734340	0.68948	0.24526	DLG5
ENSG00000107897	10	27484146	27531059	10	2	1734340	0.68945	0.24527	ACBD5
ENSG00000128596	7	128430811	128462186	11	1	1734340	0.68918	0.24535	CCDC136
ENSG00000267281	12	53900472	54019763	36	5	1734340	0.68913	0.24537	RP11-793H13.10
ENSG00000170653	12	53901640	54020199	36	5	1734340	0.68913	0.24537	ATF7
ENSG00000132406	4	4237269	4249950	2	1	1734340	0.68885	0.24546	TMEM128
ENSG00000171469	19	9715356	9732075	2	1	1734340	0.68885	0.24546	ZNF561
ENSG00000108469	17	73622925	73663269	9	1	1734340	0.68866	0.24552	RECQL5
ENSG00000204928	5	145239296	145252531	9	2	1734340	0.68862	0.24553	GRXCR2
ENSG00000124664	6	34505579	34524110	2	1	1734340	0.68847	0.24558	SPDEF
ENSG00000155329	5	132332677	132362296	12	1	1734340	0.68838	0.24561	ZCCHC10
ENSG00000001084	6	53362139	53481768	128	24	1734340	0.68833	0.24562	GCLC
ENSG00000078579	8	16849678	16859690	10	3	1734340	0.68825	0.24565	FGF20
ENSG00000127445	19	9945933	9960358	5	2	1734340	0.68816	0.24568	PIN1
ENSG00000117632	1	26210672	26233482	7	1	1734340	0.68793	0.24575	STMN1
ENSG00000132824	20	43124862	43150750	8	2	1734340	0.68793	0.24575	SERINC3
ENSG00000179144	7	150211918	150218161	3	1	1734340	0.68784	0.24578	GIMAP7
ENSG00000106591	7	42971799	42988557	13	3	1734340	0.6877	0.24582	MRPL32
ENSG00000105605	19	54412589	54447195	2	1	1734340	0.68767	0.24583	CACNG7
ENSG00000198885	2	96991069	96994091	2	1	1734340	0.68652	0.24619	ITPRIPL1
ENSG00000040633	17	7138347	7143041	1	1	1734340	0.68641	0.24623	PHF23
ENSG00000119139	9	71736209	71870124	115	12	1734340	0.68634	0.24625	TJP2
ENSG00000010810	6	111981535	112194655	115	15	1734340	0.68604	0.24634	FYN
ENSG00000268533	19	57905551	57949825	19	4	1734340	0.68578	0.24643	AC004076.7
ENSG00000126453	19	50168823	50177173	2	1	1734340	0.68562	0.24648	BCL2L12
ENSG00000181652	7	150709297	150721586	3	2	1734340	0.6851	0.24664	ATG9B
ENSG00000118785	4	88896819	88904562	9	3	1734340	0.68455	0.24681	SPP1
ENSG00000122512	7	6012870	6048756	7	3	1734340	0.68443	0.24685	PMS2
ENSG00000157601	21	42792231	42831141	65	5	1734340	0.68408	0.24696	MX1
ENSG00000007372	11	31806340	31839509	7	2	1734340	0.68343	0.24717	PAX6
ENSG00000259518	15	82380935	82390035	9	3	1734340	0.68269	0.2474	RP11-597K23.2
ENSG00000115866	2	136664247	136743670	2	1	1734340	0.68264	0.24742	DARS
ENSG00000104388	8	61429416	61536186	67	3	1734340	0.68194	0.24764	RAB2A
ENSG00000105849	7	19735085	19748710	6	2	1734340	0.68175	0.2477	TWISTNB
ENSG00000169403	1	28473677	28520447	6	2	1734340	0.68161	0.24774	PTAFR
ENSG00000078142	18	39535171	39667794	49	4	1734340	0.68143	0.2478	PIK3C3
ENSG00000188641	1	97543299	98386605	400	48	1734340	0.68007	0.24823	DPYD
ENSG00000146411	6	134309835	134373774	42	7	1734340	0.67999	0.24826	SLC2A12
ENSG00000111252	12	111843752	111889427	2	1	1734340	0.67986	0.2483	SH2B3
ENSG00000136531	2	166095912	166248818	157	17	1734340	0.67948	0.24842	SCN2A
ENSG00000105426	19	5158506	5340814	61	21	1734340	0.6783	0.24879	PTPRS
ENSG00000165730	10	70587298	70655188	30	6	1734340	0.67816	0.24883	STOX1
ENSG00000121690	11	33037410	33055128	11	2	1734340	0.67817	0.24883	DEPDC7
ENSG00000135127	12	120427673	120532298	18	3	1734340	0.67812	0.24885	CCDC64
ENSG00000089009	12	112842994	112856642	2	1	1734340	0.67801	0.24888	RPL6
ENSG00000136630	1	221051699	221058401	8	3	1734340	0.67791	0.24892	HLX
ENSG00000112245	6	64231666	64293492	12	2	1734340	0.67779	0.24895	PTP4A1
ENSG00000242498	15	90443159	90456188	8	3	1734340	0.67781	0.24895	C15orf38
ENSG00000172667	3	178735011	178790067	12	2	1734340	0.67741	0.24907	ZMAT3
ENSG00000204856	12	110906169	110928190	3	1	1734340	0.67731	0.24911	FAM216A
ENSG00000243207	19	10216899	10225456	4	1	1734340	0.67713	0.24916	PPAN-P2RY11
ENSG00000130810	19	10216965	10225414	4	1	1734340	0.67713	0.24916	PPAN
ENSG00000143398	1	151170425	151222012	10	1	1734340	0.67686	0.24925	PIP5K1A
ENSG00000132359	17	2680350	2941033	141	36	1734340	0.67559	0.24965	RAP1GAP2
ENSG00000124243	20	49411431	49493714	35	8	1734340	0.67539	0.24971	BCAS4
ENSG00000180543	8	98285717	98290176	1	1	1734340	0.67533	0.24973	TSPYL5
ENSG00000198963	9	77112281	77308093	138	15	1734340	0.67456	0.24998	RORB
ENSG00000095587	10	98124363	98273675	122	19	1734340	0.67454	0.24998	TLL2
ENSG00000127928	7	93220885	93540577	211	29	1734340	0.67447	0.25001	GNGT1
ENSG00000170619	8	146066427	146079121	14	1	1734340	0.67431	0.25006	COMMD5
ENSG00000161544	17	74523438	74547257	8	2	1734340	0.67387	0.2502	CYGB
ENSG00000214140	17	74523668	74549660	8	2	1734340	0.67387	0.2502	PRCD
ENSG00000102935	16	49521435	49891830	134	40	1734340	0.67343	0.25034	ZNF423
ENSG00000160712	1	154377669	154441926	26	5	1734340	0.67304	0.25046	IL6R
ENSG00000167699	17	660337	685581	7	3	1734340	0.67299	0.25048	GLOD4
ENSG00000075290	10	102222798	102243501	6	1	1734340	0.67285	0.25052	WNT8B
ENSG00000138767	4	78634541	78740769	38	5	1734340	0.67277	0.25055	CNOT6L
ENSG00000147676	8	120177273	120257913	81	9	1734340	0.67245	0.25065	MAL2
ENSG00000114978	2	74379655	74406025	8	2	1734340	0.67238	0.25067	MOB1A
ENSG00000161021	5	179159851	179223512	17	2	1734340	0.67227	0.25071	MAML1
ENSG00000122884	10	74766975	74856732	32	1	1734340	0.67161	0.25092	P4HA1
ENSG00000185946	1	104068313	104097861	2	1	1734340	0.67141	0.25098	RNPC3
ENSG00000156471	8	97273943	97349223	46	7	1734340	0.67137	0.25099	PTDSS1
ENSG00000141524	17	76106539	76128488	2	1	1734340	0.67123	0.25104	TMC6
ENSG00000189308	4	83831126	83934079	38	3	1734340	0.67088	0.25115	LIN54
ENSG00000258744	14	24970800	24977894	13	3	1734340	0.67083	0.25116	RP11-80A15.1
ENSG00000167916	17	38854243	38860002	1	1	1734340	0.67078	0.25118	KRT24
ENSG00000135447	12	54969171	54982443	15	3	1734340	0.67066	0.25122	PPP1R1A
ENSG00000268059	6	13615728	13621126	3	1	1734340	0.6701	0.2514	AL441883.1
ENSG00000130202	19	45349432	45392485	34	9	1734340	0.67001	0.25142	PVRL2
ENSG00000272658	14	24778161	24781252	1	1	1734340	0.66993	0.25145	LTB4R2
ENSG00000160113	19	17342692	17356749	4	2	1734340	0.66978	0.2515	NR2F6
ENSG00000213215	7	143657027	143658108	1	1	1734340	0.66975	0.25151	OR2F1
ENSG00000162078	16	2880170	2888967	5	1	1734340	0.66976	0.25151	ZG16B
ENSG00000110060	11	125763381	125773116	7	2	1734340	0.66963	0.25155	PUS3
ENSG00000131013	6	149825869	149867174	13	1	1734340	0.66939	0.25162	PPIL4
ENSG00000187097	14	74424713	74486102	35	5	1734340	0.66933	0.25164	ENTPD5
ENSG00000185467	7	98771197	98805129	40	3	1734340	0.6693	0.25165	KPNA7
ENSG00000009830	14	77741299	77787227	27	6	1734340	0.66898	0.25176	POMT2
ENSG00000134769	18	32073254	32471808	374	16	1734340	0.66889	0.25178	DTNA
ENSG00000168280	2	149632819	149883273	9	2	1734340	0.66874	0.25183	KIF5C
ENSG00000163285	4	46037786	46126098	54	3	1734340	0.66848	0.25191	GABRG1
ENSG00000166035	15	58702768	58861151	134	25	1734340	0.66829	0.25197	LIPC
ENSG00000153130	4	141178440	141306880	75	12	1734340	0.66822	0.252	SCOC
ENSG00000106351	7	100136834	100165842	3	1	1734340	0.66821	0.252	AGFG2
ENSG00000110107	11	60658202	60674060	4	1	1734340	0.66817	0.25201	PRPF19
ENSG00000165304	9	36572859	36677678	44	2	1734340	0.66752	0.25222	MELK
ENSG00000171564	4	155484108	155492238	5	1	1734340	0.66727	0.2523	FGB
ENSG00000137648	11	117947753	117992605	59	9	1734340	0.66729	0.2523	TMPRSS4
ENSG00000148584	10	52559169	52645435	54	8	1734340	0.66719	0.25233	A1CF
ENSG00000172171	17	29224354	29233838	4	1	1734340	0.6671	0.25235	TEFM
ENSG00000141665	18	71740588	71815100	42	3	1734340	0.66698	0.25239	FBXO15
ENSG00000117139	1	202696526	202778598	37	4	1734340	0.66693	0.25241	KDM5B
ENSG00000063660	2	241375088	241407493	4	2	1734340	0.66691	0.25242	GPC1
ENSG00000152782	10	91342745	91405215	73	12	1734340	0.66664	0.2525	PANK1
ENSG00000145041	3	51433298	51534010	6	1	1734340	0.666	0.25271	VPRBP
ENSG00000254827	11	2909010	2924970	5	2	1734340	0.66599	0.25271	SLC22A18AS
ENSG00000130182	16	3138891	3149318	3	1	1734340	0.66584	0.25276	ZSCAN10
ENSG00000159140	21	34914924	34949812	5	2	1734340	0.66578	0.25278	SON
ENSG00000139767	12	119419300	119600856	161	22	1734340	0.66551	0.25286	SRRM4
ENSG00000069020	5	65892176	66465423	476	47	1734340	0.66533	0.25292	MAST4
ENSG00000111843	6	10723148	10731362	3	1	1734340	0.66528	0.25294	TMEM14C
ENSG00000142920	1	33546705	33586131	3	1	1734340	0.66523	0.25295	ADC
ENSG00000145241	4	68337521	68411324	59	6	1734340	0.66524	0.25295	CENPC
ENSG00000159307	22	43593289	43739394	161	33	1734340	0.6649	0.25306	SCUBE1
ENSG00000090382	12	69742121	69748014	5	2	1734340	0.66477	0.2531	LYZ
ENSG00000151778	13	44947801	44971850	8	2	1734340	0.66467	0.25313	SERP2
ENSG00000126934	19	4090319	4124126	4	1	1734340	0.66429	0.25325	MAP2K2
ENSG00000113312	5	159436120	159492550	34	4	1734340	0.6641	0.25331	TTC1
ENSG00000184984	15	34260921	34357291	72	7	1734340	0.66407	0.25332	CHRM5
ENSG00000100427	22	50497820	50524331	21	5	1734340	0.66408	0.25332	MLC1
ENSG00000156050	14	74398204	74417117	14	3	1734340	0.66359	0.25348	FAM161B
ENSG00000196932	10	63166401	63213208	30	4	1734340	0.66344	0.25353	TMEM26
ENSG00000142330	2	241526133	241557122	15	3	1734340	0.66336	0.25355	CAPN10
ENSG00000176624	18	48700920	48744674	25	3	1734340	0.66331	0.25356	MEX3C
ENSG00000143337	1	179851177	179894135	35	4	1734340	0.6632	0.2536	TOR1AIP1
ENSG00000171566	4	155456158	155471587	12	2	1734340	0.6631	0.25363	PLRG1
ENSG00000164037	4	103806205	103940896	49	2	1734340	0.66307	0.25364	SLC9B1
ENSG00000160685	1	154975127	154990998	3	1	1734340	0.66229	0.25389	ZBTB7B
ENSG00000151715	11	129685714	129729898	30	7	1734340	0.66229	0.25389	TMEM45B
ENSG00000124762	6	36644305	36655116	8	3	1734340	0.66197	0.254	CDKN1A
ENSG00000148719	10	74092588	74114988	2	1	1734340	0.66196	0.254	DNAJB12
ENSG00000169436	8	139600478	139926249	264	38	1734340	0.66167	0.25409	COL22A1
ENSG00000120341	1	177893091	177953438	37	9	1734340	0.66163	0.2541	SEC16B
ENSG00000183439	4	165875598	165898820	11	3	1734340	0.6616	0.25412	TRIM61
ENSG00000184155	1	159504793	159505842	1	1	1734340	0.66147	0.25415	OR10J5
ENSG00000138496	3	122246771	122283424	20	3	1734340	0.66149	0.25415	PARP9
ENSG00000123407	12	54348618	54352740	1	1	1734340	0.66146	0.25416	HOXC12
ENSG00000137804	15	41624892	41673248	12	1	1734340	0.66146	0.25416	NUSAP1
ENSG00000197245	1	26485511	26489119	2	1	1734340	0.66135	0.25419	FAM110D
ENSG00000196470	16	48390275	48482313	5	2	1734340	0.6613	0.25421	SIAH1
ENSG00000188393	12	10051272	10084980	18	5	1734340	0.66121	0.25424	CLEC2A
ENSG00000167775	19	8367011	8373240	4	2	1734340	0.66085	0.25435	CD320
ENSG00000169813	10	43881065	43904614	8	2	1734340	0.66046	0.25448	HNRNPF
ENSG00000102471	13	80055287	80130210	22	3	1734340	0.65986	0.25467	NDFIP2
ENSG00000188223	19	36236579	36245420	4	2	1734340	0.65955	0.25477	AC002398.9
ENSG00000172426	6	43612783	43640336	6	2	1734340	0.6594	0.25482	RSPH9
ENSG00000158516	7	129906667	129929638	12	3	1734340	0.6592	0.25488	CPA2
ENSG00000125633	2	118673054	118771709	99	8	1734340	0.65908	0.25492	CCDC93
ENSG00000156990	3	9879533	9886286	3	2	1734340	0.65881	0.25501	RPUSD3
ENSG00000103023	16	58313901	58328951	19	3	1734340	0.6587	0.25504	PRSS54
ENSG00000171522	5	40679600	40693837	5	1	1734340	0.65839	0.25514	PTGER4
ENSG00000108669	17	76670130	76778379	33	3	1734340	0.65821	0.2552	CYTH1
ENSG00000171804	19	38375463	38397317	6	2	1734340	0.65808	0.25524	WDR87
ENSG00000164707	7	135365985	135414006	38	5	1734340	0.65778	0.25534	SLC13A4
ENSG00000107518	10	116853124	117708503	458	19	1734340	0.65778	0.25534	ATRNL1
ENSG00000106554	7	132469629	132766848	178	11	1734340	0.65764	0.25538	CHCHD3
ENSG00000151422	5	108083523	108532542	236	26	1734340	0.65748	0.25544	FER
ENSG00000131508	5	138906016	139008018	16	3	1734340	0.65719	0.25553	UBE2D2
ENSG00000175920	4	3465033	3503200	34	8	1734340	0.65702	0.25558	DOK7
ENSG00000136003	12	108956358	108963160	5	2	1734340	0.65686	0.25563	ISCU
ENSG00000074771	6	155716504	155777037	57	11	1734340	0.65674	0.25567	NOX3
ENSG00000186174	11	118764584	118796317	3	1	1734340	0.65665	0.2557	BCL9L
ENSG00000181061	3	42798669	42846023	16	3	1734340	0.6561	0.25588	HIGD1A
ENSG00000118520	6	131894284	131905472	6	2	1734340	0.65601	0.25591	ARG1
ENSG00000213413	7	99815864	99819113	2	1	1734340	0.65599	0.25592	PVRIG
ENSG00000077514	11	74204896	74380162	124	15	1734340	0.65559	0.25604	POLD3
ENSG00000185245	17	4835592	4838325	2	1	1734340	0.65534	0.25612	GP1BA
ENSG00000110717	11	67798084	67804111	1	1	1734340	0.65532	0.25613	NDUFS8
ENSG00000171357	1	46669006	46686933	4	1	1734340	0.65523	0.25616	LURAP1
ENSG00000159899	9	35792151	35809729	13	2	1734340	0.65518	0.25617	NPR2
ENSG00000132429	6	105606155	105627870	7	2	1734340	0.65499	0.25624	POPDC3
ENSG00000136026	12	106631655	106698057	39	10	1734340	0.65498	0.25624	CKAP4
ENSG00000168806	15	43619974	43622803	4	2	1734340	0.65473	0.25632	LCMT2
ENSG00000126698	1	28525967	28559536	12	2	1734340	0.65461	0.25636	DNAJC8
ENSG00000100012	22	30843946	30868036	31	3	1734340	0.65387	0.2566	SEC14L3
ENSG00000110876	12	109015686	109027735	1	1	1734340	0.65357	0.2567	SELPLG
ENSG00000099139	9	78505560	78977255	427	81	1734340	0.65312	0.25684	PCSK5
ENSG00000149599	20	30435440	30458550	11	4	1734340	0.65284	0.25693	DUSP15
ENSG00000142686	1	36179476	36185073	1	1	1734340	0.6527	0.25698	C1orf216
ENSG00000120949	1	12123434	12204264	15	6	1734340	0.65265	0.25699	TNFRSF8
ENSG00000205221	2	36923833	37041935	130	20	1734340	0.65215	0.25715	VIT
ENSG00000198898	7	116451124	116562103	41	4	1734340	0.65186	0.25724	CAPZA2
ENSG00000186446	3	44771088	44778575	4	1	1734340	0.65184	0.25725	ZNF501
ENSG00000166415	15	53805938	54055075	231	25	1734340	0.65161	0.25733	WDR72
ENSG00000258839	16	89978527	89987385	7	2	1734340	0.6516	0.25733	MC1R
ENSG00000101017	20	44746911	44758502	12	5	1734340	0.65142	0.25739	CD40
ENSG00000137221	6	43445261	43474294	4	2	1734340	0.65137	0.2574	TJAP1
ENSG00000118193	1	200520628	200589862	32	4	1734340	0.6511	0.25749	KIF14
ENSG00000169857	15	34158428	34331377	124	14	1734340	0.65077	0.2576	AVEN
ENSG00000187260	7	151072995	151107813	14	5	1734340	0.65042	0.25771	WDR86
ENSG00000166598	12	104323885	104347423	41	8	1734340	0.65021	0.25778	HSP90B1
ENSG00000142166	21	34696734	34732168	27	4	1734340	0.64989	0.25788	IFNAR1
ENSG00000062650	10	88195013	88281572	36	7	1734340	0.64955	0.25799	WAPAL
ENSG00000164283	5	54273692	54318499	24	5	1734340	0.64939	0.25804	ESM1
ENSG00000188487	11	15133970	15268754	137	21	1734340	0.64941	0.25804	INSC
ENSG00000123219	5	64813593	64858998	40	3	1734340	0.64894	0.25819	CENPK
ENSG00000105726	19	19756007	19774502	8	2	1734340	0.64865	0.25828	ATP13A1
ENSG00000214194	7	112756773	112758668	4	2	1734340	0.6486	0.2583	LINC00998
ENSG00000080839	20	35624752	35724398	11	2	1734340	0.64823	0.25842	RBL1
ENSG00000074706	6	154475631	154677926	159	26	1734340	0.64735	0.2587	IPCEF1
ENSG00000111911	6	126277927	126301387	15	2	1734340	0.64677	0.25889	HINT3
ENSG00000108950	17	66531254	66597530	34	9	1734340	0.6467	0.25891	FAM20A
ENSG00000159873	22	29168662	29185283	9	2	1734340	0.6467	0.25891	CCDC117
ENSG00000160191	21	44073746	44195619	36	9	1734340	0.64654	0.25896	PDE9A
ENSG00000172000	19	2867333	2878515	2	1	1734340	0.64634	0.25903	ZNF556
ENSG00000249016	5	54252063	54253674	4	1	1734340	0.64621	0.25907	RP11-45H22.3
ENSG00000165138	9	101493611	101559247	20	2	1734340	0.64621	0.25907	ANKS6
ENSG00000255835	1	226074396	226111978	10	4	1734340	0.64576	0.25922	RP4-559A3.7
ENSG00000137819	15	69591286	69700119	32	3	1734340	0.64562	0.25926	PAQR5
ENSG00000240038	1	104096437	104122156	2	1	1734340	0.64553	0.25929	AMY2B
ENSG00000152595	4	88742563	88767969	30	7	1734340	0.64548	0.25931	MEPE
ENSG00000153347	5	94727048	94786158	64	7	1734340	0.6454	0.25933	FAM81B
ENSG00000167767	12	52562780	52585784	18	6	1734340	0.64542	0.25933	KRT80
ENSG00000076924	19	7684411	7694451	12	3	1734340	0.64538	0.25934	XAB2
ENSG00000161082	19	3224701	3297074	21	4	1734340	0.64531	0.25936	CELF5
ENSG00000111537	12	68548548	68553527	3	1	1734340	0.64506	0.25944	IFNG
ENSG00000110665	11	2316875	2324279	6	2	1734340	0.64504	0.25945	C11orf21
ENSG00000172551	12	55224303	55252177	23	2	1734340	0.64466	0.25957	MUCL1
ENSG00000138639	4	86396267	86923823	352	34	1734340	0.64405	0.25977	ARHGAP24
ENSG00000118094	11	118528026	118550399	7	2	1734340	0.64385	0.25984	TREH
ENSG00000145982	6	5261277	5771813	435	67	1734340	0.64378	0.25986	FARS2
ENSG00000151577	3	113847499	113918254	35	6	1734340	0.64365	0.2599	DRD3
ENSG00000094914	12	53701240	53718648	2	1	1734340	0.64323	0.26004	AAAS
ENSG00000186335	5	150694539	150727151	18	2	1734340	0.64277	0.26019	SLC36A2
ENSG00000117289	1	145438469	145442635	1	1	1734340	0.64218	0.26038	TXNIP
ENSG00000170178	2	176964458	176966408	1	1	1734340	0.64219	0.26038	HOXD12
ENSG00000215474	18	44746293	44775554	20	3	1734340	0.64215	0.26039	SKOR2
ENSG00000162613	1	78409740	78444794	15	2	1734340	0.64212	0.2604	FUBP1
ENSG00000178386	19	44555520	44572144	10	2	1734340	0.642	0.26044	ZNF223
ENSG00000204147	10	52499078	52576255	36	4	1734340	0.64193	0.26046	ASAH2B
ENSG00000161970	17	8280838	8286531	5	2	1734340	0.6419	0.26047	RPL26
ENSG00000231824	18	5145284	5197502	32	4	1734340	0.64178	0.26051	C18orf42
ENSG00000117602	1	24829387	24867530	15	3	1734340	0.6416	0.26057	RCAN3
ENSG00000140367	15	76135622	76193419	5	2	1734340	0.64114	0.26072	UBE2Q2
ENSG00000189051	17	8294022	8301144	2	1	1734340	0.64107	0.26074	RNF222
ENSG00000144036	2	72403113	73053170	365	11	1734340	0.64098	0.26077	EXOC6B
ENSG00000125046	3	8661086	8786726	40	13	1734340	0.64031	0.26098	SSUH2
ENSG00000136720	2	128994290	129076151	69	12	1734340	0.64031	0.26099	HS6ST1
ENSG00000107643	10	49514698	49647403	38	4	1734340	0.64014	0.26104	MAPK8
ENSG00000166128	15	63481668	63559981	31	5	1734340	0.64014	0.26104	RAB8B
ENSG00000141040	17	16454701	16472520	3	1	1734340	0.64009	0.26106	ZNF287
ENSG00000181830	11	45825623	45834566	6	3	1734340	0.6396	0.26122	SLC35C1
ENSG00000164332	5	158690089	158713044	16	3	1734340	0.63932	0.26131	UBLCP1
ENSG00000047346	15	52873514	53002014	75	7	1734340	0.63876	0.26149	FAM214A
ENSG00000165806	10	115438942	115490662	46	7	1734340	0.63859	0.26154	CASP7
ENSG00000137709	11	120107349	120190653	47	9	1734340	0.63857	0.26155	POU2F3
ENSG00000137815	15	41700606	41775761	16	2	1734340	0.63833	0.26163	RTF1
ENSG00000138279	10	75134859	75173834	13	1	1734340	0.63781	0.2618	ANXA7
ENSG00000099942	22	21271714	21308037	10	2	1734340	0.63694	0.26208	CRKL
ENSG00000075239	11	107992243	108018503	12	3	1734340	0.63687	0.2621	ACAT1
ENSG00000114547	3	125687987	125702297	3	1	1734340	0.63597	0.2624	ROPN1B
ENSG00000055950	10	102729215	102747272	5	2	1734340	0.63595	0.2624	MRPL43
ENSG00000168374	3	57557090	57583947	15	2	1734340	0.63587	0.26243	ARF4
ENSG00000174444	15	66790355	66816870	14	3	1734340	0.63528	0.26262	RPL4
ENSG00000139428	12	109991542	110011679	19	3	1734340	0.63517	0.26266	MMAB
ENSG00000197858	8	145137493	145141119	2	1	1734340	0.63487	0.26276	GPAA1
ENSG00000127152	14	99635624	99737861	72	14	1734340	0.63477	0.26279	BCL11B
ENSG00000172116	2	87042462	87089047	10	3	1734340	0.63461	0.26284	CD8B
ENSG00000099995	22	30727977	30752936	27	6	1734340	0.63436	0.26292	SF3A1
ENSG00000106144	7	142985308	143004789	5	1	1734340	0.63427	0.26295	CASP2
ENSG00000166363	11	6866883	6867936	1	1	1734340	0.63421	0.26297	OR10A5
ENSG00000115252	2	183004763	183387919	298	24	1734340	0.63401	0.26304	PDE1A
ENSG00000254206	16	29392675	29415350	1	1	1734340	0.63366	0.26315	NPIPB11
ENSG00000196967	19	37597636	37663643	31	2	1734340	0.63262	0.26349	ZNF585A
ENSG00000064726	15	83685174	83736106	17	3	1734340	0.63235	0.26358	BTBD1
ENSG00000172348	6	46188475	46459709	134	10	1734340	0.63212	0.26366	RCAN2
ENSG00000114115	3	139236276	139258671	23	6	1734340	0.6319	0.26373	RBP1
ENSG00000100926	14	24658349	24682679	10	3	1734340	0.63188	0.26373	TM9SF1
ENSG00000254692	14	24658363	24682679	10	3	1734340	0.63188	0.26373	TM9SF1
ENSG00000159885	19	44529494	44537265	5	1	1734340	0.63189	0.26373	ZNF222
ENSG00000081059	5	133450402	133487556	26	3	1734340	0.63184	0.26375	TCF7
ENSG00000107882	10	104263744	104393292	28	3	1734340	0.63167	0.2638	SUFU
ENSG00000176256	1	34326076	34330392	2	1	1734340	0.63157	0.26383	HMGB4
ENSG00000105229	19	4007644	4039384	7	2	1734340	0.63126	0.26394	PIAS4
ENSG00000143458	1	151043054	151098018	8	2	1734340	0.63113	0.26398	GABPB2
ENSG00000163909	1	40089825	40105617	6	3	1734340	0.63074	0.26411	HEYL
ENSG00000110925	12	51454990	51477447	9	2	1734340	0.63056	0.26416	CSRNP2
ENSG00000129214	17	7517382	7536700	6	3	1734340	0.63041	0.26421	SHBG
ENSG00000176208	17	29158988	29222887	21	1	1734340	0.63009	0.26432	ATAD5
ENSG00000093000	22	45559722	45583896	24	3	1734340	0.62983	0.2644	NUP50
ENSG00000185842	1	225083964	225586996	185	20	1734340	0.62934	0.26456	DNAH14
ENSG00000006451	7	39663082	39747723	42	6	1734340	0.62929	0.26458	RALA
ENSG00000101574	18	2537524	2571508	30	4	1734340	0.62929	0.26458	METTL4
ENSG00000253350	8	105602961	106431488	551	54	1734340	0.62895	0.26469	RP11-127H5.1
ENSG00000145864	5	160715436	160976050	177	20	1734340	0.62888	0.26471	GABRB2
ENSG00000109083	17	26655352	26662515	2	1	1734340	0.62887	0.26472	IFT20
ENSG00000269468	1	17655507	17676070	28	4	1734340	0.62874	0.26476	AC004824.2
ENSG00000143224	1	161136200	161147803	4	1	1734340	0.62871	0.26477	PPOX
ENSG00000123352	12	49760367	49921205	49	3	1734340	0.62861	0.2648	SPATS2
ENSG00000116962	1	236139130	236228462	60	10	1734340	0.6283	0.2649	NID1
ENSG00000176928	5	74323289	74326724	2	1	1734340	0.62808	0.26498	GCNT4
ENSG00000178882	12	124457788	124800570	239	41	1734340	0.62806	0.26498	FAM101A
ENSG00000118600	12	64173583	64203338	3	1	1734340	0.62795	0.26502	TMEM5
ENSG00000183317	1	38179552	38230805	31	5	1734340	0.62768	0.26511	EPHA10
ENSG00000170881	8	125486979	125500155	4	2	1734340	0.62766	0.26511	RNF139
ENSG00000159259	21	37757676	37791313	6	2	1734340	0.62765	0.26512	CHAF1B
ENSG00000187164	10	118643742	118886097	44	2	1734340	0.62691	0.26536	KIAA1598
ENSG00000237353	11	125703211	125709964	15	3	1734340	0.62689	0.26537	PATE4
ENSG00000188779	15	68112042	68126899	3	2	1734340	0.62668	0.26544	SKOR1
ENSG00000134259	1	115828539	115880857	58	9	1734340	0.62665	0.26545	NGF
ENSG00000162490	1	11751786	11785914	6	2	1734340	0.6265	0.26549	DRAXIN
ENSG00000205302	5	122110691	122165803	39	4	1734340	0.62629	0.26556	SNX2
ENSG00000181555	3	47057919	47205457	28	1	1734340	0.62589	0.26569	SETD2
ENSG00000116996	1	238045705	238054094	6	2	1734340	0.62575	0.26574	ZP4
ENSG00000263155	15	57884139	57977562	104	12	1734340	0.62572	0.26575	MYZAP
ENSG00000239282	22	30681106	30685616	1	1	1734340	0.62556	0.2658	GATSL3
ENSG00000154654	21	22370633	22915650	423	44	1734340	0.62554	0.26581	NCAM2
ENSG00000121381	12	10961693	10962767	1	1	1734340	0.62541	0.26585	TAS2R9
ENSG00000163864	3	139279022	139396859	72	12	1734340	0.62517	0.26593	NMNAT3
ENSG00000158747	1	19967048	19984945	6	3	1734340	0.62486	0.26603	NBL1
ENSG00000163344	1	154897210	154909467	5	1	1734340	0.62453	0.26614	PMVK
ENSG00000138311	10	64133951	64431771	254	31	1734340	0.62438	0.26619	ZNF365
ENSG00000204572	11	71276609	71279980	3	1	1734340	0.62437	0.26619	KRTAP5-10
ENSG00000233280	3	97540884	97594132	29	4	1734340	0.62403	0.2663	CRYBG3
ENSG00000169340	16	20370492	20416059	41	5	1734340	0.62405	0.2663	PDILT
ENSG00000177489	1	247751662	247752615	4	2	1734340	0.62389	0.26635	OR2G2
ENSG00000109606	4	24519064	24586173	26	4	1734340	0.62332	0.26654	DHX15
ENSG00000214788	11	59705928	59712807	1	1	1734340	0.62309	0.26661	OOSP1
ENSG00000184933	11	6815756	6817128	2	1	1734340	0.62272	0.26674	OR6A2
ENSG00000118308	12	25173936	25261268	90	19	1734340	0.62261	0.26677	LRMP
ENSG00000127946	7	75162621	75368280	81	17	1734340	0.62247	0.26682	HIP1
ENSG00000115652	2	106709759	106810795	29	5	1734340	0.62223	0.26689	UXS1
ENSG00000144452	2	215796266	216003151	121	18	1734340	0.62222	0.2669	ABCA12
ENSG00000177990	12	63952693	64062719	25	5	1734340	0.62185	0.26702	DPY19L2
ENSG00000173457	11	64011956	64014413	2	1	1734340	0.62183	0.26703	PPP1R14B
ENSG00000001617	3	50192478	50226508	13	2	1734340	0.62157	0.26711	SEMA3F
ENSG00000122986	12	111065646	111142755	12	3	1734340	0.62145	0.26715	HVCN1
ENSG00000109911	11	31531297	31805546	50	3	1734340	0.62142	0.26716	ELP4
ENSG00000037965	12	54402832	54407570	1	1	1734340	0.621	0.2673	HOXC8
ENSG00000080822	3	98216756	98241910	24	6	1734340	0.62094	0.26732	CLDND1
ENSG00000143434	1	151104161	151119104	9	2	1734340	0.62092	0.26733	SEMA6C
ENSG00000156469	8	97251626	97273838	12	2	1734340	0.62091	0.26733	MTERFD1
ENSG00000114646	3	47603729	47622282	7	1	1734340	0.62078	0.26737	CSPG5
ENSG00000185739	16	4239375	4292081	35	7	1734340	0.62074	0.26739	SRL
ENSG00000163568	1	159032274	159116886	30	6	1734340	0.6205	0.26746	AIM2
ENSG00000154124	5	14664773	14699820	21	3	1734340	0.62041	0.2675	FAM105B
ENSG00000114745	3	39138150	39149854	9	2	1734340	0.62035	0.26751	GORASP1
ENSG00000047932	6	117639374	117923691	253	22	1734340	0.62024	0.26755	GOPC
ENSG00000176040	3	111753690	111800116	18	4	1734340	0.62004	0.26761	TMPRSS7
ENSG00000119203	2	9563697	9613230	9	2	1734340	0.61996	0.26764	CPSF3
ENSG00000164294	5	54455946	54462899	4	2	1734340	0.61973	0.26772	GPX8
ENSG00000173020	11	67033881	67054027	1	1	1734340	0.61964	0.26775	ADRBK1
ENSG00000167658	19	3976054	3985467	7	2	1734340	0.61935	0.26784	EEF2
ENSG00000118503	6	138188351	138204449	10	2	1734340	0.61931	0.26786	TNFAIP3
ENSG00000113356	5	89767565	89810370	40	6	1734340	0.61917	0.2679	POLR3G
ENSG00000135378	11	32851489	32879669	14	3	1734340	0.61853	0.26811	PRRG4
ENSG00000160584	11	116714118	116969153	174	12	1734340	0.6181	0.26826	SIK3
ENSG00000077458	11	95502106	95523573	7	2	1734340	0.61796	0.2683	FAM76B
ENSG00000118762	4	88928820	88998929	39	7	1734340	0.61749	0.26846	PKD2
ENSG00000140350	15	69070874	69113236	14	2	1734340	0.61741	0.26848	ANP32A
ENSG00000131069	20	33459949	33515769	17	1	1734340	0.61711	0.26858	ACSS2
ENSG00000175084	2	220283099	220291461	2	1	1734340	0.61704	0.2686	DES
ENSG00000240510	1	151682909	151702070	5	1	1734340	0.61694	0.26864	AL589765.1
ENSG00000178796	1	151682909	151702281	5	1	1734340	0.61694	0.26864	RIIAD1
ENSG00000061936	12	132195626	132284282	40	7	1734340	0.61672	0.26871	SFSWAP
ENSG00000107742	10	73818793	73848790	26	3	1734340	0.6166	0.26875	SPOCK2
ENSG00000125375	14	50779044	50802276	17	2	1734340	0.61626	0.26886	ATP5S
ENSG00000126261	19	34919257	34960853	17	2	1734340	0.6162	0.26888	UBA2
ENSG00000143110	1	112016414	112021134	2	1	1734340	0.6159	0.26898	C1orf162
ENSG00000134249	1	120436156	120439118	2	1	1734340	0.61553	0.2691	ADAM30
ENSG00000084710	2	25264999	25378243	45	6	1734340	0.61489	0.26931	EFR3B
ENSG00000248751	22	30681227	30695471	7	3	1734340	0.61468	0.26938	RP1-130H16.18
ENSG00000196943	14	24769068	24778330	7	1	1734340	0.6146	0.26941	NOP9
ENSG00000160796	3	47021173	47051193	9	1	1734340	0.61456	0.26942	NBEAL2
ENSG00000256870	12	101549271	101604185	43	6	1734340	0.61427	0.26952	SLC5A8
ENSG00000185792	19	56219798	56249768	7	3	1734340	0.6142	0.26954	NLRP9
ENSG00000269964	6	78400375	78636691	183	15	1734340	0.61392	0.26963	MEI4
ENSG00000147536	8	41386725	41402565	10	3	1734340	0.61383	0.26966	GINS4
ENSG00000103534	16	19421818	19510435	44	8	1734340	0.61327	0.26985	TMC5
ENSG00000213918	16	3661729	3730144	27	5	1734340	0.6132	0.26987	DNASE1
ENSG00000144063	2	110841447	110874143	3	1	1734340	0.6129	0.26997	MALL
ENSG00000125207	12	130822432	130857182	26	4	1734340	0.61278	0.27001	PIWIL1
ENSG00000066697	9	103189438	103213511	6	1	1734340	0.61272	0.27003	MSANTD3
ENSG00000151135	12	107349497	107372556	11	3	1734340	0.61264	0.27006	C12orf23
ENSG00000143028	1	110009180	110024759	12	1	1734340	0.61254	0.27009	SYPL2
ENSG00000079332	10	71907045	71930279	16	3	1734340	0.61228	0.27018	SAR1A
ENSG00000176834	12	118501398	118573831	28	7	1734340	0.61226	0.27018	VSIG10
ENSG00000186529	19	15751707	15773635	37	5	1734340	0.6118	0.27033	CYP4F3
ENSG00000128283	22	37956454	37965412	2	1	1734340	0.61157	0.27041	CDC42EP1
ENSG00000162994	2	55401927	55459699	24	3	1734340	0.61151	0.27043	CLHC1
ENSG00000155561	7	135242667	135333505	28	5	1734340	0.61129	0.2705	NUP205
ENSG00000100796	14	91923955	91976898	40	3	1734340	0.61125	0.27052	SMEK1
ENSG00000022277	20	55043647	55093943	43	4	1734340	0.61117	0.27054	RTFDC1
ENSG00000175390	11	7991798	8023409	21	5	1734340	0.61097	0.27061	EIF3F
ENSG00000156959	3	9543481	9595486	25	4	1734340	0.61061	0.27073	LHFPL4
ENSG00000125730	19	6677715	6730573	42	10	1734340	0.61051	0.27076	C3
ENSG00000215203	4	42895284	43032675	94	12	1734340	0.6103	0.27083	GRXCR1
ENSG00000141428	18	33552046	33559241	3	1	1734340	0.61031	0.27083	C18orf21
ENSG00000085733	11	70244510	70282690	29	3	1734340	0.61001	0.27093	CTTN
ENSG00000172031	1	92495539	92529093	10	3	1734340	0.60992	0.27096	EPHX4
ENSG00000270149	1	160967747	161008752	18	2	1734340	0.60984	0.27098	RP11-544M22.13
ENSG00000124608	6	44267391	44281063	5	2	1734340	0.60968	0.27104	AARS2
ENSG00000197846	6	26199748	26200942	1	1	1734340	0.60955	0.27108	HIST1H2BF
ENSG00000116176	16	1271651	1275257	3	1	1734340	0.60872	0.27135	TPSG1
ENSG00000161944	17	7004641	7019019	4	2	1734340	0.6087	0.27136	ASGR2
ENSG00000121542	3	122920774	122992977	68	2	1734340	0.60856	0.27141	SEC22A
ENSG00000134755	18	28645940	28682378	13	4	1734340	0.60778	0.27167	DSC2
ENSG00000105677	19	36036497	36038428	2	1	1734340	0.60773	0.27168	TMEM147
ENSG00000189325	6	36283534	36304662	5	2	1734340	0.60729	0.27183	C6orf222
ENSG00000148672	10	88810243	88854623	11	2	1734340	0.60697	0.27194	GLUD1
ENSG00000182022	10	125767184	125853206	12	4	1734340	0.60678	0.272	CHST15
ENSG00000161267	3	197236654	197300194	35	7	1734340	0.60669	0.27203	BDH1
ENSG00000077935	22	45739944	45809500	31	4	1734340	0.60646	0.2721	SMC1B
ENSG00000115539	2	101179152	101193197	6	2	1734340	0.6061	0.27222	PDCL3
ENSG00000133392	16	15797029	15950890	76	17	1734340	0.60611	0.27222	MYH11
ENSG00000168685	5	35852797	35879705	45	5	1734340	0.60591	0.27229	IL7R
ENSG00000187486	11	17407406	17410878	3	2	1734340	0.60581	0.27232	KCNJ11
ENSG00000176904	11	4880886	4881794	1	1	1734340	0.60547	0.27243	OR51H1P
ENSG00000075461	17	64961026	65029514	31	9	1734340	0.60533	0.27248	CACNG4
ENSG00000123106	12	28286182	28732883	294	8	1734340	0.60507	0.27257	CCDC91
ENSG00000128607	7	129710350	129775560	29	6	1734340	0.60497	0.2726	KLHDC10
ENSG00000144445	2	210886147	211036107	28	4	1734340	0.60492	0.27262	KANSL1L
ENSG00000198794	15	75249560	75313837	27	4	1734340	0.6047	0.27269	SCAMP5
ENSG00000184166	17	2995352	2996290	2	1	1734340	0.60448	0.27276	OR1D2
ENSG00000197363	8	146024261	146036554	2	1	1734340	0.60447	0.27277	ZNF517
ENSG00000122224	1	160765864	160798051	22	2	1734340	0.6042	0.27286	LY9
ENSG00000243135	2	234637754	234681945	43	6	1734340	0.6042	0.27286	UGT1A3
ENSG00000180881	12	75669759	75784708	32	5	1734340	0.60413	0.27288	CAPS2
ENSG00000064989	2	188207856	188313187	40	4	1734340	0.60371	0.27302	CALCRL
ENSG00000129654	17	74132414	74137380	2	1	1734340	0.60369	0.27302	FOXJ1
ENSG00000087253	16	55542910	55620582	70	5	1734340	0.60327	0.27317	LPCAT2
ENSG00000116745	1	68894505	68915642	14	3	1734340	0.60319	0.27319	RPE65
ENSG00000079785	2	15731302	15771235	36	4	1734340	0.60301	0.27325	DDX1
ENSG00000176798	11	5020213	5021160	4	1	1734340	0.60269	0.27336	OR51L1
ENSG00000116652	1	64014588	64015405	1	1	1734340	0.60173	0.27368	DLEU2L
ENSG00000059122	16	2961938	3001209	26	5	1734340	0.60131	0.27382	FLYWCH1
ENSG00000196150	8	146076632	146127553	9	1	1734340	0.60101	0.27392	ZNF250
ENSG00000099814	14	105331617	105363107	3	1	1734340	0.60087	0.27396	CEP170B
ENSG00000184524	11	787104	790123	1	1	1734340	0.60085	0.27397	CEND1
ENSG00000146221	6	44246480	44265458	13	1	1734340	0.60079	0.27399	TCTE1
ENSG00000143924	2	42396490	42559688	155	11	1734340	0.60062	0.27405	EML4
ENSG00000132274	11	5710919	5758319	55	10	1734340	0.60048	0.27409	TRIM22
ENSG00000213953	2	187361840	187365393	3	1	1734340	0.6003	0.27415	AC018867.1
ENSG00000083799	16	50775961	50835846	4	2	1734340	0.60021	0.27418	CYLD
ENSG00000013583	12	13127798	13153207	28	4	1734340	0.6	0.27425	HEBP1
ENSG00000068024	2	239969864	240323348	237	39	1734340	0.59982	0.27431	HDAC4
ENSG00000140263	15	45315302	45369383	1	1	1734340	0.59974	0.27434	SORD
ENSG00000112658	6	43139037	43149243	3	1	1734340	0.5997	0.27435	SRF
ENSG00000213995	13	111267881	111292340	11	2	1734340	0.5996	0.27439	CARKD
ENSG00000183196	16	75510949	75529282	1	1	1734340	0.59937	0.27446	CHST6
ENSG00000251258	6	112668532	112672498	8	1	1734340	0.59924	0.27451	RFPL4B
ENSG00000151014	4	139936943	139966906	8	2	1734340	0.59919	0.27452	CCRN4L
ENSG00000125144	16	56700643	56701977	1	1	1734340	0.5991	0.27455	MT1G
ENSG00000261609	16	81348557	81424489	51	6	1734340	0.59908	0.27456	GAN
ENSG00000152672	2	71035775	71047732	8	3	1734340	0.59905	0.27457	CLEC4F
ENSG00000081870	1	54382247	54411602	13	1	1734340	0.59837	0.2748	HSPB11
ENSG00000168746	20	43080624	43093984	6	2	1734340	0.59801	0.27492	C20orf62
ENSG00000112335	6	108532426	108582464	14	2	1734340	0.59787	0.27496	SNX3
ENSG00000198890	1	107599267	107601916	2	1	1734340	0.59761	0.27505	PRMT6
ENSG00000136213	7	2443223	2474242	12	2	1734340	0.59749	0.27509	CHST12
ENSG00000179941	12	76738254	76742222	1	1	1734340	0.59719	0.27519	BBS10
ENSG00000197405	19	47793280	47825323	10	1	1734340	0.59716	0.2752	C5AR1
ENSG00000105996	7	27139721	27142430	1	1	1734340	0.59703	0.27524	HOXA2
ENSG00000157450	15	59157374	59389618	106	11	1734340	0.59681	0.27532	RNF111
ENSG00000145012	3	187871072	188608460	459	64	1734340	0.59675	0.27534	LPP
ENSG00000014914	1	149900543	149908791	1	1	1734340	0.59653	0.27541	MTMR11
ENSG00000075785	3	128444965	128533639	11	3	1734340	0.59611	0.27555	RAB7A
ENSG00000083307	8	102504660	102681954	162	16	1734340	0.59608	0.27556	GRHL2
ENSG00000123933	4	2249159	2264021	5	1	1734340	0.5958	0.27565	MXD4
ENSG00000007038	16	2867164	2876305	5	1	1734340	0.59578	0.27566	PRSS21
ENSG00000112208	6	57037124	57054631	9	2	1734340	0.59528	0.27583	BAG2
ENSG00000164039	4	104000592	104021040	20	3	1734340	0.59446	0.2761	BDH2
ENSG00000175604	16	12180603	12184159	7	2	1734340	0.59395	0.27627	RP11-276H1.3
ENSG00000170369	20	23804406	23807368	1	1	1734340	0.59393	0.27628	CST2
ENSG00000165553	14	77731826	77737655	2	1	1734340	0.59372	0.27635	NGB
ENSG00000100429	22	50683612	50689834	1	1	1734340	0.59353	0.27641	HDAC10
ENSG00000130402	19	39138289	39222223	45	6	1734340	0.59329	0.27649	ACTN4
ENSG00000164484	6	130686879	130764208	63	5	1734340	0.59323	0.27651	TMEM200A
ENSG00000121858	3	172223298	172241297	32	6	1734340	0.59315	0.27654	TNFSF10
ENSG00000146373	6	125283691	125413779	71	14	1734340	0.593	0.27659	RNF217
ENSG00000100485	14	50583847	50698276	70	6	1734340	0.59256	0.27674	SOS2
ENSG00000102921	16	48572637	48654059	33	2	1734340	0.59235	0.27681	N4BP1
ENSG00000214511	12	51347705	51364289	20	4	1734340	0.59216	0.27687	HIGD1C
ENSG00000163703	3	9975506	9987097	2	1	1734340	0.59192	0.27695	CRELD1
ENSG00000009844	6	142468367	142545826	6	2	1734340	0.59189	0.27696	VTA1
ENSG00000178233	6	44238203	44275243	19	2	1734340	0.5918	0.27699	TMEM151B
ENSG00000258890	17	62502706	62538579	5	1	1734340	0.59178	0.277	CEP95
ENSG00000139131	12	32880424	32908836	4	1	1734340	0.59167	0.27704	YARS2
ENSG00000064655	20	45523263	45817492	272	37	1734340	0.59155	0.27707	EYA2
ENSG00000173728	1	244515937	244552965	23	4	1734340	0.59141	0.27712	C1orf100
ENSG00000205106	11	45792983	45793909	2	1	1734340	0.59137	0.27714	CTD-2210P24.4
ENSG00000172936	3	38179969	38184513	3	2	1734340	0.59125	0.27718	MYD88
ENSG00000139219	12	48366748	48398269	37	7	1734340	0.5912	0.27719	COL2A1
ENSG00000204983	7	142457319	142460923	1	1	1734340	0.59119	0.2772	PRSS1
ENSG00000157680	7	137065783	137531838	197	26	1734340	0.59114	0.27721	DGKI
ENSG00000137996	1	100731763	100758325	11	1	1734340	0.59104	0.27725	RTCA
ENSG00000167552	12	49578579	49583107	1	1	1734340	0.59094	0.27728	TUBA1A
ENSG00000126778	14	61110133	61124977	2	1	1734340	0.59093	0.27728	SIX1
ENSG00000002745	7	120965421	120981158	9	2	1734340	0.59093	0.27729	WNT16
ENSG00000269407	20	23330015	23334066	3	1	1734340	0.5908	0.27733	AL096677.1
ENSG00000109323	4	103552660	103682151	74	5	1734340	0.59028	0.2775	MANBA
ENSG00000197965	1	167690429	167761156	54	9	1734340	0.59022	0.27752	MPZL1
ENSG00000161381	17	37219556	37310647	75	12	1734340	0.59023	0.27752	PLXDC1
ENSG00000136697	2	113825547	113833427	21	5	1734340	0.59006	0.27757	IL1F10
ENSG00000005700	6	82879700	82957471	44	3	1734340	0.59004	0.27758	IBTK
ENSG00000215193	22	18560689	18613905	34	8	1734340	0.59004	0.27758	PEX26
ENSG00000212734	17	6554971	6556791	1	1	1734340	0.5899	0.27763	C17orf100
ENSG00000124193	20	42086568	42092245	2	1	1734340	0.5898	0.27766	SRSF6
ENSG00000107104	9	470291	746105	370	26	1734340	0.58978	0.27767	KANK1
ENSG00000170323	8	82390654	82395498	8	1	1734340	0.58971	0.27769	FABP4
ENSG00000173786	17	40118759	40129749	2	1	1734340	0.5897	0.27769	CNP
ENSG00000186038	3	183814852	183824783	3	1	1734340	0.5897	0.2777	HTR3E
ENSG00000188211	11	17373273	17398888	13	3	1734340	0.58952	0.27776	NCR3LG1
ENSG00000081479	2	169983619	170219195	136	24	1734340	0.58935	0.27781	LRP2
ENSG00000221955	3	124801480	124998021	179	28	1734340	0.58928	0.27784	SLC12A8
ENSG00000114354	3	100428205	100467810	22	3	1734340	0.58916	0.27788	TFG
ENSG00000122862	10	70847862	70864567	19	3	1734340	0.58883	0.27799	SRGN
ENSG00000160183	21	43791999	43816955	17	4	1734340	0.58828	0.27817	TMPRSS3
ENSG00000183354	9	5881596	6007901	62	5	1734340	0.5882	0.2782	KIAA2026
ENSG00000170396	2	185463093	185804219	77	11	1734340	0.58808	0.27824	ZNF804A
ENSG00000185808	21	38431470	38445470	10	2	1734340	0.58714	0.27856	PIGP
ENSG00000163956	4	3508103	3534286	19	3	1734340	0.58681	0.27867	LRPAP1
ENSG00000125445	17	73257755	73262454	3	1	1734340	0.58673	0.27869	MRPS7
ENSG00000143479	1	206808881	206857764	30	5	1734340	0.58662	0.27873	DYRK3
ENSG00000182208	11	1490687	1522477	36	4	1734340	0.58643	0.27879	MOB2
ENSG00000132405	4	6910969	7034845	78	7	1734340	0.5862	0.27887	TBC1D14
ENSG00000126001	20	34042985	34099804	22	1	1734340	0.58575	0.27902	CEP250
ENSG00000267884	1	166026679	166028709	2	1	1734340	0.58545	0.27912	AL626787.1
ENSG00000054967	11	73087309	73108519	6	1	1734340	0.58546	0.27912	RELT
ENSG00000163138	4	20697905	20754530	28	5	1734340	0.58533	0.27916	PACRGL
ENSG00000198836	3	193310933	193415612	52	3	1734340	0.58527	0.27918	OPA1
ENSG00000143595	1	154293566	154297801	3	1	1734340	0.58517	0.27922	AQP10
ENSG00000186188	10	95326422	95364237	23	5	1734340	0.58507	0.27925	FFAR4
ENSG00000163154	1	151129105	151132225	1	1	1734340	0.585	0.27927	TNFAIP8L2
ENSG00000187908	10	124320181	124403252	4	1	1734340	0.58443	0.27947	DMBT1
ENSG00000136052	12	105196331	105352522	76	6	1734340	0.58402	0.2796	SLC41A2
ENSG00000168894	2	85822848	85824736	1	1	1734340	0.58382	0.27967	RNF181
ENSG00000135164	7	86781677	86825653	17	2	1734340	0.58365	0.27973	DMTF1
ENSG00000091592	17	5402747	5522744	132	9	1734340	0.58354	0.27977	NLRP1
ENSG00000171453	6	43477440	43497323	6	2	1734340	0.58336	0.27983	POLR1C
ENSG00000155749	2	202152994	202222121	37	5	1734340	0.58305	0.27993	ALS2CR12
ENSG00000151835	13	23902965	24007841	82	16	1734340	0.58285	0.28	SACS
ENSG00000106714	9	39072764	39288312	1	1	1734340	0.58226	0.28019	CNTNAP3
ENSG00000166689	11	16799842	17035990	210	25	1734340	0.58226	0.2802	PLEKHA7
ENSG00000124098	20	54933971	54943719	9	2	1734340	0.58208	0.28026	FAM210B
ENSG00000162510	1	31184124	31196434	10	1	1734340	0.58205	0.28027	MATN1
ENSG00000126460	19	50083903	50094272	4	1	1734340	0.58201	0.28028	PRRG2
ENSG00000171942	19	15838834	15839862	2	1	1734340	0.58175	0.28037	OR10H2
ENSG00000169071	9	94325373	94712444	314	34	1734340	0.58158	0.28043	ROR2
ENSG00000075073	10	71163659	71176623	7	2	1734340	0.58147	0.28046	TACR2
ENSG00000169064	3	166958075	167099134	94	8	1734340	0.58143	0.28047	ZBBX
ENSG00000189180	10	38299578	38354016	26	4	1734340	0.58112	0.28058	ZNF33A
ENSG00000005339	16	3775055	3930727	10	3	1734340	0.581	0.28062	CREBBP
ENSG00000150594	10	112836790	112840658	3	2	1734340	0.58074	0.28071	ADRA2A
ENSG00000143839	1	204123944	204135465	5	2	1734340	0.5805	0.28079	REN
ENSG00000062524	15	41795836	41806085	6	3	1734340	0.58043	0.28081	LTK
ENSG00000198331	11	125753509	125770543	17	2	1734340	0.58006	0.28094	HYLS1
ENSG00000173976	19	3769087	3772233	4	1	1734340	0.57982	0.28102	RAX2
ENSG00000136881	9	104122699	104145801	6	2	1734340	0.57966	0.28107	BAAT
ENSG00000103415	16	4524691	4560348	14	1	1734340	0.57959	0.28109	HMOX2
ENSG00000165171	7	73248920	73256865	2	1	1734340	0.57956	0.28111	WBSCR27
ENSG00000150556	2	149894621	150071776	176	17	1734340	0.57934	0.28118	LYPD6B
ENSG00000114125	3	141457046	141466402	10	3	1734340	0.57903	0.28128	RNF7
ENSG00000196417	19	53893046	53930574	20	5	1734340	0.57894	0.28131	ZNF765
ENSG00000187838	17	7293046	7307416	4	1	1734340	0.57873	0.28138	TMEM256-PLSCR3
ENSG00000262481	17	7293053	7307416	4	1	1734340	0.57873	0.28138	C17orf61-PLSCR3
ENSG00000153037	5	112196919	112205485	12	2	1734340	0.57851	0.28146	SRP19
ENSG00000136169	13	50018429	50069138	6	1	1734340	0.57834	0.28152	SETDB2
ENSG00000140382	15	77712754	77777949	34	5	1734340	0.57761	0.28176	HMG20A
ENSG00000146904	7	143087382	143105985	4	2	1734340	0.57743	0.28182	EPHA1
ENSG00000184792	22	31089769	31303811	119	21	1734340	0.57741	0.28183	OSBP2
ENSG00000100220	22	32783569	32808242	18	4	1734340	0.57734	0.28185	RTCB
ENSG00000078668	8	42249142	42263415	2	1	1734340	0.5771	0.28193	VDAC3
ENSG00000156232	15	83478380	83503611	12	4	1734340	0.57662	0.2821	WHAMM
ENSG00000158773	1	161009041	161015767	7	2	1734340	0.5764	0.28217	USF1
ENSG00000010818	6	143072604	143266338	86	16	1734340	0.57611	0.28227	HIVEP2
ENSG00000187772	6	105404923	105531207	7	2	1734340	0.57609	0.28228	LIN28B
ENSG00000170276	11	111782966	111789574	2	1	1734340	0.57608	0.28228	HSPB2
ENSG00000166311	11	6411655	6416228	2	1	1734340	0.57589	0.28234	SMPD1
ENSG00000161542	17	74305567	74380602	19	5	1734340	0.57582	0.28237	PRPSAP1
ENSG00000177352	3	49199968	49203754	3	1	1734340	0.57564	0.28243	CCDC71
ENSG00000144339	2	192813769	193060435	137	21	1734340	0.5754	0.28251	TMEFF2
ENSG00000090273	1	27226729	27273353	11	2	1734340	0.57533	0.28254	NUDC
ENSG00000166562	18	56806709	56826068	26	4	1734340	0.57468	0.28275	SEC11C
ENSG00000148110	9	97136833	97223324	36	5	1734340	0.57448	0.28282	HIATL1
ENSG00000119969	10	96305547	96373662	33	3	1734340	0.57438	0.28285	HELLS
ENSG00000181904	5	134181370	134195427	1	1	1734340	0.57421	0.28291	C5orf24
ENSG00000164362	5	1253262	1295184	7	3	1734340	0.57408	0.28296	TERT
ENSG00000000460	1	169631245	169823221	217	16	1734340	0.5739	0.28302	C1orf112
ENSG00000185361	19	4639530	4655580	5	2	1734340	0.5737	0.28308	TNFAIP8L1
ENSG00000170142	3	23847394	23932807	39	7	1734340	0.5732	0.28325	UBE2E1
ENSG00000103148	16	134273	188859	16	3	1734340	0.57244	0.28351	NPRL3
ENSG00000167394	16	31072164	31085641	7	2	1734340	0.57212	0.28362	ZNF668
ENSG00000152583	4	88394487	88452213	55	6	1734340	0.57198	0.28367	SPARCL1
ENSG00000158270	18	319361	500722	206	38	1734340	0.57191	0.28369	COLEC12
ENSG00000168993	4	778745	819986	23	6	1734340	0.57187	0.28371	CPLX1
ENSG00000136098	13	52706775	52733996	15	1	1734340	0.57152	0.28382	NEK3
ENSG00000239332	2	47043836	47086146	45	8	1734340	0.57131	0.2839	LINC01119
ENSG00000112655	6	43044006	43129457	24	5	1734340	0.57129	0.2839	PTK7
ENSG00000132763	1	45965725	45976739	7	2	1734340	0.57125	0.28391	MMACHC
ENSG00000034677	8	101269288	101348446	56	3	1734340	0.57105	0.28398	RNF19A
ENSG00000163331	2	159651829	159719293	49	7	1734340	0.57071	0.2841	DAPL1
ENSG00000155330	16	46830519	46865323	4	1	1734340	0.57063	0.28413	C16orf87
ENSG00000116906	1	231376953	231413719	19	2	1734340	0.57016	0.28428	GNPAT
ENSG00000138604	15	69452923	69564556	49	4	1734340	0.5701	0.2843	GLCE
ENSG00000143367	1	151512781	151556059	26	6	1734340	0.57008	0.28431	TUFT1
ENSG00000178732	3	194115550	194119995	2	1	1734340	0.57003	0.28433	GP5
ENSG00000164694	6	159590429	159693141	126	9	1734340	0.56981	0.2844	FNDC1
ENSG00000165966	12	41582250	41968392	400	26	1734340	0.56966	0.28446	PDZRN4
ENSG00000047578	16	27561454	27791690	81	2	1734340	0.56961	0.28447	KIAA0556
ENSG00000151690	2	191273081	191373931	68	8	1734340	0.56941	0.28454	MFSD6
ENSG00000119013	2	201936156	201950473	1	1	1734340	0.56931	0.28457	NDUFB3
ENSG00000101665	18	46446223	46477081	28	8	1734340	0.56879	0.28475	SMAD7
ENSG00000081923	18	55313658	55470333	95	23	1734340	0.56858	0.28482	ATP8B1
ENSG00000267981	11	129936836	129944012	4	2	1734340	0.56854	0.28484	AP003041.2
ENSG00000106803	9	101984346	101992897	4	1	1734340	0.56848	0.28485	SEC61B
ENSG00000180884	19	35447258	35454953	5	2	1734340	0.56844	0.28487	ZNF792
ENSG00000175121	20	43738093	43743813	6	2	1734340	0.56841	0.28488	WFDC5
ENSG00000172824	16	67022492	67043661	1	1	1734340	0.56832	0.28491	CES4A
ENSG00000025772	20	43570771	43589127	8	1	1734340	0.56769	0.28512	TOMM34
ENSG00000124120	20	43104526	43123244	4	2	1734340	0.56766	0.28513	TTPAL
ENSG00000179046	4	189012427	189030757	2	1	1734340	0.56752	0.28518	TRIML2
ENSG00000198060	10	94050920	94113721	20	2	1734340	0.56737	0.28523	2023-03-05
ENSG00000010030	6	36322419	36356164	19	5	1734340	0.56726	0.28527	ETV7
ENSG00000049541	7	73645829	73668774	4	1	1734340	0.56673	0.28545	RFC2
ENSG00000067334	1	94333373	94345474	5	1	1734340	0.5667	0.28546	DNTTIP2
ENSG00000164828	7	855528	936072	45	5	1734340	0.56657	0.2855	SUN1
ENSG00000196104	4	167654535	168155947	238	33	1734340	0.5665	0.28553	SPOCK3
ENSG00000168333	8	49966870	49988649	12	2	1734340	0.56608	0.28567	C8orf22
ENSG00000078053	7	38423305	38671167	247	34	1734340	0.56606	0.28568	AMPH
ENSG00000139197	12	7341281	7371170	10	2	1734340	0.56538	0.28591	PEX5
ENSG00000251380	5	134779905	134783038	8	2	1734340	0.56528	0.28594	C5orf20
ENSG00000174059	1	208057594	208084747	28	6	1734340	0.56526	0.28595	CD34
ENSG00000115904	2	39208537	39351486	80	3	1734340	0.56521	0.28596	SOS1
ENSG00000184909	1	178511950	178517579	1	1	1734340	0.56498	0.28604	C1ORF220
ENSG00000107036	9	5629025	5776557	45	6	1734340	0.56492	0.28606	KIAA1432
ENSG00000183303	11	7817452	7818520	2	1	1734340	0.56427	0.28629	OR5P2
ENSG00000260240	16	59743897	59788752	36	7	1734340	0.56408	0.28635	RP11-105C20.2
ENSG00000112701	6	76311225	76427997	62	6	1734340	0.56374	0.28647	SENP6
ENSG00000103121	16	81009698	81053875	41	3	1734340	0.56319	0.28665	CMC2
ENSG00000198856	4	109571740	109588976	17	1	1734340	0.56281	0.28678	OSTC
ENSG00000100294	22	43528212	43539400	5	1	1734340	0.56275	0.2868	MCAT
ENSG00000196663	14	102829300	102968818	50	6	1734340	0.5625	0.28689	TECPR2
ENSG00000169604	2	69240310	69476459	164	29	1734340	0.56199	0.28706	ANTXR1
ENSG00000111737	12	120532899	120555306	9	2	1734340	0.56153	0.28722	RAB35
ENSG00000134108	3	5163905	5222596	21	2	1734340	0.5614	0.28726	ARL8B
ENSG00000169208	14	22037934	22038875	5	2	1734340	0.56135	0.28728	OR10G3
ENSG00000104267	8	86376081	86393722	7	2	1734340	0.5613	0.2873	CA2
ENSG00000184922	17	43298811	43324687	2	1	1734340	0.5612	0.28733	FMNL1
ENSG00000163884	3	126061478	126076285	3	1	1734340	0.56115	0.28735	KLF15
ENSG00000115816	2	37428755	37458856	8	3	1734340	0.5608	0.28747	CEBPZ
ENSG00000055147	5	153369688	153418496	17	4	1734340	0.56052	0.28756	FAM114A2
ENSG00000087470	12	32832134	32898486	24	1	1734340	0.56048	0.28758	DNM1L
ENSG00000143466	1	206643791	206670223	24	6	1734340	0.56023	0.28766	IKBKE
ENSG00000139656	13	44717679	44735393	5	2	1734340	0.55967	0.28785	SMIM2
ENSG00000125966	20	33814457	33864801	10	2	1734340	0.55968	0.28785	MMP24
ENSG00000181616	11	5565719	5566779	3	1	1734340	0.55962	0.28787	OR52H1
ENSG00000170448	4	47849257	47916653	34	4	1734340	0.55953	0.2879	NFXL1
ENSG00000106789	9	100883257	100954922	57	13	1734340	0.55952	0.2879	CORO2A
ENSG00000125878	20	584441	591042	1	1	1734340	0.55918	0.28802	TCF15
ENSG00000198937	6	37450696	37467698	9	3	1734340	0.55906	0.28806	CCDC167
ENSG00000174007	3	196433148	196439164	4	1	1734340	0.559	0.28808	CEP19
ENSG00000005175	12	48057070	48099844	18	5	1734340	0.55876	0.28816	RPAP3
ENSG00000162482	1	19609052	19615744	3	1	1734340	0.55842	0.28828	AKR7A3
ENSG00000100092	22	38030661	38062939	10	2	1734340	0.55825	0.28834	SH3BP1
ENSG00000151148	12	109915207	109974507	40	4	1734340	0.55822	0.28835	UBE3B
ENSG00000253110	5	171200656	171201743	3	1	1734340	0.55819	0.28836	CTB-78H18.1
ENSG00000205971	7	1732446	1733961	1	1	1734340	0.55816	0.28837	AC074389.6
ENSG00000132383	17	1732996	1803376	49	9	1734340	0.55814	0.28838	RPA1
ENSG00000085491	1	108676658	108743471	52	6	1734340	0.55804	0.28841	SLC25A24
ENSG00000186300	19	2841433	2860482	18	3	1734340	0.55781	0.28849	ZNF555
ENSG00000147852	9	2621834	2660053	23	4	1734340	0.55779	0.2885	VLDLR
ENSG00000143153	1	169074935	169101960	26	4	1734340	0.55739	0.28863	ATP1B1
ENSG00000152910	16	76311176	76593135	316	20	1734340	0.55732	0.28865	CNTNAP4
ENSG00000129562	14	23033805	23058175	52	5	1734340	0.5572	0.28869	DAD1
ENSG00000138764	4	78078304	78354542	373	16	1734340	0.55704	0.28875	CCNG2
ENSG00000167098	20	31571579	31592239	15	2	1734340	0.55646	0.28895	SUN5
ENSG00000268223	5	115387163	115395815	2	1	1734340	0.55618	0.28904	ARL14EPL
ENSG00000168386	3	99548985	99833357	114	6	1734340	0.55615	0.28905	FILIP1L
ENSG00000164334	5	118965254	118971517	10	2	1734340	0.55612	0.28906	FAM170A
ENSG00000227471	7	134233888	134264627	12	2	1734340	0.55595	0.28912	AKR1B15
ENSG00000165355	14	39866873	39901704	18	4	1734340	0.55588	0.28915	FBXO33
ENSG00000160683	11	118754475	118768508	7	2	1734340	0.55583	0.28916	CXCR5
ENSG00000120907	8	26605667	26724790	127	26	1734340	0.5556	0.28924	ADRA1A
ENSG00000145332	4	88081255	88161466	29	6	1734340	0.5553	0.28934	KLHL8
ENSG00000221963	22	36044442	36064456	2	1	1734340	0.55532	0.28934	APOL6
ENSG00000196116	9	100174232	100258407	37	3	1734340	0.55509	0.28942	TDRD7
ENSG00000162456	1	47011316	47017199	5	2	1734340	0.55473	0.28954	KNCN
ENSG00000213024	19	50410082	50433020	13	3	1734340	0.55474	0.28954	NUP62
ENSG00000109846	11	111779289	111794446	3	1	1734340	0.55455	0.2896	CRYAB
ENSG00000198915	10	43689983	43762367	52	7	1734340	0.55449	0.28962	RASGEF1A
ENSG00000100075	22	19163095	19166343	1	1	1734340	0.55448	0.28962	SLC25A1
ENSG00000165805	12	88373816	88427814	37	2	1734340	0.55431	0.28968	C12orf50
ENSG00000096080	6	43639040	43655528	9	3	1734340	0.55424	0.28971	MRPS18A
ENSG00000169684	15	78857862	78887611	23	3	1734340	0.55405	0.28977	CHRNA5
ENSG00000269605	20	43234346	43248126	2	1	1734340	0.55402	0.28978	Z97053.1
ENSG00000029534	8	41510739	41754280	164	29	1734340	0.55385	0.28984	ANK1
ENSG00000168917	3	136537489	136574734	22	1	1734340	0.55379	0.28986	SLC35G2
ENSG00000074966	4	48068410	48136273	22	5	1734340	0.55366	0.2899	TXK
ENSG00000144228	2	139259371	139331117	21	4	1734340	0.55333	0.29002	SPOPL
ENSG00000113643	5	167913450	167946304	39	3	1734340	0.55322	0.29006	RARS
ENSG00000148572	10	64893050	64914783	8	2	1734340	0.55309	0.2901	NRBF2
ENSG00000105929	7	138391040	138484305	73	22	1734340	0.55295	0.29015	ATP6V0A4
ENSG00000214078	20	34213953	34252878	1	1	1734340	0.55291	0.29016	CPNE1
ENSG00000244462	20	34236847	34252878	1	1	1734340	0.55291	0.29016	RBM12
ENSG00000136381	15	78729773	78793798	38	4	1734340	0.55246	0.29032	IREB2
ENSG00000139223	12	48866448	48866843	1	1	1734340	0.55234	0.29036	ANP32D
ENSG00000109332	4	103715540	103790053	35	2	1734340	0.55228	0.29038	UBE2D3
ENSG00000106952	9	117656003	117692697	31	2	1734340	0.55202	0.29047	TNFSF8
ENSG00000135569	6	132909731	132910877	1	1	1734340	0.55186	0.29052	TAAR5
ENSG00000143995	2	66660584	66801001	68	11	1734340	0.55179	0.29055	MEIS1
ENSG00000097096	1	85622556	85666729	25	3	1734340	0.55164	0.2906	SYDE2
ENSG00000241186	3	46616045	46668033	50	11	1734340	0.55162	0.29061	TDGF1
ENSG00000168676	16	67323331	67360666	7	1	1734340	0.55141	0.29068	KCTD19
ENSG00000258289	14	65381079	65411309	26	2	1734340	0.55138	0.29069	CHURC1
ENSG00000259305	8	124238431	124279627	3	2	1734340	0.55108	0.29079	ZHX1-C8ORF76
ENSG00000124228	20	47835884	47860614	24	4	1734340	0.55085	0.29087	DDX27
ENSG00000226894	4	69054242	69083798	15	1	1734340	0.55066	0.29093	TMPRSS11BNL
ENSG00000129292	8	133787618	133861052	52	5	1734340	0.55063	0.29094	PHF20L1
ENSG00000110375	11	118795873	118829269	9	3	1734340	0.55038	0.29103	UPK2
ENSG00000085871	4	140586922	140661899	56	11	1734340	0.5503	0.29106	MGST2
ENSG00000196588	22	40806285	41032706	69	6	1734340	0.54998	0.29117	MKL1
ENSG00000114742	3	39093489	39138155	26	4	1734340	0.54988	0.2912	WDR48
ENSG00000016490	1	86934051	86965972	26	8	1734340	0.54967	0.29127	CLCA1
ENSG00000158769	1	160965001	160991138	18	1	1734340	0.54921	0.29143	F11R
ENSG00000261427	16	19125324	19184900	5	2	1734340	0.54894	0.29152	CTD-2349B8.1
ENSG00000067704	1	220267444	220321380	8	2	1734340	0.54823	0.29177	IARS2
ENSG00000129116	4	169418217	169849608	320	47	1734340	0.54795	0.29186	PALLD
ENSG00000186417	15	51633826	51700210	82	15	1734340	0.54783	0.29191	GLDN
ENSG00000136279	7	44084239	44109055	7	2	1734340	0.54767	0.29196	DBNL
ENSG00000138964	22	44568836	44615413	66	12	1734340	0.54735	0.29207	PARVG
ENSG00000243543	20	44162835	44168134	4	2	1734340	0.54726	0.2921	WFDC6
ENSG00000151093	3	25824408	25836025	1	1	1734340	0.54717	0.29213	OXSM
ENSG00000244474	2	234627424	234681945	48	6	1734340	0.5471	0.29216	UGT1A4
ENSG00000139132	12	32552463	32798984	101	14	1734340	0.54699	0.29219	FGD4
ENSG00000006453	7	97920963	98030380	63	3	1734340	0.54681	0.29225	BAIAP2L1
ENSG00000064419	7	128594948	128695198	44	5	1734340	0.5465	0.29236	TNPO3
ENSG00000167280	17	77071021	77084681	8	2	1734340	0.54644	0.29238	ENGASE
ENSG00000163466	2	219081817	219119079	14	1	1734340	0.54642	0.29239	ARPC2
ENSG00000145309	4	71200683	71202833	2	1	1734340	0.54624	0.29245	CABS1
ENSG00000023909	1	94350761	94374966	9	2	1734340	0.5462	0.29246	GCLM
ENSG00000204356	6	31919864	31926887	5	2	1734340	0.54588	0.29257	NELFE
ENSG00000170819	3	133118839	133194066	29	8	1734340	0.54559	0.29268	BFSP2
ENSG00000185324	16	89747145	89762772	12	3	1734340	0.54513	0.29283	CDK10
ENSG00000110080	11	126225535	126310239	43	10	1734340	0.54508	0.29285	ST3GAL4
ENSG00000253548	3	191178952	191179245	1	1	1734340	0.54503	0.29287	PYDC2
ENSG00000204624	1	11539223	11597641	32	5	1734340	0.545	0.29288	PTCHD2
ENSG00000132024	19	14017014	14041692	3	1	1734340	0.54481	0.29294	CC2D1A
ENSG00000170381	7	82993222	83278326	225	26	1734340	0.54476	0.29296	SEMA3E
ENSG00000196839	20	43248163	43280874	15	4	1734340	0.54452	0.29304	ADA
ENSG00000164402	5	132086509	132142933	31	2	1734340	0.54442	0.29308	2023-09-08
ENSG00000111880	6	89319985	89673348	165	5	1734340	0.54435	0.2931	RNGTT
ENSG00000130544	19	7069455	7087979	10	2	1734340	0.54425	0.29313	ZNF557
ENSG00000128340	22	37621301	37640488	23	5	1734340	0.54381	0.29329	RAC2
ENSG00000156427	5	170846660	170884627	11	3	1734340	0.54373	0.29331	FGF18
ENSG00000182134	1	151742583	151763892	19	2	1734340	0.54354	0.29338	TDRKH
ENSG00000256235	5	150157508	150176296	15	1	1734340	0.54327	0.29347	SMIM3
ENSG00000269636	5	150157867	150176297	15	1	1734340	0.54327	0.29347	AC010441.1
ENSG00000136688	2	113730780	113743242	9	2	1734340	0.54325	0.29348	IL36G
ENSG00000144057	2	107418056	107503564	26	6	1734340	0.54169	0.29402	ST6GAL2
ENSG00000197712	4	38869298	38947360	75	10	1734340	0.54153	0.29407	FAM114A1
ENSG00000183856	1	156495197	156542396	29	3	1734340	0.54101	0.29425	IQGAP3
ENSG00000081665	19	19896648	19932560	15	2	1734340	0.54073	0.29435	ZNF506
ENSG00000204677	5	177433406	177482560	1	1	1734340	0.5403	0.29449	FAM153C
ENSG00000163689	3	58703092	59035810	36	4	1734340	0.54017	0.29454	C3orf67
ENSG00000242366	2	234668894	234681945	16	5	1734340	0.53986	0.29465	UGT1A1
ENSG00000178951	19	4044362	4066943	2	1	1734340	0.53974	0.29469	ZBTB7A
ENSG00000162069	16	3077683	3086927	2	1	1734340	0.53898	0.29495	CCDC64B
ENSG00000168658	2	98703579	98929762	136	16	1734340	0.53871	0.29504	VWA3B
ENSG00000258653	14	74318674	74398981	48	6	1734340	0.53853	0.2951	RP5-1021I20.4
ENSG00000211584	12	48147699	48176536	28	8	1734340	0.53848	0.29512	SLC48A1
ENSG00000130595	11	1940792	1959936	9	2	1734340	0.53844	0.29514	TNNT3
ENSG00000077549	1	19665267	19812066	122	10	1734340	0.538	0.29529	CAPZB
ENSG00000138709	4	128982423	129144086	57	2	1734340	0.53794	0.29531	LARP1B
ENSG00000089356	19	35606732	35615228	12	2	1734340	0.53789	0.29533	FXYD3
ENSG00000133985	14	71108504	71142077	21	7	1734340	0.53786	0.29534	TTC9
ENSG00000146809	7	123207064	123277951	34	7	1734340	0.5368	0.2957	ASB15
ENSG00000136352	14	36985602	36990354	2	1	1734340	0.5368	0.2957	NKX2-1
ENSG00000164088	3	52279841	52284613	1	1	1734340	0.53604	0.29597	PPM1M
ENSG00000176922	11	4869427	4870514	2	1	1734340	0.536	0.29598	OR51S1
ENSG00000176463	15	92396925	92715665	290	45	1734340	0.53559	0.29612	SLCO3A1
ENSG00000212916	1	232940643	232946092	7	2	1734340	0.53557	0.29613	MAP10
ENSG00000029364	14	69864732	69929105	27	4	1734340	0.53551	0.29615	SLC39A9
ENSG00000137878	15	57884106	58006943	114	14	1734340	0.53528	0.29623	GCOM1
ENSG00000121933	1	112025970	112106584	39	10	1734340	0.53524	0.29624	ADORA3
ENSG00000125731	19	6752171	6767599	7	2	1734340	0.53525	0.29624	SH2D3A
ENSG00000204653	19	51014857	51017947	1	1	1734340	0.53479	0.2964	ASPDH
ENSG00000125851	20	17206752	17465223	306	29	1734340	0.53469	0.29643	PCSK2
ENSG00000147789	8	146052849	146072894	13	1	1734340	0.53463	0.29645	ZNF7
ENSG00000055917	2	20448452	20551995	37	5	1734340	0.53443	0.29652	PUM2
ENSG00000131620	11	69924408	70035634	86	18	1734340	0.5341	0.29663	ANO1
ENSG00000166272	10	104503727	104576021	40	7	1734340	0.5338	0.29674	WBP1L
ENSG00000130700	20	61038553	61051026	6	2	1734340	0.53378	0.29675	GATA5
ENSG00000132932	13	25946209	26599989	407	52	1734340	0.53373	0.29676	ATP8A2
ENSG00000159733	4	2271309	2420390	100	16	1734340	0.53363	0.2968	ZFYVE28
ENSG00000180263	12	95470525	95611258	81	9	1734340	0.53357	0.29682	FGD6
ENSG00000173473	3	47626762	47823596	43	2	1734340	0.53292	0.29704	SMARCC1
ENSG00000122679	7	45197390	45225901	57	7	1734340	0.53294	0.29704	RAMP3
ENSG00000130816	19	10244021	10341962	31	5	1734340	0.5326	0.29716	DNMT1
ENSG00000126457	19	50179043	50192286	2	1	1734340	0.53255	0.29717	PRMT1
ENSG00000115541	2	198364718	198368181	1	1	1734340	0.53248	0.2972	HSPE1
ENSG00000141425	18	33564350	33647539	40	4	1734340	0.53237	0.29723	RPRD1A
ENSG00000105245	19	41172596	41196877	10	3	1734340	0.53233	0.29725	NUMBL
ENSG00000106823	9	95256365	95298937	21	3	1734340	0.53222	0.29729	ECM2
ENSG00000126870	7	158649269	158749438	53	6	1734340	0.53215	0.29731	WDR60
ENSG00000162624	1	75594119	75627218	16	4	1734340	0.53201	0.29736	LHX8
ENSG00000145244	4	47596015	47840123	152	18	1734340	0.53175	0.29745	CORIN
ENSG00000109794	4	187025573	187093821	43	10	1734340	0.53157	0.29751	FAM149A
ENSG00000206384	3	130279178	130396999	60	9	1734340	0.53153	0.29753	COL6A6
ENSG00000125775	20	1290619	1309883	35	11	1734340	0.53129	0.29761	SDCBP2
ENSG00000147601	8	73921099	73960357	20	2	1734340	0.53126	0.29762	TERF1
ENSG00000254445	11	111783460	111797595	5	1	1734340	0.53085	0.29776	HSPB2-C11orf52
ENSG00000106128	7	30978284	31032869	19	6	1734340	0.53076	0.29779	GHRHR
ENSG00000180257	19	53430388	53466164	5	1	1734340	0.53068	0.29782	ZNF816
ENSG00000221874	19	53431728	53466076	5	1	1734340	0.53068	0.29782	ZNF321P
ENSG00000171466	19	9759330	9785776	5	1	1734340	0.53063	0.29784	ZNF562
ENSG00000118231	2	208986331	208989225	1	1	1734340	0.53044	0.2979	CRYGD
ENSG00000119411	9	116111821	116133513	27	5	1734340	0.53043	0.29791	BSPRY
ENSG00000174502	1	205882176	205912588	49	9	1734340	0.53023	0.29798	SLC26A9
ENSG00000164163	4	146019084	146050331	6	2	1734340	0.53015	0.298	ABCE1
ENSG00000159110	21	34602206	34637980	29	3	1734340	0.5299	0.29809	IFNAR2
ENSG00000135476	12	53662083	53687427	13	2	1734340	0.52953	0.29822	ESPL1
ENSG00000139266	12	58148881	58154190	1	1	1734340	0.52953	0.29822	2023-03-09
ENSG00000105700	19	18668572	18680197	2	1	1734340	0.52951	0.29823	KXD1
ENSG00000166171	10	103330317	103369425	9	3	1734340	0.52934	0.29828	DPCD
ENSG00000128578	7	129074274	129128240	24	4	1734340	0.52919	0.29834	STRIP2
ENSG00000135720	16	66754796	66785701	17	2	1734340	0.52891	0.29843	DYNC1LI2
ENSG00000107625	10	70661034	70706603	18	4	1734340	0.5289	0.29844	DDX50
ENSG00000268076	12	25381515	25390840	11	4	1734340	0.52848	0.29858	AC087239.1
ENSG00000057935	2	42721709	42984087	155	9	1734340	0.52764	0.29888	MTA3
ENSG00000268550	19	14834747	14835121	2	1	1734340	0.52755	0.29891	AC090427.1
ENSG00000130165	19	11661962	11670051	2	1	1734340	0.52748	0.29893	ELOF1
ENSG00000142224	1	206972215	207016324	42	7	1734340	0.52737	0.29897	IL19
ENSG00000197249	14	94843084	94857030	23	7	1734340	0.52725	0.29901	SERPINA1
ENSG00000198420	7	143548468	143599291	10	2	1734340	0.5272	0.29903	FAM115A
ENSG00000145833	5	134094469	134190823	11	3	1734340	0.52711	0.29906	DDX46
ENSG00000173641	1	16340523	16346089	10	2	1734340	0.52706	0.29908	HSPB7
ENSG00000107566	10	101909851	101948091	6	2	1734340	0.52706	0.29908	ERLIN1
ENSG00000129514	14	38059189	38069245	2	1	1734340	0.52705	0.29908	FOXA1
ENSG00000164187	5	36098514	36152063	11	3	1734340	0.52648	0.29928	LMBRD2
ENSG00000187474	19	52298416	52329442	36	7	1734340	0.52627	0.29935	FPR3
ENSG00000110066	11	67922330	67981295	15	3	1734340	0.52608	0.29942	SUV420H1
ENSG00000171492	1	90286573	90402170	25	3	1734340	0.52586	0.29949	LRRC8D
ENSG00000212743	10	6392278	6394723	1	1	1734340	0.52562	0.29958	DKFZP667F0711
ENSG00000170681	9	103340361	103350188	9	2	1734340	0.52483	0.29985	MURC
ENSG00000181350	17	16344891	16395467	41	5	1734340	0.52481	0.29986	FAM211A
ENSG00000134365	1	196819371	196888102	1	1	1734340	0.52459	0.29993	CFHR4
ENSG00000165678	10	85899196	85913001	9	3	1734340	0.52442	0.29999	GHITM
ENSG00000214285	10	129347613	129350935	8	3	1734340	0.52438	0.30001	NPS
ENSG00000112812	6	27215480	27224403	3	1	1734340	0.5242	0.30007	PRSS16
ENSG00000105767	19	44126520	44143991	11	3	1734340	0.52389	0.30018	CADM4
ENSG00000036672	11	119225925	119252436	13	2	1734340	0.52374	0.30023	USP2
ENSG00000091164	18	54264439	54318831	37	4	1734340	0.52314	0.30044	TXNL1
ENSG00000008083	6	15246527	15522252	204	24	1734340	0.52311	0.30045	JARID2
ENSG00000120539	10	27443753	27475853	4	1	1734340	0.52303	0.30048	MASTL
ENSG00000167083	17	47280153	47287936	11	3	1734340	0.52271	0.30059	GNGT2
ENSG00000162804	2	241938255	242034983	43	9	1734340	0.52268	0.3006	SNED1
ENSG00000164078	3	49924435	49941299	6	2	1734340	0.52264	0.30061	MST1R
ENSG00000061676	2	183773843	183903586	53	5	1734340	0.52259	0.30063	NCKAP1
ENSG00000168487	8	22022249	22069839	4	2	1734340	0.52257	0.30064	BMP1
ENSG00000136929	9	100689073	100707138	11	2	1734340	0.52247	0.30067	HEMGN
ENSG00000179832	8	145202919	145316843	2	1	1734340	0.52233	0.30072	MROH1
ENSG00000171574	19	58912871	58929694	13	2	1734340	0.52204	0.30082	ZNF584
ENSG00000137947	1	89318615	89357627	1	1	1734340	0.52168	0.30095	GTF2B
ENSG00000132436	7	50511831	50518088	4	2	1734340	0.52162	0.30097	FIGNL1
ENSG00000114450	3	179116990	179169378	22	4	1734340	0.52132	0.30107	GNB4
ENSG00000167323	11	3875757	4114439	159	11	1734340	0.52112	0.30114	STIM1
ENSG00000250127	5	57837394	57854070	12	3	1734340	0.52077	0.30127	CTD-2117L12.1
ENSG00000176236	10	15137384	15139318	2	1	1734340	0.52056	0.30134	C10orf111
ENSG00000180433	1	158724510	158725681	1	1	1734340	0.52046	0.30137	OR6K6
ENSG00000122550	7	23145353	23217533	53	1	1734340	0.52026	0.30144	KLHL7
ENSG00000114487	3	108677086	108836989	104	6	1734340	0.51999	0.30154	MORC1
ENSG00000163009	2	10281509	10351851	30	7	1734340	0.51962	0.30167	C2orf48
ENSG00000219435	11	64067863	64072242	1	1	1734340	0.5196	0.30167	TEX40
ENSG00000112053	6	35911291	35992645	33	6	1734340	0.51949	0.30171	SLC26A8
ENSG00000164597	7	106842000	107204959	42	4	1734340	0.51943	0.30173	COG5
ENSG00000213203	7	150413645	150421372	3	1	1734340	0.51935	0.30176	GIMAP1
ENSG00000100034	22	22273793	22307209	23	4	1734340	0.51925	0.30179	PPM1F
ENSG00000152683	2	32390933	32449448	31	3	1734340	0.51888	0.30192	SLC30A6
ENSG00000273171	17	26691310	26695033	5	2	1734340	0.51816	0.30217	CTB-96E2.2
ENSG00000080802	7	135046547	135194875	63	7	1734340	0.51778	0.30231	CNOT4
ENSG00000118298	1	150229554	150237478	2	1	1734340	0.51775	0.30232	CA14
ENSG00000267561	1	87458692	87634884	131	9	1734340	0.51768	0.30234	RP5-1052I5.2
ENSG00000139910	14	26912299	27066960	33	2	1734340	0.51745	0.30242	NOVA1
ENSG00000187800	1	156863490	156886226	11	2	1734340	0.51716	0.30252	PEAR1
ENSG00000163217	2	69092613	69098649	5	1	1734340	0.5165	0.30275	BMP10
ENSG00000136872	9	104182860	104198105	18	3	1734340	0.51644	0.30277	ALDOB
ENSG00000153162	6	7727030	7881655	142	25	1734340	0.51627	0.30283	BMP6
ENSG00000249961	16	66788879	66835523	19	2	1734340	0.51608	0.3029	CCDC79
ENSG00000070759	1	45809555	45956872	54	4	1734340	0.51599	0.30293	TESK2
ENSG00000108312	17	42282401	42298994	2	1	1734340	0.51576	0.30301	UBTF
ENSG00000129933	19	19431490	19469563	14	2	1734340	0.51559	0.30307	MAU2
ENSG00000188921	9	20995306	21031635	34	6	1734340	0.51501	0.30327	PTPLAD2
ENSG00000131096	17	42030106	42081837	12	3	1734340	0.51486	0.30333	PYY
ENSG00000104419	8	134249414	134314265	65	14	1734340	0.51473	0.30337	NDRG1
ENSG00000175595	16	14014014	14046202	30	3	1734340	0.5147	0.30338	ERCC4
ENSG00000166407	11	8245851	8290263	21	7	1734340	0.51452	0.30344	LMO1
ENSG00000120664	13	36920568	36943738	9	3	1734340	0.51432	0.30351	SPG20OS
ENSG00000141580	17	80572438	80606429	19	4	1734340	0.51423	0.30354	WDR45B
ENSG00000158092	3	136581050	136668665	46	2	1734340	0.5142	0.30356	NCK1
ENSG00000158615	1	204372515	204380919	1	1	1734340	0.51407	0.3036	PPP1R15B
ENSG00000128519	7	122634759	122635754	1	1	1734340	0.51402	0.30362	TAS2R16
ENSG00000138347	10	69865912	69971774	93	13	1734340	0.51396	0.30364	MYPN
ENSG00000182389	2	152689290	152955593	148	15	1734340	0.51366	0.30374	CACNB4
ENSG00000075826	10	102246399	102289628	15	2	1734340	0.51361	0.30376	SEC31B
ENSG00000114166	3	20081515	20195896	105	15	1734340	0.5127	0.30408	KAT2B
ENSG00000170946	11	31391387	31453396	5	1	1734340	0.51265	0.3041	DNAJC24
ENSG00000140612	15	85212775	85259947	12	3	1734340	0.5125	0.30415	SEC11A
ENSG00000221916	19	49621655	49622397	1	1	1734340	0.51245	0.30417	C19orf73
ENSG00000181074	11	5775923	5776959	2	1	1734340	0.51238	0.30419	OR52N4
ENSG00000205363	15	74032141	74045088	2	1	1734340	0.51212	0.30428	C15orf59
ENSG00000110367	11	118620034	118661858	15	3	1734340	0.51203	0.30431	DDX6
ENSG00000154237	15	101459420	101610317	119	20	1734340	0.51206	0.30431	LRRK1
ENSG00000127364	7	141478242	141479235	1	1	1734340	0.51202	0.30432	TAS2R4
ENSG00000100197	22	42522501	42526908	1	1	1734340	0.51203	0.30432	CYP2D6
ENSG00000110484	11	62037627	62040628	1	1	1734340	0.51196	0.30434	SCGB2A2
ENSG00000116005	2	70484518	70508323	8	2	1734340	0.51187	0.30437	PCYOX1
ENSG00000140391	15	77336359	77376326	5	1	1734340	0.51149	0.3045	TSPAN3
ENSG00000178096	1	149859440	149872351	4	1	1734340	0.5113	0.30457	BOLA1
ENSG00000168243	1	235710987	235814054	57	10	1734340	0.51107	0.30465	GNG4
ENSG00000162511	1	31205316	31230667	16	5	1734340	0.511	0.30468	LAPTM5
ENSG00000169136	19	50431959	50437192	2	1	1734340	0.5109	0.30471	ATF5
ENSG00000164056	4	124317950	124324910	4	2	1734340	0.51075	0.30476	SPRY1
ENSG00000150551	2	133402426	133429152	32	2	1734340	0.5106	0.30482	LYPD1
ENSG00000151033	10	30900718	30918691	20	4	1734340	0.51039	0.30489	LYZL2
ENSG00000124532	6	24403153	24425810	16	4	1734340	0.50983	0.30509	MRS2
ENSG00000203797	6	110712974	110736765	23	7	1734340	0.50973	0.30512	DDO
ENSG00000255423	3	73110810	73112488	5	1	1734340	0.50934	0.30526	EBLN2
ENSG00000104731	16	87730091	87799598	43	9	1734340	0.50913	0.30533	KLHDC4
ENSG00000186832	17	39766030	39772151	2	1	1734340	0.50907	0.30535	KRT16
ENSG00000123416	12	49521565	49525180	3	1	1734340	0.50904	0.30536	TUBA1B
ENSG00000048707	1	12290124	12572099	24	5	1734340	0.50887	0.30542	VPS13D
ENSG00000137098	9	35808042	35812269	2	1	1734340	0.50879	0.30545	SPAG8
ENSG00000133121	13	33677272	33924767	282	33	1734340	0.50841	0.30558	STARD13
ENSG00000198482	19	53030905	53067717	24	3	1734340	0.5081	0.30569	ZNF808
ENSG00000131981	14	55590828	55612126	8	1	1734340	0.50799	0.30573	LGALS3
ENSG00000100162	22	42334725	42343168	12	2	1734340	0.50779	0.3058	CENPM
ENSG00000116299	1	109656301	109749401	71	10	1734340	0.50776	0.30581	KIAA1324
ENSG00000183873	3	38589548	38691164	72	17	1734340	0.5077	0.30583	SCN5A
ENSG00000258405	19	52956829	53015407	3	1	1734340	0.50746	0.30592	ZNF578
ENSG00000184220	3	99536678	99897447	126	7	1734340	0.50734	0.30596	CMSS1
ENSG00000182050	12	86372516	87232681	335	18	1734340	0.50684	0.30613	MGAT4C
ENSG00000152620	5	36192694	36242381	9	1	1734340	0.50675	0.30617	NADK2
ENSG00000165983	10	16478942	16555736	74	7	1734340	0.50602	0.30642	PTER
ENSG00000101266	20	459116	524465	12	2	1734340	0.50585	0.30648	CSNK2A1
ENSG00000104679	8	23127633	23153792	15	3	1734340	0.50571	0.30653	R3HCC1
ENSG00000176014	18	12307668	12344319	17	3	1734340	0.50535	0.30666	TUBB6
ENSG00000187815	1	40942887	40962015	3	1	1734340	0.50531	0.30667	ZFP69
ENSG00000116199	1	178994939	179045697	28	5	1734340	0.50444	0.30697	FAM20B
ENSG00000111886	6	89966927	90025018	54	13	1734340	0.50447	0.30697	GABRR2
ENSG00000139182	12	7282294	7311541	18	5	1734340	0.50419	0.30706	CLSTN3
ENSG00000151490	12	15475331	15750333	151	21	1734340	0.50417	0.30707	PTPRO
ENSG00000132639	20	10199478	10288066	82	14	1734340	0.50416	0.30707	SNAP25
ENSG00000181690	8	57073463	57123883	5	1	1734340	0.50378	0.30721	PLAG1
ENSG00000053108	5	132532147	132948255	344	52	1734340	0.50339	0.30735	FSTL4
ENSG00000144119	2	119913819	119916465	1	1	1734340	0.50325	0.3074	C1QL2
ENSG00000168818	4	4417469	4544073	81	5	1734340	0.50322	0.3074	STX18
ENSG00000132437	7	50526134	50633154	124	11	1734340	0.50297	0.30749	DDC
ENSG00000143450	1	151735445	151743808	5	2	1734340	0.50279	0.30756	OAZ3
ENSG00000082556	8	54138284	54164257	16	4	1734340	0.50265	0.30761	OPRK1
ENSG00000204539	6	31082867	31088223	8	2	1734340	0.50217	0.30777	CDSN
ENSG00000120438	6	160199530	160210781	14	3	1734340	0.50213	0.30779	TCP1
ENSG00000267106	19	9731967	9756572	7	1	1734340	0.50182	0.3079	C19orf82
ENSG00000110344	11	118230300	118269926	15	3	1734340	0.50174	0.30793	UBE4A
ENSG00000163513	3	30647994	30735634	94	18	1734340	0.50163	0.30796	TGFBR2
ENSG00000169435	4	74437267	74486348	19	3	1734340	0.50165	0.30796	RASSF6
ENSG00000137077	9	34709002	34710121	1	1	1734340	0.50118	0.30812	CCL21
ENSG00000113460	5	34915481	34926101	5	2	1734340	0.50108	0.30816	BRIX1
ENSG00000100218	22	23401593	23487208	57	5	1734340	0.50091	0.30822	RTDR1
ENSG00000101115	20	50400581	50419059	11	3	1734340	0.50048	0.30837	SALL4
ENSG00000112029	6	153291664	153304714	18	4	1734340	0.50037	0.30841	FBXO5
ENSG00000151553	10	116581503	116659591	48	3	1734340	0.50029	0.30843	FAM160B1
ENSG00000230062	6	46714654	46727243	8	2	1734340	0.49999	0.30854	ANKRD66
ENSG00000142619	1	17575593	17610728	51	10	1734340	0.49976	0.30862	PADI3
ENSG00000186468	5	81569177	81574396	3	1	1734340	0.49965	0.30866	RPS23
ENSG00000267360	19	37583921	37701414	46	4	1734340	0.49964	0.30866	CTC-454I21.3
ENSG00000130227	8	21777180	21864096	25	4	1734340	0.49963	0.30867	XPO7
ENSG00000149300	11	111788756	111797596	3	1	1734340	0.49963	0.30867	C11orf52
ENSG00000150630	4	177604689	177713881	53	3	1734340	0.49923	0.30881	VEGFC
ENSG00000258474	14	32414059	32419588	14	3	1734340	0.49912	0.30885	RP11-187E13.1
ENSG00000268500	19	52115344	52150142	5	2	1734340	0.49909	0.30886	SIGLEC5
ENSG00000179335	15	74890841	74932057	10	1	1734340	0.49892	0.30892	CLK3
ENSG00000125149	16	67143861	67182442	5	1	1734340	0.49892	0.30892	C16orf70
ENSG00000110218	11	93862094	93915138	25	5	1734340	0.49883	0.30895	PANX1
ENSG00000105520	19	11466062	11476374	2	1	1734340	0.4985	0.30906	DKFZP761J1410
ENSG00000109072	17	26691290	26700110	8	2	1734340	0.49849	0.30907	VTN
ENSG00000164808	8	48173167	48648868	38	6	1734340	0.49835	0.30912	SPIDR
ENSG00000184276	11	71544246	71548756	2	1	1734340	0.49795	0.30926	DEFB108B
ENSG00000167851	17	72462555	72480933	18	4	1734340	0.49785	0.30929	CD300A
ENSG00000135905	2	225629807	225907162	241	28	1734340	0.49765	0.30936	DOCK10
ENSG00000130363	6	159393903	159421219	18	2	1734340	0.4974	0.30945	RSPH3
ENSG00000137075	9	36336393	36487545	42	4	1734340	0.49705	0.30958	RNF38
ENSG00000184454	1	24882602	24935819	23	7	1734340	0.497	0.30959	NCMAP
ENSG00000272869	5	112196885	112228776	31	2	1734340	0.49686	0.30964	CTC-487M23.8
ENSG00000108443	17	57970447	58027925	18	4	1734340	0.49687	0.30964	RPS6KB1
ENSG00000255833	5	134779908	134788089	12	3	1734340	0.49607	0.30992	TIFAB
ENSG00000105383	19	51728320	51747115	8	2	1734340	0.49603	0.30994	CD33
ENSG00000181322	3	137980279	138048728	11	3	1734340	0.49598	0.30996	NME9
ENSG00000068489	17	57232860	57282066	14	2	1734340	0.49592	0.30998	PRR11
ENSG00000128713	2	176968944	176974722	4	1	1734340	0.4956	0.31009	HOXD11
ENSG00000064692	5	121647049	121799914	84	9	1734340	0.49559	0.31009	SNCAIP
ENSG00000181939	11	55321783	55322895	6	3	1734340	0.49558	0.3101	OR4C15
ENSG00000105865	7	107203929	107218906	1	1	1734340	0.49548	0.31013	DUS4L
ENSG00000120075	17	46668619	46671323	2	1	1734340	0.49544	0.31015	HOXB5
ENSG00000126070	1	36396319	36538101	2	1	1734340	0.49512	0.31026	AGO3
ENSG00000136295	7	2671585	2704436	1	1	1734340	0.49467	0.31042	TTYH3
ENSG00000118363	11	74660292	74690076	13	2	1734340	0.49401	0.31065	SPCS2
ENSG00000145354	4	103790135	103810399	10	1	1734340	0.49397	0.31066	CISD2
ENSG00000169519	11	28129795	28355054	76	5	1734340	0.49362	0.31079	METTL15
ENSG00000157110	8	30241944	30429778	106	9	1734340	0.49356	0.31081	RBPMS
ENSG00000179934	3	39371197	39375171	1	1	1734340	0.49351	0.31083	CCR8
ENSG00000159335	12	6874682	6880116	4	1	1734340	0.49312	0.31096	PTMS
ENSG00000170312	10	62538089	62554610	31	4	1734340	0.49276	0.31109	CDK1
ENSG00000141429	18	33161081	33291798	99	7	1734340	0.49271	0.31111	GALNT1
ENSG00000248511	4	93218402	93225329	2	1	1734340	0.49258	0.31115	RP11-9B6.1
ENSG00000167011	7	100813774	100823557	6	1	1734340	0.4926	0.31115	NAT16
ENSG00000123171	13	52436117	52440366	1	1	1734340	0.49253	0.31117	CCDC70
ENSG00000104064	15	50569389	50647605	44	3	1734340	0.4925	0.31118	GABPB1
ENSG00000241644	7	30737601	30797218	52	9	1734340	0.49189	0.3114	INMT
ENSG00000169856	15	53049637	53083273	25	6	1734340	0.49183	0.31142	ONECUT1
ENSG00000187689	4	71384257	71398459	9	3	1734340	0.4917	0.31147	AMTN
ENSG00000219073	1	22303514	22325135	6	2	1734340	0.49152	0.31153	CELA3B
ENSG00000164099	4	119201193	119274158	44	8	1734340	0.49118	0.31165	PRSS12
ENSG00000167380	19	44669226	44682534	2	1	1734340	0.49061	0.31185	ZNF226
ENSG00000134013	8	23154702	23282841	151	22	1734340	0.49052	0.31188	LOXL2
ENSG00000103489	16	17195626	17564738	184	31	1734340	0.49044	0.31191	XYLT1
ENSG00000268788	4	76871883	76878526	2	1	1734340	0.49026	0.31198	AC110615.1
ENSG00000075643	18	33767482	33852120	57	14	1734340	0.48963	0.3122	MOCOS
ENSG00000160310	21	48055079	48085036	13	3	1734340	0.48962	0.3122	PRMT2
ENSG00000059804	12	8071826	8088871	2	1	1734340	0.48956	0.31222	SLC2A3
ENSG00000139631	12	53551447	53575135	7	2	1734340	0.48954	0.31223	CSAD
ENSG00000120137	5	167975500	168006605	8	2	1734340	0.48949	0.31225	PANK3
ENSG00000007062	4	15964699	16086001	150	28	1734340	0.48946	0.31226	PROM1
ENSG00000116584	1	155916630	155976861	15	3	1734340	0.48908	0.31239	ARHGEF2
ENSG00000132718	1	155829300	155854990	7	2	1734340	0.48895	0.31244	SYT11
ENSG00000101019	20	33890369	33999944	18	3	1734340	0.48888	0.31246	UQCC1
ENSG00000106648	7	151653464	151717019	49	10	1734340	0.48821	0.3127	GALNTL5
ENSG00000188306	3	169539710	169555563	5	1	1734340	0.48819	0.31271	LRRIQ4
ENSG00000124571	6	43490072	43543812	12	3	1734340	0.48795	0.31279	XPO5
ENSG00000110395	11	119076752	119178859	24	3	1734340	0.48793	0.3128	CBL
ENSG00000107669	10	123499939	123688316	106	14	1734340	0.48754	0.31294	ATE1
ENSG00000119231	3	196594727	196661585	25	3	1734340	0.4875	0.31295	SENP5
ENSG00000126246	19	36230058	36233354	2	1	1734340	0.48742	0.31298	IGFLR1
ENSG00000141497	17	4643319	4649411	2	1	1734340	0.48728	0.31303	ZMYND15
ENSG00000178965	1	75033795	75139422	14	3	1734340	0.48708	0.3131	C1orf173
ENSG00000065427	16	75661622	75682541	7	2	1734340	0.48709	0.3131	KARS
ENSG00000130204	19	45393826	45406946	5	2	1734340	0.48707	0.3131	TOMM40
ENSG00000187821	4	185939995	185941958	3	1	1734340	0.48693	0.31315	HELT
ENSG00000129968	19	1876809	1885546	1	1	1734340	0.48684	0.31318	ABHD17A
ENSG00000054965	11	73111532	73309234	52	4	1734340	0.48679	0.3132	FAM168A
ENSG00000103995	15	49005125	49103343	49	5	1734340	0.48676	0.31321	CEP152
ENSG00000134444	18	59854491	59974355	98	11	1734340	0.48638	0.31335	KIAA1468
ENSG00000142733	1	27681675	27693383	5	1	1734340	0.48634	0.31336	MAP3K6
ENSG00000177311	3	141043055	141168634	57	7	1734340	0.48635	0.31336	ZBTB38
ENSG00000171033	8	79428374	79517502	34	3	1734340	0.48624	0.3134	PKIA
ENSG00000170430	10	131265448	131566271	298	27	1734340	0.48615	0.31343	MGMT
ENSG00000092621	1	120202421	120286838	65	10	1734340	0.4861	0.31345	PHGDH
ENSG00000133111	13	37393361	37403241	1	1	1734340	0.48577	0.31357	RFXAP
ENSG00000143382	1	150521884	150533413	2	1	1734340	0.48513	0.31379	ADAMTSL4
ENSG00000197265	8	30435835	30515768	34	4	1734340	0.4851	0.3138	GTF2E2
ENSG00000182263	2	164449906	164592522	53	10	1734340	0.48464	0.31396	FIGN
ENSG00000163746	3	146109208	146213778	23	2	1734340	0.4846	0.31398	PLSCR2
ENSG00000168314	3	39508689	39570970	108	3	1734340	0.48455	0.314	MOBP
ENSG00000214113	6	5102827	5261172	189	21	1734340	0.48455	0.314	LYRM4
ENSG00000121481	1	185014496	185071740	12	3	1734340	0.48451	0.31401	RNF2
ENSG00000154265	17	67240452	67323385	47	5	1734340	0.48442	0.31405	ABCA5
ENSG00000149679	20	60963688	60982341	11	3	1734340	0.4843	0.31409	CABLES2
ENSG00000067955	16	67063019	67134961	6	1	1734340	0.4838	0.31426	CBFB
ENSG00000251692	16	1535887	1538982	5	2	1734340	0.48324	0.31446	PTX4
ENSG00000162231	11	62559595	62573774	2	1	1734340	0.48317	0.31449	NXF1
ENSG00000268750	19	58331087	58370309	6	2	1734340	0.48315	0.31449	CTD-2583A14.10
ENSG00000269343	19	58331099	58370018	6	2	1734340	0.48315	0.31449	ZNF587B
ENSG00000085511	6	161412759	161538417	61	8	1734340	0.48302	0.31454	MAP3K4
ENSG00000173276	21	43406940	43430496	12	3	1734340	0.48265	0.31467	ZBTB21
ENSG00000105705	19	19386827	19431653	14	2	1734340	0.48241	0.31476	SUGP1
ENSG00000255800	9	107360650	107361788	6	2	1734340	0.48222	0.31483	OR13C5
ENSG00000136546	2	167260083	167350757	70	9	1734340	0.48205	0.31488	SCN7A
ENSG00000166341	11	6642556	6677085	16	4	1734340	0.48198	0.31491	DCHS1
ENSG00000150787	11	112097088	112140678	5	1	1734340	0.48184	0.31496	PTS
ENSG00000121904	1	33979609	34631443	429	65	1734340	0.48179	0.31498	CSMD2
ENSG00000143776	1	227177566	227506175	419	20	1734340	0.48179	0.31498	CDC42BPA
ENSG00000150527	14	39734488	39856156	58	8	1734340	0.48165	0.31503	CTAGE5
ENSG00000152822	6	146348782	146758734	222	19	1734340	0.4816	0.31505	GRM1
ENSG00000141431	18	31158579	31331156	147	11	1734340	0.48149	0.31508	ASXL3
ENSG00000204852	12	111051832	111087235	6	2	1734340	0.48129	0.31515	TCTN1
ENSG00000135333	6	93949738	94129265	144	25	1734340	0.48128	0.31516	EPHA7
ENSG00000152455	10	14920819	14946314	5	2	1734340	0.48112	0.31522	SUV39H2
ENSG00000119048	5	133706870	133727683	7	1	1734340	0.48098	0.31527	UBE2B
ENSG00000073008	19	45147098	45166850	3	1	1734340	0.48032	0.3155	PVR
ENSG00000107819	10	102790991	102800998	1	1	1734340	0.48019	0.31555	SFXN3
ENSG00000151689	2	191208196	191236391	34	3	1734340	0.47973	0.31571	INPP1
ENSG00000215883	1	54638009	54665709	10	3	1734340	0.47963	0.31575	CYB5RL
ENSG00000123411	12	56401443	56432219	7	2	1734340	0.47954	0.31578	IKZF4
ENSG00000152240	18	43684298	43708299	10	2	1734340	0.4794	0.31583	HAUS1
ENSG00000154358	1	228395831	228566577	106	9	1734340	0.4793	0.31586	OBSCN
ENSG00000182552	4	184560788	184580378	3	2	1734340	0.47927	0.31587	RWDD4
ENSG00000166426	15	78632666	78640572	2	1	1734340	0.47923	0.31589	CRABP1
ENSG00000159339	1	17634690	17690499	43	6	1734340	0.47853	0.31614	PADI4
ENSG00000118263	2	207938861	208031991	109	18	1734340	0.47843	0.31617	KLF7
ENSG00000148180	9	123970072	124095121	25	4	1734340	0.47836	0.3162	GSN
ENSG00000250799	19	36290890	36304201	3	1	1734340	0.47805	0.31631	PRODH2
ENSG00000107758	10	75196186	75255782	8	1	1734340	0.47772	0.31642	PPP3CB
ENSG00000170260	7	148936742	148952700	8	3	1734340	0.47737	0.31655	ZNF212
ENSG00000167751	19	51364824	51383823	23	3	1734340	0.47733	0.31657	KLK2
ENSG00000102755	13	28874489	29069265	122	16	1734340	0.47675	0.31677	FLT1
ENSG00000154269	6	131949582	132068553	46	5	1734340	0.47656	0.31684	ENPP3
ENSG00000123612	2	158383279	158485517	25	5	1734340	0.47639	0.3169	ACVR1C
ENSG00000176222	19	44376515	44405537	5	1	1734340	0.47639	0.3169	ZNF404
ENSG00000173486	11	64008475	64011604	1	1	1734340	0.47623	0.31695	FKBP2
ENSG00000124562	6	34725183	34741571	16	3	1734340	0.47617	0.31698	SNRPC
ENSG00000185344	12	124196865	124246302	30	1	1734340	0.47585	0.31709	ATP6V0A2
ENSG00000061492	5	137419581	137428054	3	2	1734340	0.47561	0.31718	WNT8A
ENSG00000213171	1	151772740	151778630	2	1	1734340	0.47558	0.31719	LINGO4
ENSG00000101407	20	36611409	36661870	12	3	1734340	0.47555	0.3172	TTI1
ENSG00000186628	15	83424114	83474822	27	6	1734340	0.4753	0.31729	FSD2
ENSG00000003393	2	202565277	202645912	70	7	1734340	0.47512	0.31735	ALS2
ENSG00000162980	2	152645498	152685006	17	2	1734340	0.47509	0.31736	ARL5A
ENSG00000166359	19	33622996	33666701	23	5	1734340	0.4751	0.31736	WDR88
ENSG00000166575	11	86748886	87034800	268	21	1734340	0.47472	0.31749	TMEM135
ENSG00000121940	1	109472130	109506111	24	4	1734340	0.47466	0.31752	CLCC1
ENSG00000100721	14	96176304	96180533	1	1	1734340	0.47455	0.31755	TCL1A
ENSG00000053372	1	19578033	19586622	5	2	1734340	0.47439	0.31761	MRTO4
ENSG00000117650	1	211836114	211848960	12	3	1734340	0.47427	0.31765	NEK2
ENSG00000135048	9	74298282	74431606	68	12	1734340	0.47414	0.3177	TMEM2
ENSG00000137817	15	72533522	72565340	3	1	1734340	0.47397	0.31776	PARP6
ENSG00000072518	11	63606400	63678491	18	2	1734340	0.47386	0.3178	MARK2
ENSG00000114473	3	197615946	197687013	39	4	1734340	0.47352	0.31792	IQCG
ENSG00000185236	19	8454865	8469318	9	1	1734340	0.47335	0.31798	RAB11B
ENSG00000116455	1	111982512	111991998	3	1	1734340	0.47302	0.3181	WDR77
ENSG00000197977	6	10980992	11044547	29	4	1734340	0.47282	0.31817	ELOVL2
ENSG00000172154	11	55860753	55861762	1	1	1734340	0.47283	0.31817	OR8I2
ENSG00000243566	7	76139745	76648340	22	8	1734340	0.47275	0.31819	UPK3B
ENSG00000111110	12	63037762	63328817	255	39	1734340	0.4727	0.31821	PPM1H
ENSG00000127980	7	92116334	92157845	9	1	1734340	0.47259	0.31825	PEX1
ENSG00000123388	12	54366910	54371427	2	1	1734340	0.47229	0.31836	HOXC11
ENSG00000151366	11	77779350	77791265	3	1	1734340	0.47192	0.31849	NDUFC2
ENSG00000185499	1	155158300	155162707	1	1	1734340	0.47173	0.31856	MUC1
ENSG00000088833	20	1422807	1454487	23	5	1734340	0.47167	0.31858	NSFL1C
ENSG00000155792	8	120885957	121063152	122	14	1734340	0.47165	0.31859	DEPTOR
ENSG00000127578	16	679239	684116	1	1	1734340	0.47128	0.31872	WFIKKN1
ENSG00000197168	13	52611093	52703214	30	2	1734340	0.4712	0.31875	NEK5
ENSG00000125384	14	52781023	52795324	4	1	1734340	0.47109	0.31879	PTGER2
ENSG00000132911	5	151771093	151812929	16	1	1734340	0.47076	0.3189	NMUR2
ENSG00000181885	17	7163222	7167302	2	1	1734340	0.47071	0.31893	CLDN7
ENSG00000184060	17	29233362	29286340	8	2	1734340	0.47032	0.31906	ADAP2
ENSG00000197928	19	53731577	53758151	38	4	1734340	0.46998	0.31918	ZNF677
ENSG00000073578	5	218356	256815	26	2	1734340	0.4696	0.31932	SDHA
ENSG00000167491	19	19496635	19619740	33	3	1734340	0.46957	0.31933	GATAD2A
ENSG00000185129	5	139487362	139496321	1	1	1734340	0.46934	0.31941	PURA
ENSG00000143365	1	151778547	151804348	22	6	1734340	0.46912	0.31949	RORC
ENSG00000113810	3	160117062	160152750	11	2	1734340	0.46903	0.31953	SMC4
ENSG00000256950	12	122326715	122359376	13	2	1734340	0.4688	0.31961	RP11-87C12.2
ENSG00000136238	7	6414154	6443608	18	3	1734340	0.46869	0.31964	RAC1
ENSG00000163565	1	158969758	159024945	43	3	1734340	0.46867	0.31965	IFI16
ENSG00000120694	13	31710762	31736525	22	3	1734340	0.46867	0.31965	HSPH1
ENSG00000143476	1	212208919	212280742	22	4	1734340	0.46843	0.31974	DTL
ENSG00000023191	11	494512	507300	8	2	1734340	0.46844	0.31974	RNH1
ENSG00000085999	1	46713360	46744145	12	3	1734340	0.46812	0.31985	RAD54L
ENSG00000171617	5	73923234	73937249	9	2	1734340	0.46781	0.31996	ENC1
ENSG00000249222	22	43035809	43036607	1	1	1734340	0.46778	0.31997	ATP5L2
ENSG00000122882	10	74889913	74928813	27	1	1734340	0.46775	0.31998	ECD
ENSG00000165804	14	21558205	21572881	5	2	1734340	0.46757	0.32005	ZNF219
ENSG00000167595	19	36249044	36261930	7	3	1734340	0.46731	0.32014	C19orf55
ENSG00000255104	17	15603006	15648092	4	2	1734340	0.46727	0.32015	ZNF286A
ENSG00000121075	17	59529765	59562471	20	5	1734340	0.46704	0.32024	TBX4
ENSG00000198822	7	86273230	86494200	120	14	1734340	0.46625	0.32052	GRM3
ENSG00000198643	3	58619673	58652575	36	5	1734340	0.46617	0.32055	FAM3D
ENSG00000257962	8	86158524	86162077	1	1	1734340	0.46617	0.32055	RP11-219B4.6
ENSG00000171016	15	55831088	55881145	20	3	1734340	0.4658	0.32068	PYGO1
ENSG00000123989	2	220403669	220408509	1	1	1734340	0.4656	0.32075	CHPF
ENSG00000206530	3	113005777	113160457	83	8	1734340	0.46531	0.32086	WDR52
ENSG00000170803	11	6806248	6807245	2	1	1734340	0.46511	0.32093	OR2AG1
ENSG00000138600	15	50999506	51058005	32	3	1734340	0.46483	0.32103	SPPL2A
ENSG00000180113	6	46655612	46672056	4	2	1734340	0.46475	0.32106	TDRD6
ENSG00000184361	17	43331760	43339479	1	1	1734340	0.4646	0.32111	SPATA32
ENSG00000119314	9	114980715	115095947	108	5	1734340	0.46436	0.3212	PTBP3
ENSG00000005189	16	20817751	20860987	15	3	1734340	0.46423	0.32124	AC004381.6
ENSG00000182903	4	419604	492945	18	3	1734340	0.46408	0.32129	ZNF721
ENSG00000108018	10	108333421	108924292	282	24	1734340	0.46392	0.32135	SORCS1
ENSG00000197471	16	29674300	29682187	2	1	1734340	0.4637	0.32143	SPN
ENSG00000127337	12	69753483	69784576	10	2	1734340	0.46361	0.32147	YEATS4
ENSG00000159527	1	153270338	153283194	6	2	1734340	0.46356	0.32148	PGLYRP3
ENSG00000135248	7	128349115	128371797	29	7	1734340	0.46311	0.32164	FAM71F1
ENSG00000150676	11	85566144	85631064	57	6	1734340	0.46288	0.32172	CCDC83
ENSG00000121005	8	75896750	75946793	37	6	1734340	0.46286	0.32173	CRISPLD1
ENSG00000086544	19	41223008	41246765	6	2	1734340	0.46183	0.3221	ITPKC
ENSG00000114626	3	127391778	127399768	4	1	1734340	0.46161	0.32218	ABTB1
ENSG00000135373	11	34642640	34682604	44	12	1734340	0.46156	0.3222	EHF
ENSG00000185899	7	143140546	143141502	1	1	1734340	0.46119	0.32233	TAS2R60
ENSG00000153317	8	131064353	131455906	306	17	1734340	0.461	0.3224	ASAP1
ENSG00000150455	11	126152960	126168740	12	4	1734340	0.46071	0.3225	TIRAP
ENSG00000174227	4	492989	533985	29	3	1734340	0.46059	0.32255	PIGG
ENSG00000172183	15	89179384	89199714	16	5	1734340	0.45987	0.3228	ISG20
ENSG00000122952	10	58116989	58121036	5	2	1734340	0.45983	0.32282	ZWINT
ENSG00000105825	7	93514709	93520303	1	1	1734340	0.45978	0.32284	TFPI2
ENSG00000150764	11	111797868	111893308	1	1	1734340	0.45952	0.32293	DIXDC1
ENSG00000214102	7	141408153	141431071	3	1	1734340	0.45921	0.32304	WEE2
ENSG00000184047	12	122692210	122712081	1	1	1734340	0.45874	0.32321	DIABLO
ENSG00000105880	7	96649704	96654409	1	1	1734340	0.45858	0.32327	DLX5
ENSG00000255284	11	777578	784297	1	1	1734340	0.4581	0.32344	AP006621.5
ENSG00000077235	16	27470876	27561234	31	1	1734340	0.45797	0.32349	GTF3C1
ENSG00000166923	15	33010175	33026870	12	4	1734340	0.45773	0.32357	GREM1
ENSG00000197498	6	111303218	111349466	36	5	1734340	0.45771	0.32358	RPF2
ENSG00000164256	5	23507264	23528706	2	1	1734340	0.45743	0.32368	PRDM9
ENSG00000059378	7	139723544	139763521	16	3	1734340	0.45727	0.32374	PARP12
ENSG00000119906	10	102672326	102724893	13	3	1734340	0.45723	0.32375	FAM178A
ENSG00000102580	13	96329393	96447243	28	5	1734340	0.45697	0.32385	DNAJC3
ENSG00000125879	20	16729003	16750707	33	7	1734340	0.45692	0.32386	OTOR
ENSG00000113712	5	148871760	148931007	26	4	1734340	0.45686	0.32389	CSNK1A1
ENSG00000213029	1	229440129	229441248	1	1	1734340	0.45622	0.32412	SPHAR
ENSG00000138079	2	44502599	44548633	32	4	1734340	0.45614	0.32414	SLC3A1
ENSG00000164081	3	51696709	51738339	5	1	1734340	0.45596	0.32421	TEX264
ENSG00000186862	10	102767440	102790890	2	1	1734340	0.45586	0.32424	PDZD7
ENSG00000170802	2	48541776	48606433	30	5	1734340	0.45578	0.32427	FOXN2
ENSG00000178172	5	147582357	147594700	3	1	1734340	0.45571	0.3243	SPINK6
ENSG00000128694	2	190611386	190627953	4	2	1734340	0.45526	0.32446	OSGEPL1
ENSG00000167612	12	52281744	52285448	5	2	1734340	0.45524	0.32447	ANKRD33
ENSG00000243646	21	34638663	34669539	12	3	1734340	0.45522	0.32447	IL10RB
ENSG00000164164	4	146031990	146101313	9	2	1734340	0.45506	0.32453	OTUD4
ENSG00000164761	8	119935796	119964439	31	4	1734340	0.45499	0.32456	TNFRSF11B
ENSG00000105141	19	15160195	15169104	8	2	1734340	0.45491	0.32459	CASP14
ENSG00000140853	16	57023397	57117443	67	19	1734340	0.45439	0.32477	NLRC5
ENSG00000184857	16	8874241	8891505	30	5	1734340	0.45429	0.32481	TMEM186
ENSG00000153406	16	4511681	4545764	14	1	1734340	0.45393	0.32494	NMRAL1
ENSG00000142405	19	54296857	54327648	5	2	1734340	0.4535	0.32509	NLRP12
ENSG00000062282	11	75470557	75512579	16	1	1734340	0.45339	0.32513	DGAT2
ENSG00000110046	11	64662007	64684722	3	1	1734340	0.45291	0.32531	ATG2A
ENSG00000142065	19	36827162	36870101	12	3	1734340	0.45267	0.32539	ZFP14
ENSG00000198488	11	76745385	76753096	5	2	1734340	0.45247	0.32546	B3GNT6
ENSG00000126107	1	45468212	45477001	2	1	1734340	0.452	0.32563	HECTD3
ENSG00000174453	2	215275789	215443683	133	13	1734340	0.45172	0.32574	VWC2L
ENSG00000107890	10	27280843	27389421	31	4	1734340	0.45129	0.32589	ANKRD26
ENSG00000185015	8	86132816	86196302	20	2	1734340	0.45076	0.32608	CA13
ENSG00000165410	14	35179593	35184029	1	1	1734340	0.45058	0.32615	CFL2
ENSG00000205531	11	2965667	3013607	38	6	1734340	0.45042	0.3262	NAP1L4
ENSG00000157927	7	4836686	4923350	37	7	1734340	0.45041	0.32621	RADIL
ENSG00000176907	8	40010989	40012821	1	1	1734340	0.45017	0.32629	C8orf4
ENSG00000128591	7	128470431	128499328	3	1	1734340	0.44985	0.32641	FLNC
ENSG00000148841	10	106071894	106098162	10	1	1734340	0.44975	0.32645	ITPRIP
ENSG00000164930	8	104310661	104345094	3	1	1734340	0.44966	0.32648	FZD6
ENSG00000121314	12	10958650	10959892	1	1	1734340	0.44964	0.32649	TAS2R8
ENSG00000083782	12	91357456	91398803	18	2	1734340	0.4496	0.3265	EPYC
ENSG00000168229	14	52734431	52743442	13	4	1734340	0.44948	0.32654	PTGDR
ENSG00000162976	2	11295324	11319000	9	3	1734340	0.44929	0.32661	PQLC3
ENSG00000079557	4	74347400	74369691	14	2	1734340	0.44838	0.32694	AFM
ENSG00000125834	20	2082257	2157684	84	7	1734340	0.44831	0.32697	STK35
ENSG00000197479	5	140579183	140582618	1	1	1734340	0.4478	0.32715	PCDHB11
ENSG00000136275	7	47834889	47859445	29	7	1734340	0.44766	0.3272	C7orf69
ENSG00000116039	2	71163012	71192536	15	5	1734340	0.44754	0.32724	ATP6V1B1
ENSG00000106546	7	17338246	17385776	18	4	1734340	0.44699	0.32744	AHR
ENSG00000137252	6	55039050	55147418	82	8	1734340	0.44686	0.32749	HCRTR2
ENSG00000169877	16	31539185	31540124	1	1	1734340	0.44671	0.32754	AHSP
ENSG00000071051	2	106361354	106510730	156	15	1734340	0.44609	0.32777	NCK2
ENSG00000203783	1	153190060	153191793	3	1	1734340	0.44596	0.32781	PRR9
ENSG00000158623	7	130146089	130353598	43	6	1734340	0.4459	0.32783	COPG2
ENSG00000163354	1	154990996	155006257	3	2	1734340	0.44565	0.32793	DCST2
ENSG00000184678	1	149856010	149858232	1	1	1734340	0.44515	0.32811	HIST2H2BE
ENSG00000133710	5	147405246	147516852	129	7	1734340	0.44457	0.32832	SPINK5
ENSG00000144712	3	12837971	12913415	44	7	1734340	0.44429	0.32842	CAND2
ENSG00000127399	7	150019728	150035239	2	1	1734340	0.44377	0.3286	LRRC61
ENSG00000137070	9	34650699	34661889	6	2	1734340	0.44369	0.32863	IL11RA
ENSG00000185420	1	245912642	246670614	394	43	1734340	0.44332	0.32877	SMYD3
ENSG00000170647	11	100862811	100864663	5	2	1734340	0.44307	0.32886	TMEM133
ENSG00000080986	18	2571510	2616634	34	6	1734340	0.44274	0.32898	NDC80
ENSG00000163512	3	28356494	28390618	7	2	1734340	0.44191	0.32928	AZI2
ENSG00000133835	5	118788138	118972894	141	14	1734340	0.44183	0.32931	HSD17B4
ENSG00000172878	2	172864490	172947158	29	6	1734340	0.44155	0.32941	METAP1D
ENSG00000148704	10	118888032	118897812	1	1	1734340	0.44153	0.32941	VAX1
ENSG00000122678	7	44111846	44122139	8	2	1734340	0.44129	0.3295	POLM
ENSG00000162972	2	200820040	200873263	38	5	1734340	0.44092	0.32964	C2orf47
ENSG00000128656	2	175664091	175870097	55	2	1734340	0.44089	0.32965	CHN1
ENSG00000181523	17	78180515	78194722	3	1	1734340	0.4407	0.32972	SGSH
ENSG00000169862	5	10971952	11904155	668	88	1734340	0.4406	0.32975	CTNND2
ENSG00000159708	16	67360701	67419106	8	1	1734340	0.4406	0.32975	LRRC36
ENSG00000169484	14	20482419	20483352	2	1	1734340	0.44054	0.32977	OR4K14
ENSG00000107560	10	119764427	119806114	3	1	1734340	0.43999	0.32997	RAB11FIP2
ENSG00000254656	14	101346992	101351184	2	1	1734340	0.43987	0.33002	RTL1
ENSG00000137806	15	41679551	41694717	3	1	1734340	0.4398	0.33004	NDUFAF1
ENSG00000125629	2	118846028	118868573	17	5	1734340	0.43967	0.33009	INSIG2
ENSG00000152705	5	134303596	134347392	20	4	1734340	0.43935	0.3302	CATSPER3
ENSG00000204519	19	58193337	58228669	12	4	1734340	0.43931	0.33022	ZNF551
ENSG00000256861	12	122692326	122750970	2	1	1734340	0.43925	0.33024	RP11-512M8.5
ENSG00000145414	4	164031225	164088073	20	4	1734340	0.43907	0.33031	NAF1
ENSG00000135205	7	76751751	76958850	137	16	1734340	0.43894	0.33035	CCDC146
ENSG00000198805	14	20937113	20945253	7	1	1734340	0.43889	0.33037	PNP
ENSG00000269095	19	17346749	17366257	6	2	1734340	0.43802	0.33069	AC010646.3
ENSG00000135077	5	156512843	156569880	44	4	1734340	0.43759	0.33084	HAVCR2
ENSG00000169605	2	69201705	69208106	8	2	1734340	0.43701	0.33105	GKN1
ENSG00000140465	15	75011883	75017951	1	1	1734340	0.43676	0.33114	CYP1A1
ENSG00000101282	20	939095	982907	47	7	1734340	0.43658	0.33121	RSPO4
ENSG00000168779	3	157814948	157824292	8	1	1734340	0.43642	0.33127	SHOX2
ENSG00000180440	13	37248049	37271976	4	2	1734340	0.43618	0.33135	SERTM1
ENSG00000056050	4	170650616	170679104	14	2	1734340	0.43601	0.33141	C4orf27
ENSG00000237787	3	153202284	153220486	6	2	1734340	0.43593	0.33145	C3orf79
ENSG00000268470	17	76494911	76499138	8	2	1734340	0.4359	0.33145	DNAH17-AS1
ENSG00000043093	3	182655862	182703741	12	2	1734340	0.4358	0.33149	DCUN1D1
ENSG00000145777	5	110405760	110413722	6	2	1734340	0.4357	0.33153	TSLP
ENSG00000137675	11	102562218	102576537	40	7	1734340	0.43567	0.33154	MMP27
ENSG00000105323	19	41768401	41813503	3	1	1734340	0.43552	0.33159	HNRNPUL1
ENSG00000108702	17	32687347	32690250	2	1	1734340	0.4355	0.3316	CCL1
ENSG00000132141	17	33254878	33308097	14	4	1734340	0.43496	0.3318	CCT6B
ENSG00000139644	12	50101508	50158717	20	2	1734340	0.43488	0.33183	TMBIM6
ENSG00000158560	7	95401866	95739634	269	37	1734340	0.43468	0.3319	DYNC1I1
ENSG00000122507	7	33168856	33645680	316	25	1734340	0.43443	0.33199	BBS9
ENSG00000158828	1	20959948	20978004	13	3	1734340	0.43431	0.33203	PINK1
ENSG00000158711	1	205577071	205601090	8	2	1734340	0.4343	0.33204	ELK4
ENSG00000143751	1	226170403	226187032	3	1	1734340	0.43413	0.3321	SDE2
ENSG00000133302	5	93954052	94075141	79	8	1734340	0.43408	0.33212	ANKRD32
ENSG00000055483	17	76783463	76837523	24	3	1734340	0.43404	0.33213	USP36
ENSG00000175197	12	57910371	57914300	2	1	1734340	0.43311	0.33247	DDIT3
ENSG00000213927	9	34661877	34664045	3	1	1734340	0.43291	0.33254	CCL27
ENSG00000129993	16	88941266	89043612	3	1	1734340	0.43282	0.33257	CBFA2T3
ENSG00000198855	12	108908962	108919614	9	3	1734340	0.43277	0.33259	FICD
ENSG00000175592	11	65659520	65668044	2	1	1734340	0.43244	0.33271	FOSL1
ENSG00000244734	11	5246694	5250625	3	1	1734340	0.4322	0.3328	HBB
ENSG00000096070	6	36164521	36200567	15	3	1734340	0.43163	0.333	BRPF3
ENSG00000205030	11	55594695	55595630	1	1	1734340	0.43141	0.33308	OR5L2
ENSG00000226650	5	154393260	154397685	2	1	1734340	0.43125	0.33314	KIF4B
ENSG00000176170	17	74372665	74383941	5	3	1734340	0.43102	0.33323	SPHK1
ENSG00000042832	8	133879203	134147147	370	28	1734340	0.43098	0.33324	TG
ENSG00000100650	14	70193617	70238722	23	3	1734340	0.43047	0.33343	SRSF5
ENSG00000177103	11	117298489	117688240	324	47	1734340	0.43038	0.33346	DSCAML1
ENSG00000117118	1	17345217	17380665	22	4	1734340	0.43024	0.33351	SDHB
ENSG00000007545	16	1662326	1727909	29	3	1734340	0.43006	0.33358	CRAMP1L
ENSG00000172530	16	87982850	88110924	42	6	1734340	0.4298	0.33367	BANP
ENSG00000135069	9	80912059	80945009	46	8	1734340	0.42959	0.33375	PSAT1
ENSG00000218537	22	24236613	24241117	6	3	1734340	0.42942	0.33381	AP000350.4
ENSG00000104290	8	28351729	28431775	37	1	1734340	0.42927	0.33386	FZD3
ENSG00000130294	2	241653181	241759725	33	5	1734340	0.42893	0.33399	KIF1A
ENSG00000132746	11	67429633	67448671	7	1	1734340	0.42877	0.33404	ALDH3B2
ENSG00000176239	11	5372738	5373676	13	2	1734340	0.42846	0.33416	OR51B6
ENSG00000166225	12	69864129	69973562	76	7	1734340	0.42842	0.33417	FRS2
ENSG00000196655	11	118889142	118896164	8	2	1734340	0.42813	0.33428	TRAPPC4
ENSG00000185052	20	19193290	19703581	554	51	1734340	0.42807	0.3343	SLC24A3
ENSG00000224186	5	134368970	134691744	183	39	1734340	0.42798	0.33433	C5orf66
ENSG00000035499	5	59892739	59996017	25	3	1734340	0.42743	0.33453	DEPDC1B
ENSG00000132128	1	46726868	46769280	8	2	1734340	0.42741	0.33454	LRRC41
ENSG00000133195	17	70642088	71088851	275	48	1734340	0.42704	0.33468	SLC39A11
ENSG00000167536	17	27224799	27230089	3	2	1734340	0.42683	0.33475	DHRS13
ENSG00000132792	20	36322408	36500531	64	6	1734340	0.4268	0.33476	CTNNBL1
ENSG00000033100	7	150929575	150935908	1	1	1734340	0.42653	0.33486	CHPF2
ENSG00000267022	19	44529506	44591471	34	3	1734340	0.42599	0.33506	ZNF223
ENSG00000217455	7	3179868	3214287	48	10	1734340	0.4254	0.33527	AC091801.1
ENSG00000178026	22	24981588	24989175	1	1	1734340	0.42489	0.33546	FAM211B
ENSG00000105662	19	18794487	18893004	29	7	1734340	0.42474	0.33551	CRTC1
ENSG00000077380	2	172543919	172604930	26	4	1734340	0.42458	0.33557	DYNC1I2
ENSG00000134504	18	24034874	24237365	93	23	1734340	0.424	0.33578	KCTD1
ENSG00000105198	19	40093164	40098116	1	1	1734340	0.42401	0.33578	LGALS13
ENSG00000064313	8	120743015	120845103	96	9	1734340	0.42398	0.33579	TAF2
ENSG00000258572	14	95982473	95984248	1	1	1734340	0.42393	0.33581	RP11-1070N10.3
ENSG00000105258	19	36604612	36606248	2	1	1734340	0.42394	0.33581	POLR2I
ENSG00000117691	1	212606229	212619714	10	2	1734340	0.42356	0.33594	NENF
ENSG00000205045	17	33791268	33864880	40	9	1734340	0.42349	0.33597	SLFN12L
ENSG00000183463	13	28551851	28562791	3	2	1734340	0.42333	0.33603	URAD
ENSG00000135316	6	86318053	86353510	17	3	1734340	0.4232	0.33608	SYNCRIP
ENSG00000166046	12	106695707	106740793	35	4	1734340	0.42305	0.33613	TCP11L2
ENSG00000162670	1	190066792	190446759	220	20	1734340	0.42281	0.33622	BRINP3
ENSG00000118181	11	118886422	118889401	3	1	1734340	0.4228	0.33622	RPS25
ENSG00000144671	3	38323785	38360066	22	3	1734340	0.42274	0.33624	SLC22A14
ENSG00000171604	5	139026884	139063467	7	2	1734340	0.42225	0.33642	CXXC5
ENSG00000120054	10	101801950	101841634	6	2	1734340	0.42213	0.33647	CPN1
ENSG00000258941	14	39703106	39820397	65	9	1734340	0.422	0.33651	RP11-407N17.3
ENSG00000124249	20	43374421	43379675	1	1	1734340	0.42199	0.33652	KCNK15
ENSG00000164663	6	41757634	41863099	36	4	1734340	0.42185	0.33657	USP49
ENSG00000047579	6	15523032	15663289	106	7	1734340	0.42179	0.33659	DTNBP1
ENSG00000029153	12	27485787	27576241	81	16	1734340	0.42169	0.33663	ARNTL2
ENSG00000060558	19	3136191	3163767	11	4	1734340	0.42152	0.33669	GNA15
ENSG00000076067	12	56915713	56984745	20	4	1734340	0.42136	0.33675	RBMS2
ENSG00000164219	5	114546527	114598569	26	5	1734340	0.42118	0.33681	PGGT1B
ENSG00000125503	19	55602281	55628927	3	1	1734340	0.42093	0.3369	PPP1R12C
ENSG00000125347	5	131817301	131826490	12	1	1734340	0.42071	0.33698	IRF1
ENSG00000165934	14	92588281	92630755	17	3	1734340	0.42062	0.33702	CPSF2
ENSG00000167165	2	234600253	234681946	98	9	1734340	0.42053	0.33705	UGT1A6
ENSG00000183569	22	42949623	42970388	5	1	1734340	0.42046	0.33707	SERHL2
ENSG00000181767	11	55872519	55873457	1	1	1734340	0.42045	0.33708	OR8H2
ENSG00000203485	14	105155943	105185942	2	1	1734340	0.42	0.33724	INF2
ENSG00000179148	17	7999218	8022365	11	4	1734340	0.41994	0.33726	ALOXE3
ENSG00000214871	7	23210760	23234503	7	1	1734340	0.41981	0.33731	AC005082.1
ENSG00000164393	6	47624172	47665533	80	2	1734340	0.41978	0.33732	GPR111
ENSG00000019144	11	118477155	118528741	19	3	1734340	0.41977	0.33733	PHLDB1
ENSG00000083844	19	57702868	57724724	8	2	1734340	0.41946	0.33744	ZNF264
ENSG00000139719	12	122714111	122751068	1	1	1734340	0.41937	0.33747	VPS33A
ENSG00000251349	9	103204553	103339918	65	4	1734340	0.41904	0.33759	MSANTD3-TMEFF1
ENSG00000241697	9	103204560	103339918	65	4	1734340	0.41904	0.33759	TMEFF1
ENSG00000164038	4	103941025	104006986	16	3	1734340	0.41861	0.33775	SLC9B2
ENSG00000136367	14	23990066	24025401	12	3	1734340	0.41855	0.33777	ZFHX2
ENSG00000106366	7	100770370	100782547	10	3	1734340	0.41851	0.33779	SERPINE1
ENSG00000119725	14	74353320	74399214	29	5	1734340	0.4184	0.33783	ZNF410
ENSG00000095539	10	102729275	102745628	4	2	1734340	0.41805	0.33795	SEMA4G
ENSG00000250486	4	165878100	165880273	2	1	1734340	0.41747	0.33817	FAM218A
ENSG00000114841	3	52350335	52434507	27	3	1734340	0.41726	0.33824	DNAH1
ENSG00000133105	13	32313674	32377009	84	8	1734340	0.41701	0.33834	RXFP2
ENSG00000204991	16	89884587	89937727	17	3	1734340	0.41696	0.33835	SPIRE2
ENSG00000172939	3	38206580	38296979	19	3	1734340	0.41688	0.33838	OXSR1
ENSG00000103174	16	5074845	5084142	5	2	1734340	0.41678	0.33842	NAGPA
ENSG00000167861	17	72946838	72969261	7	3	1734340	0.41643	0.33855	HID1
ENSG00000136824	9	106856541	106903698	40	2	1734340	0.4164	0.33856	SMC2
ENSG00000127311	12	66696325	66737423	28	3	1734340	0.41635	0.33858	HELB
ENSG00000185513	20	42136320	42179590	27	3	1734340	0.41634	0.33858	L3MBTL1
ENSG00000159239	2	74641304	74648718	2	1	1734340	0.41628	0.3386	C2orf81
ENSG00000054690	14	68000018	68056329	55	12	1734340	0.4161	0.33867	PLEKHH1
ENSG00000140564	15	91411822	91426688	3	1	1734340	0.41609	0.33867	FURIN
ENSG00000103460	16	52471917	52581714	54	8	1734340	0.4161	0.33867	TOX3
ENSG00000006530	7	141250989	141355044	6	1	1734340	0.41608	0.33868	AGK
ENSG00000160799	3	46963216	47023500	17	2	1734340	0.41589	0.33875	CCDC12
ENSG00000105976	7	116312444	116438440	38	5	1734340	0.41571	0.33881	MET
ENSG00000166263	17	53046088	53241646	143	8	1734340	0.41566	0.33883	STXBP4
ENSG00000116001	2	70436576	70475792	16	3	1734340	0.41551	0.33889	TIA1
ENSG00000100941	14	39644387	39652422	10	3	1734340	0.41512	0.33903	PNN
ENSG00000171608	1	9711790	9789172	20	5	1734340	0.41497	0.33908	PIK3CD
ENSG00000120519	4	147175127	147443123	153	11	1734340	0.41495	0.33909	SLC10A7
ENSG00000116218	1	179519674	179545087	32	7	1734340	0.41492	0.3391	NPHS2
ENSG00000135900	2	224822121	224832431	5	1	1734340	0.41473	0.33917	MRPL44
ENSG00000197050	19	37498759	37621216	59	4	1734340	0.41469	0.33918	ZNF420
ENSG00000178773	16	89642176	89663654	1	1	1734340	0.41464	0.3392	CPNE7
ENSG00000171161	1	249132409	249143716	2	1	1734340	0.41453	0.33924	ZNF672
ENSG00000135124	12	121647660	121671909	22	4	1734340	0.41408	0.33941	P2RX4
ENSG00000119608	14	75319736	75330537	10	3	1734340	0.41397	0.33945	PROX2
ENSG00000124143	20	37230577	37279678	20	4	1734340	0.41367	0.33956	ARHGAP40
ENSG00000152457	10	14939358	14996431	15	3	1734340	0.41362	0.33957	DCLRE1C
ENSG00000149428	11	118914900	118927913	9	2	1734340	0.41348	0.33963	HYOU1
ENSG00000230873	6	17102489	17131603	16	2	1734340	0.41287	0.33985	STMND1
ENSG00000165495	11	125034583	125303285	197	26	1734340	0.41278	0.33988	PKNOX2
ENSG00000134250	1	120454176	120612240	34	1	1734340	0.41277	0.33989	NOTCH2
ENSG00000170162	6	117586721	117594728	2	1	1734340	0.41271	0.33991	VGLL2
ENSG00000115020	2	209130991	209223475	19	2	1734340	0.41265	0.33993	PIKFYVE
ENSG00000152591	4	88529681	88538062	6	2	1734340	0.41151	0.34035	DSPP
ENSG00000244038	1	20978270	20988000	13	3	1734340	0.4112	0.34046	DDOST
ENSG00000154518	2	176040986	176049335	8	2	1734340	0.41103	0.34053	ATP5G3
ENSG00000115685	2	242088991	242123067	30	5	1734340	0.41098	0.34054	PPP1R7
ENSG00000088387	13	99445741	99738879	310	16	1734340	0.41082	0.3406	DOCK9
ENSG00000105639	19	17935589	17958880	4	1	1734340	0.41078	0.34062	JAK3
ENSG00000168546	8	21547915	21669869	6	2	1734340	0.41022	0.34082	GFRA2
ENSG00000138798	4	110834040	110933422	64	6	1734340	0.41003	0.34089	EGF
ENSG00000147687	8	125500726	125551699	25	4	1734340	0.4099	0.34094	TATDN1
ENSG00000150625	4	176554085	176923815	167	32	1734340	0.40979	0.34098	GPM6A
ENSG00000170743	11	7260009	7490273	278	37	1734340	0.40963	0.34104	SYT9
ENSG00000167889	17	74864538	74946475	130	17	1734340	0.40905	0.34125	MGAT5B
ENSG00000135040	9	88556061	88637213	17	2	1734340	0.40885	0.34133	NAA35
ENSG00000180919	11	6128914	6130065	1	1	1734340	0.40867	0.34139	OR56B4
ENSG00000184611	2	163227917	163695240	145	17	1734340	0.40866	0.3414	KCNH7
ENSG00000187569	12	7864050	7870155	5	2	1734340	0.40847	0.34146	DPPA3
ENSG00000125462	1	156374042	156400493	5	1	1734340	0.40807	0.34161	C1orf61
ENSG00000184402	20	60718822	60757540	21	3	1734340	0.40807	0.34161	SS18L1
ENSG00000156639	6	37787275	38122400	212	16	1734340	0.40788	0.34168	ZFAND3
ENSG00000163902	3	128338817	128399918	19	3	1734340	0.40768	0.34175	RPN1
ENSG00000188766	19	38879061	38886881	1	1	1734340	0.40742	0.34185	SPRED3
ENSG00000222001	2	233877324	233880595	1	1	1734340	0.40694	0.34203	AC106876.2
ENSG00000167531	12	48961467	48963849	2	1	1734340	0.40659	0.34215	LALBA
ENSG00000153575	15	22833395	22873892	2	1	1734340	0.40662	0.34215	TUBGCP5
ENSG00000124635	6	27093676	27100541	2	1	1734340	0.40656	0.34217	HIST1H2BJ
ENSG00000123329	12	57866038	57882597	6	2	1734340	0.40629	0.34226	ARHGAP9
ENSG00000260027	17	46684594	46710934	9	3	1734340	0.40599	0.34237	HOXB7
ENSG00000111247	12	4647950	4669214	10	1	1734340	0.40589	0.34241	RAD51AP1
ENSG00000196850	12	110969120	111021125	9	3	1734340	0.40566	0.3425	PPTC7
ENSG00000168071	11	64107695	64125006	3	1	1734340	0.4055	0.34256	CCDC88B
ENSG00000095303	9	125132824	125157982	22	2	1734340	0.40496	0.34275	PTGS1
ENSG00000174628	16	19727778	19868907	61	4	1734340	0.40494	0.34276	IQCK
ENSG00000198369	2	65537985	65659771	108	11	1734340	0.40454	0.34291	SPRED2
ENSG00000170955	11	6340176	6341877	2	1	1734340	0.40413	0.34306	PRKCDBP
ENSG00000072657	12	72481046	73059422	375	31	1734340	0.404	0.34311	TRHDE
ENSG00000164880	7	1509913	1545489	2	1	1734340	0.40393	0.34313	INTS1
ENSG00000133665	10	82104501	82127829	14	3	1734340	0.40389	0.34315	DYDC2
ENSG00000226288	11	4608021	4609135	2	1	1734340	0.40381	0.34318	OR52I2
ENSG00000162298	11	64889252	64902004	3	2	1734340	0.40374	0.3432	SYVN1
ENSG00000167535	12	49207577	49222724	5	2	1734340	0.40369	0.34322	CACNB3
ENSG00000197111	12	53835525	53874946	8	2	1734340	0.40367	0.34323	PCBP2
ENSG00000183011	17	7760003	7788556	7	2	1734340	0.40367	0.34323	LSMD1
ENSG00000112293	6	24424793	24495433	83	10	1734340	0.4036	0.34325	GPLD1
ENSG00000181785	11	55797895	55798869	3	1	1734340	0.40362	0.34325	OR5AS1
ENSG00000174327	17	6939394	6943440	3	1	1734340	0.40355	0.34327	SLC16A13
ENSG00000011114	14	93703896	93799438	44	6	1734340	0.4034	0.34333	BTBD7
ENSG00000108602	17	19641297	19652256	8	2	1734340	0.40293	0.3435	ALDH3A1
ENSG00000171195	4	71296209	71348714	54	6	1734340	0.40281	0.34354	MUC7
ENSG00000094975	1	172501489	172580971	24	4	1734340	0.40186	0.34389	SUCO
ENSG00000171135	3	9932238	9936033	3	1	1734340	0.40179	0.34392	JAGN1
ENSG00000197563	18	59710800	59854351	136	8	1734340	0.40173	0.34394	PIGN
ENSG00000218823	7	4897364	4901625	6	1	1734340	0.40136	0.34408	PAPOLB
ENSG00000064787	20	52553316	52687304	194	24	1734340	0.40096	0.34422	BCAS1
ENSG00000170099	14	94770585	94789731	25	6	1734340	0.40073	0.34431	SERPINA6
ENSG00000196182	1	36805225	36851497	1	1	1734340	0.40066	0.34433	STK40
ENSG00000099992	22	30687979	30723035	11	3	1734340	0.4006	0.34436	TBC1D10A
ENSG00000169288	4	78783674	78873944	37	4	1734340	0.4002	0.34451	MRPL1
ENSG00000168619	8	39442008	39587583	57	8	1734340	0.40019	0.34451	ADAM18
ENSG00000161921	17	4636821	4643217	8	2	1734340	0.40015	0.34452	CXCL16
ENSG00000118017	3	137842560	137851229	5	1	1734340	0.39974	0.34467	A4GNT
ENSG00000100226	22	39101728	39134304	17	2	1734340	0.39916	0.34489	GTPBP1
ENSG00000214782	11	60496789	60511685	2	1	1734340	0.39913	0.3449	MS4A18
ENSG00000128951	15	48623208	48635570	5	1	1734340	0.39842	0.34516	DUT
ENSG00000268818	22	36023040	36031181	2	1	1734340	0.39827	0.34521	AL049747.1
ENSG00000088899	20	3143263	3154192	2	1	1734340	0.39811	0.34528	LZTS3
ENSG00000213015	19	56146382	56154835	2	1	1734340	0.39781	0.34538	ZNF580
ENSG00000177192	12	132413745	132428406	2	1	1734340	0.3977	0.34542	PUS1
ENSG00000270617	7	43906157	43946188	23	4	1734340	0.39733	0.34556	URGCP-MRPS24
ENSG00000185760	6	73331520	73908574	384	51	1734340	0.39732	0.34557	KCNQ5
ENSG00000100600	14	93170152	93215047	16	4	1734340	0.39732	0.34557	LGMN
ENSG00000261603	3	46761073	46777919	11	1	1734340	0.39715	0.34563	PRSS46
ENSG00000100154	22	28374004	29075853	243	17	1734340	0.39707	0.34566	TTC28
ENSG00000167779	12	53491220	53496129	2	1	1734340	0.39703	0.34567	IGFBP6
ENSG00000135049	9	88161455	88356944	77	7	1734340	0.39676	0.34577	AGTPBP1
ENSG00000102575	19	11685475	11689823	3	1	1734340	0.39672	0.34579	ACP5
ENSG00000180957	22	28247657	28316122	18	4	1734340	0.39655	0.34585	PITPNB
ENSG00000105641	19	17982782	18005983	4	1	1734340	0.39646	0.34588	SLC5A5
ENSG00000108753	17	36046435	36105237	25	8	1734340	0.39632	0.34593	HNF1B
ENSG00000105697	19	35771619	35776046	4	1	1734340	0.39611	0.34601	HAMP
ENSG00000163041	1	226249552	226259702	2	1	1734340	0.39574	0.34615	H3F3A
ENSG00000070718	8	42010464	42029191	11	2	1734340	0.39571	0.34616	AP3M2
ENSG00000050426	12	51441745	51454207	12	3	1734340	0.3957	0.34616	LETMD1
ENSG00000049089	1	40766159	40783488	2	1	1734340	0.39564	0.34619	COL9A2
ENSG00000180822	6	3231637	3303607	36	4	1734340	0.39561	0.3462	PSMG4
ENSG00000112200	6	56951642	57035105	27	3	1734340	0.39558	0.34621	ZNF451
ENSG00000162434	1	65298912	65432187	78	10	1734340	0.3954	0.34627	JAK1
ENSG00000141542	17	80612849	80656604	9	3	1734340	0.39489	0.34646	RAB40B
ENSG00000115170	2	158592958	158732374	34	6	1734340	0.39459	0.34657	ACVR1
ENSG00000269215	5	39105358	39107350	2	1	1734340	0.39441	0.34664	AC008964.1
ENSG00000170264	2	62051989	62081278	9	2	1734340	0.39405	0.34677	FAM161A
ENSG00000135972	2	105654441	105716418	70	5	1734340	0.39367	0.34691	MRPS9
ENSG00000151239	12	44187526	44200178	2	1	1734340	0.39339	0.34702	TWF1
ENSG00000143797	2	8992820	9143942	52	3	1734340	0.39331	0.34704	MBOAT2
ENSG00000110801	12	122326637	122356203	10	2	1734340	0.39319	0.34709	PSMD9
ENSG00000092108	14	31091318	31205018	29	2	1734340	0.39263	0.3473	SCFD1
ENSG00000180481	12	75784850	75826468	7	1	1734340	0.39237	0.34739	GLIPR1L2
ENSG00000227051	14	96505661	96560417	62	9	1734340	0.39238	0.34739	C14orf132
ENSG00000187116	19	54818353	54824409	1	1	1734340	0.39212	0.34748	LILRA5
ENSG00000268324	3	46598888	46601178	3	1	1734340	0.39179	0.34761	LUZPP1
ENSG00000140538	15	88418230	88799999	211	26	1734340	0.39171	0.34764	NTRK3
ENSG00000070526	17	74620843	74639920	11	2	1734340	0.39164	0.34766	ST6GALNAC1
ENSG00000094963	1	171154347	171181822	34	5	1734340	0.39161	0.34767	FMO2
ENSG00000159197	21	35736323	35743688	2	1	1734340	0.39152	0.34771	KCNE2
ENSG00000121621	11	28042167	28129855	29	3	1734340	0.39127	0.3478	KIF18A
ENSG00000135185	7	86825478	86849903	11	2	1734340	0.3908	0.34797	TMEM243
ENSG00000111790	12	27091316	27119583	21	6	1734340	0.39056	0.34806	FGFR1OP2
ENSG00000117408	1	44412611	44433694	11	2	1734340	0.39034	0.34814	IPO13
ENSG00000183160	12	108983622	108992096	5	2	1734340	0.39033	0.34815	TMEM119
ENSG00000108055	10	112327449	112364394	20	2	1734340	0.39025	0.34817	SMC3
ENSG00000104899	19	2249308	2252072	1	1	1734340	0.39026	0.34817	AMH
ENSG00000133816	11	12115543	12285334	197	30	1734340	0.39004	0.34825	MICAL2
ENSG00000189233	8	27879481	27941388	63	14	1734340	0.38989	0.34831	NUGGC
ENSG00000111241	12	4537321	4554780	15	3	1734340	0.38979	0.34834	FGF6
ENSG00000141485	17	6588032	6616886	10	3	1734340	0.38972	0.34837	SLC13A5
ENSG00000179698	8	145162629	145173218	1	1	1734340	0.3897	0.34838	KIAA1875
ENSG00000037474	5	6599352	6633404	46	5	1734340	0.38963	0.3484	NSUN2
ENSG00000254959	7	30791753	30931696	112	12	1734340	0.38963	0.3484	INMT-FAM188B
ENSG00000110274	11	117185273	117283984	86	9	1734340	0.38956	0.34843	CEP164
ENSG00000135387	11	34073230	34122703	31	1	1734340	0.38933	0.34852	CAPRIN1
ENSG00000164270	5	147830595	148056798	133	14	1734340	0.38871	0.34874	HTR4
ENSG00000168612	20	44509866	44513905	1	1	1734340	0.38825	0.34891	ZSWIM1
ENSG00000095627	10	115939029	115992063	41	4	1734340	0.38811	0.34897	TDRD1
ENSG00000087586	20	54944445	54967393	9	2	1734340	0.38767	0.34913	AURKA
ENSG00000179526	8	145153536	145163027	2	1	1734340	0.38758	0.34916	SHARPIN
ENSG00000250733	8	140943416	140946190	1	1	1734340	0.38746	0.34921	C8orf17
ENSG00000172818	11	65554493	65564690	4	2	1734340	0.38728	0.34928	OVOL1
ENSG00000125970	20	32581452	32696114	42	4	1734340	0.38726	0.34928	RALY
ENSG00000139496	13	25875662	25923938	6	1	1734340	0.38715	0.34932	NUPL1
ENSG00000111877	6	119134605	119256327	24	4	1734340	0.3871	0.34934	MCM9
ENSG00000171201	4	71235810	71255961	19	3	1734340	0.38706	0.34936	SMR3B
ENSG00000091732	7	129658126	129691291	8	1	1734340	0.387	0.34938	ZC3HC1
ENSG00000082516	5	154266976	154317769	6	2	1734340	0.38681	0.34945	GEMIN5
ENSG00000174099	12	65672423	65882024	57	7	1734340	0.38668	0.3495	MSRB3
ENSG00000129646	17	74270130	74303761	22	2	1734340	0.38626	0.34965	QRICH2
ENSG00000145868	5	147763498	147822399	27	1	1734340	0.38621	0.34967	FBXO38
ENSG00000166987	12	57914493	57923931	6	1	1734340	0.3862	0.34968	MBD6
ENSG00000163701	3	9944296	9958086	5	1	1734340	0.38611	0.34971	IL17RE
ENSG00000185155	1	226411319	226414755	1	1	1734340	0.38582	0.34981	MIXL1
ENSG00000177752	4	44624086	44680573	48	3	1734340	0.38572	0.34985	YIPF7
ENSG00000065060	6	34759857	34850915	52	5	1734340	0.3855	0.34994	UHRF1BP1
ENSG00000182324	19	48958766	48969367	1	1	1734340	0.38504	0.3501	KCNJ14
ENSG00000183018	17	4402133	4442330	19	4	1734340	0.38497	0.35013	SPNS2
ENSG00000079308	2	218664512	218867718	121	28	1734340	0.38488	0.35016	TNS1
ENSG00000197442	6	136878185	137113656	99	8	1734340	0.3847	0.35023	MAP3K5
ENSG00000183077	17	76183398	76203782	4	1	1734340	0.38424	0.3504	AFMID
ENSG00000183520	1	38474930	38490496	2	1	1734340	0.384	0.35049	UTP11L
ENSG00000148702	10	115310596	115349361	90	20	1734340	0.38395	0.35051	HABP2
ENSG00000169499	8	38758753	38831428	32	10	1734340	0.38368	0.35061	PLEKHA2
ENSG00000138050	2	39963200	40006407	34	2	1734340	0.38333	0.35074	THUMPD2
ENSG00000212643	5	112227313	112228791	1	1	1734340	0.38307	0.35083	ZRSR1
ENSG00000131482	17	41052814	41065386	6	1	1734340	0.38294	0.35088	G6PC
ENSG00000076662	19	10444452	10450499	12	3	1734340	0.38254	0.35103	ICAM3
ENSG00000108639	17	76164639	76169608	1	1	1734340	0.38222	0.35115	SYNGR2
ENSG00000167995	11	61717293	61732987	7	2	1734340	0.38193	0.35126	BEST1
ENSG00000151893	10	120433679	120514761	52	6	1734340	0.3816	0.35138	CACUL1
ENSG00000186925	21	31913854	31914183	1	1	1734340	0.38156	0.35139	KRTAP19-6
ENSG00000152254	2	169757750	169766505	7	2	1734340	0.38143	0.35144	G6PC2
ENSG00000163113	1	149909705	149982625	10	2	1734340	0.38133	0.35148	OTUD7B
ENSG00000100504	14	51324609	51411454	70	10	1734340	0.38118	0.35154	PYGL
ENSG00000214274	14	21152336	21167130	22	5	1734340	0.38113	0.35155	ANG
ENSG00000123119	8	91803778	91971636	121	5	1734340	0.3811	0.35156	NECAB1
ENSG00000092978	1	217600334	217804424	88	17	1734340	0.38108	0.35157	GPATCH2
ENSG00000132801	20	44486256	44507761	11	2	1734340	0.38092	0.35163	ZSWIM3
ENSG00000163357	1	155006300	155023406	6	1	1734340	0.38082	0.35167	DCST1
ENSG00000176895	11	4928600	4929538	4	2	1734340	0.38073	0.3517	OR51A7
ENSG00000189143	7	73213872	73247014	16	1	1734340	0.38039	0.35183	CLDN4
ENSG00000100097	22	38071615	38075813	1	1	1734340	0.38019	0.3519	LGALS1
ENSG00000146223	6	42847356	42857663	3	1	1734340	0.38011	0.35193	RPL7L1
ENSG00000089159	12	120648250	120703574	19	3	1734340	0.37948	0.35217	PXN
ENSG00000128739	15	25068794	25223870	91	25	1734340	0.37948	0.35217	SNRPN
ENSG00000044574	9	127997132	128003609	1	1	1734340	0.37936	0.35221	HSPA5
ENSG00000179468	7	142723245	142724282	1	1	1734340	0.37896	0.35236	OR9A2
ENSG00000230453	9	33524392	33573007	2	1	1734340	0.37896	0.35236	ANKRD18B
ENSG00000141384	18	23805900	23971649	66	5	1734340	0.3789	0.35238	TAF4B
ENSG00000111450	12	131274145	131323811	42	3	1734340	0.37882	0.35241	STX2
ENSG00000171772	10	135367404	135382876	46	1	1734340	0.37869	0.35246	SYCE1
ENSG00000140577	15	91073157	91188577	89	9	1734340	0.37852	0.35252	CRTC3
ENSG00000100350	22	36883237	36903148	17	3	1734340	0.37846	0.35254	FOXRED2
ENSG00000173726	1	235272651	235292251	2	1	1734340	0.37827	0.35262	TOMM20
ENSG00000149089	11	34874641	34938046	106	8	1734340	0.37766	0.35284	APIP
ENSG00000176302	11	118842417	118852001	4	1	1734340	0.37738	0.35294	FOXR1
ENSG00000125861	20	3639939	3644046	3	2	1734340	0.37726	0.35299	GFRA4
ENSG00000146757	7	64838712	64866038	14	1	1734340	0.37724	0.353	ZNF92
ENSG00000128886	15	44064798	44069741	4	1	1734340	0.37715	0.35303	ELL3
ENSG00000166321	10	74870217	74891586	10	1	1734340	0.37713	0.35304	NUDT13
ENSG00000157593	6	44221833	44225291	1	1	1734340	0.377	0.35309	SLC35B2
ENSG00000136205	7	47314752	47622156	242	43	1734340	0.37673	0.35319	TNS3
ENSG00000074370	17	3827169	3867736	5	2	1734340	0.37631	0.35334	ATP2A3
ENSG00000101413	20	36661948	36720768	11	3	1734340	0.37623	0.35337	RPRD1B
ENSG00000170903	11	105866350	105893130	14	3	1734340	0.3761	0.35342	MSANTD4
ENSG00000162931	1	228595641	228604562	2	1	1734340	0.37592	0.35349	TRIM17
ENSG00000185745	10	91152303	91163745	5	2	1734340	0.37565	0.35359	IFIT1
ENSG00000159648	16	58010339	58022020	3	1	1734340	0.37557	0.35362	TEPP
ENSG00000112972	5	43289497	43313614	10	1	1734340	0.37548	0.35365	HMGCS1
ENSG00000172209	7	107110463	107116098	1	1	1734340	0.3755	0.35365	GPR22
ENSG00000112031	6	153308497	153323820	12	3	1734340	0.37537	0.35369	MTRF1L
ENSG00000214189	19	12203078	12248050	16	3	1734340	0.37538	0.35369	ZNF788
ENSG00000132010	19	12203658	12251222	16	3	1734340	0.37538	0.35369	ZNF20
ENSG00000110696	11	16634679	16778428	56	7	1734340	0.37535	0.3537	C11orf58
ENSG00000213949	5	52083730	52255040	192	34	1734340	0.37519	0.35376	ITGA1
ENSG00000147596	8	70963886	70983928	14	5	1734340	0.37501	0.35383	PRDM14
ENSG00000259494	15	89002707	89010650	1	1	1734340	0.37496	0.35385	MRPL46
ENSG00000182318	19	58838385	58853698	2	1	1734340	0.37482	0.3539	ZSCAN22
ENSG00000171812	1	36560837	36590821	3	1	1734340	0.37469	0.35395	COL8A2
ENSG00000135457	12	51487446	51566926	31	5	1734340	0.37448	0.35402	TFCP2
ENSG00000249428	4	2451700	2464668	9	3	1734340	0.37393	0.35423	RP11-503N18.3
ENSG00000240224	2	234621638	234681945	68	7	1734340	0.37384	0.35426	UGT1A5
ENSG00000188958	3	190984957	191048325	47	8	1734340	0.37357	0.35436	UTS2B
ENSG00000165120	7	129847700	129856683	8	2	1734340	0.3734	0.35442	SSMEM1
ENSG00000176871	12	118470712	118500235	6	2	1734340	0.37338	0.35443	WSB2
ENSG00000107816	10	102756375	102767593	4	1	1734340	0.37298	0.35458	LZTS2
ENSG00000134014	8	27947190	28048673	71	4	1734340	0.37284	0.35463	ELP3
ENSG00000104081	15	40380091	40401093	8	2	1734340	0.3727	0.35469	BMF
ENSG00000143373	1	151254094	151264656	2	1	1734340	0.37262	0.35471	ZNF687
ENSG00000180287	1	242246288	242687998	323	46	1734340	0.37246	0.35477	PLD5
ENSG00000182150	9	98637983	98776842	76	8	1734340	0.37246	0.35478	ERCC6L2
ENSG00000155906	6	151725989	151773259	34	5	1734340	0.37168	0.35506	RMND1
ENSG00000142546	19	50058968	50093519	6	1	1734340	0.37168	0.35506	NOSIP
ENSG00000145808	5	128795958	129074376	191	13	1734340	0.3715	0.35513	ADAMTS19
ENSG00000100341	22	44275558	44287893	17	4	1734340	0.37141	0.35516	PNPLA5
ENSG00000162241	11	65142663	65151172	1	1	1734340	0.37126	0.35522	SLC25A45
ENSG00000121769	1	31838472	31849697	4	1	1734340	0.37099	0.35532	FABP3
ENSG00000141314	17	30593195	30651680	23	5	1734340	0.37095	0.35534	RHBDL3
ENSG00000087302	14	52456193	52471420	11	3	1734340	0.37074	0.35542	C14orf166
ENSG00000196778	11	4510109	4511138	1	1	1734340	0.3707	0.35543	OR52K1
ENSG00000143257	1	161199456	161208092	3	1	1734340	0.37053	0.35549	NR1I3
ENSG00000124203	20	57766075	57834168	7	3	1734340	0.37055	0.35549	ZNF831
ENSG00000130287	19	19322782	19363042	6	2	1734340	0.37048	0.35551	NCAN
ENSG00000138483	3	107096188	107097481	1	1	1734340	0.37037	0.35555	CCDC54
ENSG00000152402	11	106544738	106889250	221	31	1734340	0.37027	0.35559	GUCY1A2
ENSG00000164327	5	38938021	39074510	21	4	1734340	0.37025	0.3556	RICTOR
ENSG00000249693	4	57396775	57469673	24	6	1734340	0.3702	0.35562	THEGL
ENSG00000204283	17	75875109	75878659	1	1	1734340	0.37009	0.35566	FLJ45079
ENSG00000065802	2	239335383	239360891	17	3	1734340	0.36984	0.35575	ASB1
ENSG00000120688	13	41635410	41658137	5	2	1734340	0.36957	0.35585	WBP4
ENSG00000134765	18	28709199	28742819	45	5	1734340	0.36935	0.35593	DSC1
ENSG00000135436	12	49976668	49999422	9	2	1734340	0.36913	0.35601	FAM186B
ENSG00000167880	17	74000583	74023533	13	4	1734340	0.36906	0.35604	EVPL
ENSG00000185532	10	52750945	54058110	1132	122	1734340	0.36871	0.35617	PRKG1
ENSG00000178927	17	80400465	80408705	2	1	1734340	0.36859	0.35622	C17orf62
ENSG00000144668	3	37493606	37865005	310	35	1734340	0.36837	0.3563	ITGA9
ENSG00000119328	9	111696461	111713024	13	3	1734340	0.36832	0.35632	FAM206A
ENSG00000100346	22	39966758	40085742	90	12	1734340	0.36826	0.35634	CACNA1I
ENSG00000224132	2	238165734	238166319	1	1	1734340	0.36798	0.35644	AC112715.2
ENSG00000167914	17	38119226	38134019	5	2	1734340	0.36797	0.35645	GSDMA
ENSG00000113805	3	74311719	74570291	155	29	1734340	0.36748	0.35663	CNTN3
ENSG00000091127	7	105080108	105162714	32	6	1734340	0.36677	0.35689	PUS7
ENSG00000078237	12	4430371	4462338	15	4	1734340	0.36627	0.35708	C12orf5
ENSG00000133980	14	74769772	74826711	5	2	1734340	0.36603	0.35717	VRTN
ENSG00000145911	5	177540444	177553088	3	1	1734340	0.36586	0.35723	N4BP3
ENSG00000115423	2	84743579	85046713	235	9	1734340	0.36555	0.35735	DNAH6
ENSG00000204160	1	27153201	27184093	11	3	1734340	0.36488	0.3576	ZDHHC18
ENSG00000066382	11	30406040	30608419	88	14	1734340	0.36432	0.35781	MPPED2
ENSG00000197892	8	28924796	29120641	120	14	1734340	0.36374	0.35802	KIF13B
ENSG00000110446	11	60704556	60720002	6	1	1734340	0.36367	0.35805	SLC15A3
ENSG00000121068	17	59477257	59486827	3	1	1734340	0.3635	0.35812	TBX2
ENSG00000269795	1	243388058	243395911	2	1	1734340	0.36341	0.35815	AC092782.1
ENSG00000162949	2	30945637	31043408	126	24	1734340	0.36306	0.35828	CAPN13
ENSG00000146147	6	53794780	54131078	288	26	1734340	0.36293	0.35833	MLIP
ENSG00000092148	14	31569318	31677010	22	3	1734340	0.36286	0.35835	HECTD1
ENSG00000121410	19	58856544	58864865	1	1	1734340	0.36276	0.35839	A1BG
ENSG00000108272	17	34948228	34957235	1	1	1734340	0.36271	0.35841	DHRS11
ENSG00000146276	6	89887220	89940997	52	10	1734340	0.36231	0.35856	GABRR1
ENSG00000136197	7	42948325	42951904	1	1	1734340	0.3616	0.35882	C7orf25
ENSG00000231171	4	178649911	178911904	237	29	1734340	0.36124	0.35896	LINC01098
ENSG00000137573	8	70378859	70573150	152	30	1734340	0.36114	0.359	SULF1
ENSG00000129636	16	47188298	47498060	2	1	1734340	0.36052	0.35923	ITFG1
ENSG00000128791	18	9334765	9402418	36	4	1734340	0.36049	0.35924	TWSG1
ENSG00000137941	1	84330711	84464833	57	3	1734340	0.36038	0.35928	TTLL7
ENSG00000182035	20	37209838	37217106	1	1	1734340	0.36033	0.3593	ADIG
ENSG00000203666	1	245133007	245290466	42	5	1734340	0.36022	0.35934	EFCAB2
ENSG00000271793	6	86267696	86324952	14	3	1734340	0.35997	0.35943	RP11-321N4.5
ENSG00000171408	6	136172834	136516712	143	13	1734340	0.35976	0.35951	PDE7B
ENSG00000152766	10	90581889	90611575	28	5	1734340	0.35971	0.35953	ANKRD22
ENSG00000130770	1	28562620	28573417	10	2	1734340	0.35969	0.35954	ATPIF1
ENSG00000172893	11	71139239	71163914	11	2	1734340	0.35924	0.35971	DHCR7
ENSG00000169418	1	153651113	153666468	4	1	1734340	0.35897	0.35981	NPR1
ENSG00000144233	2	128619204	128643496	14	2	1734340	0.35873	0.3599	AMMECR1L
ENSG00000146426	6	155153831	155578857	267	51	1734340	0.35857	0.35996	TIAM2
ENSG00000113645	5	167718656	167899308	148	34	1734340	0.35848	0.35999	WWC1
ENSG00000129255	17	7486847	7496107	3	2	1734340	0.35849	0.35999	MPDU1
ENSG00000166265	21	27838528	27945603	84	20	1734340	0.35839	0.36003	CYYR1
ENSG00000120251	4	158125334	158287227	5	1	1734340	0.35821	0.36009	GRIA2
ENSG00000144320	2	176788620	176867567	33	5	1734340	0.35804	0.36016	KIAA1715
ENSG00000079337	12	48128455	48164823	38	10	1734340	0.35799	0.36017	RAPGEF3
ENSG00000197705	18	30252634	30353025	82	3	1734340	0.35792	0.3602	KLHL14
ENSG00000179546	1	23516993	23521222	1	1	1734340	0.35788	0.36022	HTR1D
ENSG00000148481	10	15820169	15902519	16	2	1734340	0.35786	0.36022	FAM188A
ENSG00000185681	9	124922190	124962367	25	4	1734340	0.35678	0.36063	MORN5
ENSG00000130649	10	135333910	135374724	47	2	1734340	0.35679	0.36063	CYP2E1
ENSG00000013588	12	13043716	13070871	17	4	1734340	0.35667	0.36067	GPRC5A
ENSG00000128915	15	60711808	60771359	22	3	1734340	0.35664	0.36068	NARG2
ENSG00000187026	21	32119112	32119551	1	1	1734340	0.35653	0.36072	KRTAP21-2
ENSG00000139173	12	44229770	44783545	259	11	1734340	0.35638	0.36078	TMEM117
ENSG00000177675	12	7499281	7632493	43	12	1734340	0.35621	0.36084	CD163L1
ENSG00000121957	1	109417972	109477167	33	4	1734340	0.35593	0.36095	GPSM2
ENSG00000109381	4	139949266	140098372	38	6	1734340	0.35531	0.36118	ELF2
ENSG00000196224	11	1628795	1629693	2	1	1734340	0.35519	0.36122	KRTAP5-3
ENSG00000114062	15	25582381	25684128	34	2	1734340	0.35471	0.3614	UBE3A
ENSG00000162627	1	99127236	99226056	39	6	1734340	0.35469	0.36141	SNX7
ENSG00000135390	12	54026510	54071192	19	3	1734340	0.35404	0.36166	ATP5G2
ENSG00000176340	11	63742079	63744015	1	1	1734340	0.35388	0.36172	COX8A
ENSG00000176495	11	59131885	59132921	1	1	1734340	0.3534	0.3619	OR5AN1
ENSG00000213064	1	168195176	168222263	8	1	1734340	0.35335	0.36191	SFT2D2
ENSG00000145476	4	187112674	187134610	15	4	1734340	0.35335	0.36191	CYP4V2
ENSG00000145780	5	114856608	114880591	9	2	1734340	0.35334	0.36192	FEM1C
ENSG00000166833	11	19372271	20143144	770	101	1734340	0.35332	0.36192	NAV2
ENSG00000161526	17	73663196	73704142	6	1	1734340	0.35296	0.36206	SAP30BP
ENSG00000154370	1	228581374	228594541	4	1	1734340	0.35266	0.36217	TRIM11
ENSG00000115665	2	108602979	108630450	5	2	1734340	0.35255	0.36221	SLC5A7
ENSG00000157617	21	43305221	43373999	56	14	1734340	0.35245	0.36225	C2CD2
ENSG00000158486	16	20944433	21170762	99	14	1734340	0.35226	0.36232	DNAH3
ENSG00000008394	12	16500076	16762193	168	24	1734340	0.35211	0.36238	MGST1
ENSG00000065911	2	74425689	74444692	7	2	1734340	0.35204	0.36241	MTHFD2
ENSG00000128581	7	100956975	100965104	2	1	1734340	0.35171	0.36253	RABL5
ENSG00000042781	1	215796236	216596738	620	72	1734340	0.35168	0.36254	USH2A
ENSG00000004142	17	26673659	26684545	4	2	1734340	0.35129	0.36269	POLDIP2
ENSG00000156970	15	40453224	40513337	25	3	1734340	0.35114	0.36274	BUB1B
ENSG00000166986	12	57869228	57911352	10	2	1734340	0.35097	0.36281	MARS
ENSG00000113194	5	175874629	175937075	18	4	1734340	0.35062	0.36294	FAF2
ENSG00000153721	6	154708638	154831793	86	16	1734340	0.35057	0.36296	CNKSR3
ENSG00000131378	3	16355081	16555533	194	31	1734340	0.35014	0.36312	RFTN1
ENSG00000226364	17	50939481	50976948	45	6	1734340	0.35014	0.36312	AC102948.2
ENSG00000133398	5	6371994	6378707	10	3	1734340	0.34996	0.36319	MED10
ENSG00000182578	5	149432854	149492935	52	12	1734340	0.34994	0.36319	CSF1R
ENSG00000198301	4	76862103	76912115	11	3	1734340	0.34972	0.36327	SDAD1
ENSG00000126088	1	45477819	45481247	4	1	1734340	0.34971	0.36328	UROD
ENSG00000172828	16	66995140	67009051	2	1	1734340	0.34956	0.36333	CES3
ENSG00000084463	12	14939410	14956474	9	3	1734340	0.34928	0.36344	WBP11
ENSG00000183891	2	20096404	20101747	7	2	1734340	0.34919	0.36347	TTC32
ENSG00000186564	1	47901689	47906363	1	1	1734340	0.3488	0.36362	FOXD2
ENSG00000144028	2	96940074	96971297	5	2	1734340	0.34878	0.36363	SNRNP200
ENSG00000117155	1	85109390	85156486	22	4	1734340	0.34867	0.36367	SSX2IP
ENSG00000105679	19	36024314	36036218	5	2	1734340	0.3481	0.36388	GAPDHS
ENSG00000132952	13	31191830	31233686	9	1	1734340	0.34798	0.36393	USPL1
ENSG00000070808	5	149599054	149669854	48	10	1734340	0.3476	0.36407	CAMK2A
ENSG00000124116	20	44376583	44420571	27	2	1734340	0.34753	0.3641	WFDC3
ENSG00000138336	10	70320413	70454239	66	7	1734340	0.34708	0.36427	TET1
ENSG00000139641	12	56512034	56538455	5	1	1734340	0.34693	0.36432	ESYT1
ENSG00000188992	21	15481134	15583166	66	7	1734340	0.34687	0.36434	LIPI
ENSG00000069667	15	60780483	61521518	322	79	1734340	0.3466	0.36445	RORA
ENSG00000197302	16	31724550	31806190	28	3	1734340	0.34656	0.36446	ZNF720
ENSG00000157184	1	53662101	53679869	8	2	1734340	0.34653	0.36447	CPT2
ENSG00000069329	16	46690054	46723430	2	1	1734340	0.34644	0.3645	VPS35
ENSG00000142677	1	24446261	24469611	20	4	1734340	0.34609	0.36464	IL22RA1
ENSG00000174529	1	205052258	205053645	2	1	1734340	0.34609	0.36464	TMEM81
ENSG00000204952	17	37092685	37123655	3	1	1734340	0.346	0.36467	FBXO47
ENSG00000148600	10	85954410	85979377	37	4	1734340	0.34591	0.3647	CDHR1
ENSG00000132849	1	62208149	62629592	221	33	1734340	0.34547	0.36487	INADL
ENSG00000165507	10	45466429	45474258	4	2	1734340	0.34508	0.36502	C10orf10
ENSG00000204611	19	52616344	52643175	7	1	1734340	0.34485	0.3651	ZNF616
ENSG00000145734	5	70751442	70863649	71	4	1734340	0.34484	0.36511	BDP1
ENSG00000132600	16	68344877	68392466	32	3	1734340	0.34444	0.36526	PRMT7
ENSG00000185610	12	45408455	45444882	10	2	1734340	0.34393	0.36545	DBX2
ENSG00000151718	4	184020446	184241930	75	14	1734340	0.3438	0.3655	WWC2
ENSG00000121766	1	31769842	31837783	31	2	1734340	0.34359	0.36558	ZCCHC17
ENSG00000163293	4	47916159	48042188	63	8	1734340	0.34335	0.36567	NIPAL1
ENSG00000075790	7	107220422	107269615	4	1	1734340	0.34306	0.36578	BCAP29
ENSG00000085998	1	46654354	46685977	13	2	1734340	0.34294	0.36582	POMGNT1
ENSG00000134817	11	57001051	57004709	5	2	1734340	0.34292	0.36583	APLNR
ENSG00000165269	9	33384765	33402643	1	1	1734340	0.34272	0.3659	AQP7
ENSG00000272897	20	34220262	34262466	8	1	1734340	0.34259	0.36595	RP1-309K20.6
ENSG00000158683	7	47814250	47988088	150	24	1734340	0.3421	0.36614	PKD1L1
ENSG00000163599	2	204732509	204738683	3	1	1734340	0.34206	0.36615	CTLA4
ENSG00000135709	16	85061375	85127836	54	9	1734340	0.34205	0.36616	KIAA0513
ENSG00000168918	2	233924677	234116549	68	15	1734340	0.34191	0.36621	INPP5D
ENSG00000115386	2	79347488	79350545	2	1	1734340	0.34164	0.36631	REG1A
ENSG00000184349	5	106712590	107006596	240	45	1734340	0.34156	0.36634	EFNA5
ENSG00000104903	19	13209847	13213975	1	1	1734340	0.34142	0.36639	LYL1
ENSG00000118197	1	200593024	200639097	29	6	1734340	0.34123	0.36646	DDX59
ENSG00000187109	12	76438670	76478813	6	2	1734340	0.34122	0.36647	NAP1L1
ENSG00000065485	3	122785909	122944074	141	19	1734340	0.3412	0.36648	PDIA5
ENSG00000170075	1	202091986	202102720	17	4	1734340	0.34115	0.3665	GPR37L1
ENSG00000183269	11	5877904	5878964	1	1	1734340	0.34066	0.36668	OR52E8
ENSG00000074800	1	8921061	8939308	14	2	1734340	0.34062	0.36669	ENO1
ENSG00000170967	11	103907308	103909922	5	2	1734340	0.3402	0.36685	DDI1
ENSG00000196611	11	102660651	102668891	12	4	1734340	0.33969	0.36705	MMP1
ENSG00000166451	16	81040103	81066719	15	2	1734340	0.33938	0.36716	CENPN
ENSG00000119986	10	99437181	99447080	13	3	1734340	0.33923	0.36722	AVPI1
ENSG00000146072	6	47199268	47277641	57	10	1734340	0.33912	0.36726	TNFRSF21
ENSG00000180900	8	144873090	144897549	4	2	1734340	0.33899	0.36731	SCRIB
ENSG00000091129	7	107788068	108097161	137	18	1734340	0.33897	0.36732	NRCAM
ENSG00000003056	12	9092959	9102551	8	2	1734340	0.33862	0.36745	M6PR
ENSG00000136110	13	53277399	53313947	7	2	1734340	0.33862	0.36745	LECT1
ENSG00000107984	10	54074056	54077802	2	1	1734340	0.33829	0.36757	DKK1
ENSG00000105501	19	52114781	52150151	6	2	1734340	0.33811	0.36764	SIGLEC5
ENSG00000178814	8	145106167	145118735	2	1	1734340	0.3378	0.36776	OPLAH
ENSG00000011332	19	38701646	38720354	2	1	1734340	0.3378	0.36776	DPF1
ENSG00000152894	6	128289924	128841870	183	20	1734340	0.33746	0.36788	PTPRK
ENSG00000176136	18	13824154	13826861	2	1	1734340	0.33712	0.36801	MC5R
ENSG00000197747	1	151955391	151966866	5	2	1734340	0.33677	0.36815	S100A10
ENSG00000138696	4	95679119	96079599	288	23	1734340	0.33673	0.36816	BMPR1B
ENSG00000106692	9	108320411	108403399	43	7	1734340	0.33665	0.36819	FKTN
ENSG00000139675	13	53191605	53217919	3	1	1734340	0.33651	0.36824	HNRNPA1L2
ENSG00000183654	5	16067248	16180871	47	6	1734340	0.33649	0.36825	2023-03-11
ENSG00000072042	14	68143518	68162531	6	2	1734340	0.33607	0.36841	RDH11
ENSG00000104951	19	50392911	50432796	16	4	1734340	0.33601	0.36843	IL4I1
ENSG00000152413	5	78668459	78810040	57	5	1734340	0.3359	0.36847	HOMER1
ENSG00000249459	17	18561742	18585575	1	1	1734340	0.33544	0.36865	ZNF286B
ENSG00000179477	17	7975954	7991021	19	5	1734340	0.335	0.36881	ALOX12B
ENSG00000006534	11	67776048	67796744	9	2	1734340	0.33487	0.36886	ALDH3B1
ENSG00000214021	3	9849770	9896822	20	5	1734340	0.33483	0.36888	TTLL3
ENSG00000182108	16	11022748	11036317	1	1	1734340	0.33441	0.36903	DEXI
ENSG00000054983	14	88304164	88460009	157	16	1734340	0.33425	0.36909	GALC
ENSG00000214306	11	107643129	107647344	2	1	1734340	0.33325	0.36947	AP001024.2
ENSG00000113615	5	133984479	134063513	5	2	1734340	0.33322	0.36949	SEC24A
ENSG00000085117	11	44585977	44641913	49	10	1734340	0.33311	0.36953	CD82
ENSG00000169169	19	50194155	50216988	5	2	1734340	0.33309	0.36953	CPT1C
ENSG00000155760	2	202899310	202903160	1	1	1734340	0.33294	0.36959	FZD7
ENSG00000204876	7	155755326	155759037	3	2	1734340	0.33264	0.3697	AC021218.2
ENSG00000118058	11	118307205	118397539	25	3	1734340	0.33247	0.36977	KMT2A
ENSG00000178750	3	93733213	93747454	4	2	1734340	0.332	0.36995	STX19
ENSG00000159459	15	43235095	43398311	37	3	1734340	0.3319	0.36998	UBR1
ENSG00000102802	13	31480328	31499709	10	3	1734340	0.33188	0.36999	MEDAG
ENSG00000168214	4	26165077	26436541	94	12	1734340	0.33117	0.37026	RBPJ
ENSG00000205085	7	128312342	128326929	13	2	1734340	0.33075	0.37042	FAM71F2
ENSG00000183347	1	89829617	89852020	21	5	1734340	0.33065	0.37046	GBP6
ENSG00000091138	7	107405912	107443670	6	1	1734340	0.33041	0.37055	SLC26A3
ENSG00000156521	10	71897737	71906432	5	2	1734340	0.33041	0.37055	TYSND1
ENSG00000120158	9	4792869	4885917	107	12	1734340	0.33026	0.3706	RCL1
ENSG00000267596	17	34323476	34329084	3	1	1734340	0.33025	0.37061	CCL15
ENSG00000256294	19	44616334	44637027	7	2	1734340	0.32928	0.37097	ZNF225
ENSG00000163517	3	13521224	13547916	10	3	1734340	0.32906	0.37105	HDAC11
ENSG00000204267	6	32789610	32806557	40	9	1734340	0.32907	0.37105	TAP2
ENSG00000177182	8	61969717	62414204	201	29	1734340	0.329	0.37108	CLVS1
ENSG00000214248	19	7963689	7968427	1	1	1734340	0.32894	0.3711	AC010336.1
ENSG00000114933	2	206858445	206951027	36	4	1734340	0.32892	0.37111	INO80D
ENSG00000163946	3	56654161	56717265	30	4	1734340	0.3289	0.37112	FAM208A
ENSG00000130382	19	6212966	6279959	12	2	1734340	0.32889	0.37112	MLLT1
ENSG00000272325	6	34247456	34360451	27	2	1734340	0.32874	0.37118	NUDT3
ENSG00000105835	7	105888731	105926772	1	1	1734340	0.3287	0.37119	NAMPT
ENSG00000134438	18	56934267	56941318	5	1	1734340	0.3285	0.37127	RAX
ENSG00000125651	19	6379580	6393992	5	1	1734340	0.32814	0.3714	GTF2F1
ENSG00000188785	19	57901218	57912786	1	1	1734340	0.3281	0.37142	ZNF548
ENSG00000064490	19	19303008	19312678	2	1	1734340	0.32806	0.37143	RFXANK
ENSG00000234949	2	238499663	238504624	7	2	1734340	0.32803	0.37144	AC104667.3
ENSG00000168785	4	99391518	99579780	114	17	1734340	0.32791	0.37149	TSPAN5
ENSG00000168675	18	13217497	13652754	217	40	1734340	0.32784	0.37152	LDLRAD4
ENSG00000158816	1	20617412	20681387	80	11	1734340	0.32776	0.37154	VWA5B1
ENSG00000105866	7	21467652	21554440	56	7	1734340	0.32745	0.37166	SP4
ENSG00000167674	19	4472284	4502223	14	3	1734340	0.32736	0.3717	HDGFRP2
ENSG00000107929	10	855484	977564	71	4	1734340	0.32723	0.37175	LARP4B
ENSG00000269415	3	59957215	59957583	2	1	1734340	0.32703	0.37182	NPCDR1
ENSG00000073150	22	50609160	50618723	5	2	1734340	0.32675	0.37193	PANX2
ENSG00000011590	19	36195429	36207940	3	1	1734340	0.32672	0.37194	ZBTB32
ENSG00000183207	19	49496705	49519252	7	2	1734340	0.32659	0.37199	RUVBL2
ENSG00000197816	9	100000765	100140806	57	6	1734340	0.32655	0.37201	CCDC180
ENSG00000122591	7	22980878	23053749	63	6	1734340	0.32614	0.37216	FAM126A
ENSG00000026508	11	35160417	35253949	89	18	1734340	0.32487	0.37264	CD44
ENSG00000134278	18	12446511	12658133	91	11	1734340	0.32474	0.37269	SPIRE1
ENSG00000127324	12	71518865	71835678	217	22	1734340	0.32469	0.37271	TSPAN8
ENSG00000188488	14	95027779	95059457	78	10	1734340	0.32465	0.37272	SERPINA5
ENSG00000176915	12	133302254	133338474	16	4	1734340	0.32445	0.3728	ANKLE2
ENSG00000133805	11	10329860	10529126	180	34	1734340	0.32349	0.37316	AMPD3
ENSG00000164758	8	118532952	118552501	16	3	1734340	0.32338	0.3732	MED30
ENSG00000134265	18	10525902	10552758	15	3	1734340	0.32335	0.37321	NAPG
ENSG00000170390	4	150999426	151178609	94	15	1734340	0.32319	0.37328	DCLK2
ENSG00000120729	5	137203480	137223540	3	2	1734340	0.32307	0.37332	MYOT
ENSG00000261732	16	1682260	1736716	26	3	1734340	0.32248	0.37355	LA16c-431H6.6
ENSG00000101365	20	2639041	2644865	4	2	1734340	0.32234	0.3736	IDH3B
ENSG00000170279	7	148287657	148312952	8	2	1734340	0.32215	0.37367	C7orf33
ENSG00000270672	7	142374104	142375550	1	1	1734340	0.32196	0.37374	MTRNR2L6
ENSG00000184530	6	127840600	127912962	84	6	1734340	0.32183	0.37379	C6orf58
ENSG00000197472	1	247108849	247171395	33	5	1734340	0.32167	0.37385	ZNF695
ENSG00000067248	5	54552073	54603550	12	2	1734340	0.32159	0.37388	DHX29
ENSG00000158163	3	137780832	137834660	40	3	1734340	0.32157	0.37389	DZIP1L
ENSG00000114248	3	169556967	169587718	22	2	1734340	0.32157	0.37389	LRRC31
ENSG00000186452	12	51236703	51281667	37	4	1734340	0.32142	0.37394	TMPRSS12
ENSG00000171209	4	71108305	71117145	17	4	1734340	0.32123	0.37402	CSN3
ENSG00000134321	2	7005937	7038370	15	2	1734340	0.32103	0.37409	RSAD2
ENSG00000215475	13	46354405	46425871	96	12	1734340	0.32063	0.37424	SIAH3
ENSG00000139618	13	32889611	32973805	51	7	1734340	0.32044	0.37432	BRCA2
ENSG00000150269	11	56229945	56230877	1	1	1734340	0.32028	0.37438	OR5M9
ENSG00000258804	14	87372122	87389099	8	1	1734340	0.31981	0.37456	RP11-322L20.1
ENSG00000110171	11	6469843	6495689	11	2	1734340	0.31973	0.37458	TRIM3
ENSG00000176894	12	133264192	133297276	4	1	1734340	0.3196	0.37463	PXMP2
ENSG00000256632	12	133264635	133291498	4	1	1734340	0.3196	0.37463	RP13-672B3.2
ENSG00000169752	15	76228310	76352136	11	2	1734340	0.31954	0.37466	NRG4
ENSG00000086730	7	73613982	73644161	1	1	1734340	0.31951	0.37467	LAT2
ENSG00000196547	15	91445448	91465814	19	3	1734340	0.31947	0.37468	MAN2A2
ENSG00000116670	1	11734537	11751707	2	1	1734340	0.31946	0.37469	MAD2L2
ENSG00000146857	7	134916731	134943244	18	2	1734340	0.3193	0.37475	STRA8
ENSG00000122359	10	81910645	81965328	62	8	1734340	0.31917	0.3748	ANXA11
ENSG00000157657	9	116638562	116818871	164	17	1734340	0.31904	0.37485	ZNF618
ENSG00000132570	5	134240596	134343649	33	7	1734340	0.31893	0.37489	PCBD2
ENSG00000008517	16	3115298	3131908	1	1	1734340	0.31889	0.3749	IL32
ENSG00000213121	6	153552455	153668623	70	11	1734340	0.31886	0.37492	AL590867.1
ENSG00000124610	6	26017260	26018040	1	1	1734340	0.31883	0.37493	HIST1H1A
ENSG00000143816	1	228106357	228135599	9	2	1734340	0.3185	0.37505	WNT9A
ENSG00000183765	22	29083731	29138410	27	6	1734340	0.31839	0.3751	CHEK2
ENSG00000180878	11	6226796	6232362	2	1	1734340	0.31832	0.37512	C11orf42
ENSG00000260259	16	89749028	89752977	2	1	1734340	0.31829	0.37513	RP11-368I7.4
ENSG00000166340	11	6634000	6640692	3	1	1734340	0.31816	0.37518	TPP1
ENSG00000159884	9	35658301	35661508	4	1	1734340	0.31803	0.37523	CCDC107
ENSG00000221886	5	159820155	159827104	6	2	1734340	0.3178	0.37532	C5orf54
ENSG00000146386	6	139349819	139364439	9	3	1734340	0.31729	0.37551	ABRACL
ENSG00000164654	7	7606503	7648560	19	3	1734340	0.31728	0.37552	MIOS
ENSG00000135317	6	86215214	86303874	35	4	1734340	0.31653	0.3758	SNX14
ENSG00000100852	14	32545320	32628934	4	2	1734340	0.31621	0.37592	ARHGAP5
ENSG00000175782	12	69139886	69187508	20	5	1734340	0.31574	0.3761	SLC35E3
ENSG00000115607	2	103035149	103069025	54	6	1734340	0.31555	0.37617	IL18RAP
ENSG00000102897	16	20911190	20936328	10	3	1734340	0.31499	0.37638	LYRM1
ENSG00000177669	8	29989340	30002202	4	1	1734340	0.31467	0.37651	MBOAT4
ENSG00000100644	14	62162231	62214976	12	2	1734340	0.31438	0.37662	HIF1A
ENSG00000160179	21	43619799	43717354	40	11	1734340	0.31433	0.37663	ABCG1
ENSG00000250038	4	28363901	28404486	35	4	1734340	0.31405	0.37674	RP11-180C1.1
ENSG00000180053	8	23559964	23564111	1	1	1734340	0.31403	0.37675	NKX2-6
ENSG00000157150	3	12194551	12200851	3	2	1734340	0.31394	0.37678	TIMP4
ENSG00000137942	1	93913688	94020218	12	3	1734340	0.31379	0.37684	FNBP1L
ENSG00000144026	2	95813075	95831158	4	1	1734340	0.31359	0.37691	ZNF514
ENSG00000227500	19	1905213	1926016	4	1	1734340	0.31361	0.37691	SCAMP4
ENSG00000175764	9	124584207	124855885	164	19	1734340	0.31329	0.37703	TTLL11
ENSG00000128641	2	192109911	192290115	78	2	1734340	0.31323	0.37705	MYO1B
ENSG00000271786	10	18931405	18944123	19	3	1734340	0.31266	0.37727	RP11-139J15.7
ENSG00000121898	10	125465723	125699783	144	28	1734340	0.31256	0.37731	CPXM2
ENSG00000177679	7	75831216	75916605	19	3	1734340	0.31184	0.37758	SRRM3
ENSG00000212998	8	94752349	94753001	1	1	1734340	0.31178	0.37761	RBM12B-AS1
ENSG00000151503	11	134020014	134095348	17	4	1734340	0.31173	0.37762	NCAPD3
ENSG00000136932	9	100666771	100684852	17	3	1734340	0.31145	0.37773	C9orf156
ENSG00000133216	1	23037332	23241818	122	21	1734340	0.31128	0.37779	EPHB2
ENSG00000162999	2	183943287	183964733	18	4	1734340	0.31129	0.37779	DUSP19
ENSG00000144867	3	133502877	133544616	27	7	1734340	0.31078	0.37798	SRPRB
ENSG00000042286	10	71857979	71892690	22	5	1734340	0.31074	0.378	AIFM2
ENSG00000162551	1	21835858	21904905	81	14	1734340	0.31035	0.37815	ALPL
ENSG00000058262	3	127770484	127790526	14	2	1734340	0.30975	0.37838	SEC61A1
ENSG00000065548	2	187350883	187374090	7	2	1734340	0.30964	0.37842	ZC3H15
ENSG00000111652	12	6832907	6841041	5	1	1734340	0.30954	0.37846	COPS7A
ENSG00000187758	4	100197524	100212185	5	2	1734340	0.30943	0.3785	ADH1A
ENSG00000106484	7	130126012	130146133	7	2	1734340	0.3094	0.37851	MEST
ENSG00000154856	18	10454625	10489945	37	5	1734340	0.3093	0.37855	APCDD1
ENSG00000181827	15	56379478	56535483	91	7	1734340	0.30914	0.37861	RFX7
ENSG00000136099	13	53418109	53422775	1	1	1734340	0.30906	0.37864	PCDH8
ENSG00000003147	7	8152814	8302317	106	24	1734340	0.30893	0.37869	ICA1
ENSG00000138814	4	101944566	102269435	178	22	1734340	0.30886	0.37871	PPP3CA
ENSG00000120820	12	104382762	104457961	38	9	1734340	0.30877	0.37875	GLT8D2
ENSG00000181264	11	120195838	120204391	4	1	1734340	0.30863	0.3788	TMEM136
ENSG00000112297	6	106959730	107018326	98	12	1734340	0.30859	0.37882	AIM1
ENSG00000076555	12	109554400	109706031	107	18	1734340	0.30826	0.37894	ACACB
ENSG00000197380	19	47150869	47164395	1	1	1734340	0.30807	0.37901	DACT3
ENSG00000162302	11	64126620	64139687	4	1	1734340	0.30806	0.37902	RPS6KA4
ENSG00000129810	3	20202085	20227784	15	3	1734340	0.30779	0.37912	SGOL1
ENSG00000136754	10	27035522	27150016	56	5	1734340	0.30771	0.37915	ABI1
ENSG00000117713	1	27022524	27108595	12	2	1734340	0.30757	0.3792	ARID1A
ENSG00000164171	5	52285156	52390609	172	18	1734340	0.30714	0.37937	ITGA2
ENSG00000112062	6	35995488	36079013	58	9	1734340	0.30714	0.37937	MAPK14
ENSG00000112559	6	41604620	41621984	1	1	1734340	0.30644	0.37964	MDFI
ENSG00000183103	19	42341148	42348760	2	1	1734340	0.30643	0.37964	LYPD4
ENSG00000139613	12	56556767	56583351	1	1	1734340	0.30608	0.37977	SMARCC2
ENSG00000184445	12	123011793	123110943	30	4	1734340	0.30593	0.37983	KNTC1
ENSG00000083457	17	3617922	3704537	40	8	1734340	0.30592	0.37983	ITGAE
ENSG00000155016	4	108852525	108874613	25	3	1734340	0.30573	0.3799	CYP2U1
ENSG00000154655	18	5954705	6415236	266	31	1734340	0.30575	0.3799	L3MBTL4
ENSG00000161677	19	51009255	51014610	3	1	1734340	0.30565	0.37994	JOSD2
ENSG00000177628	1	155204243	155214490	1	1	1734340	0.30544	0.38002	GBA
ENSG00000075420	3	171757418	172119455	185	29	1734340	0.3054	0.38003	FNDC3B
ENSG00000165061	8	40388109	40755352	273	34	1734340	0.30515	0.38012	ZMAT4
ENSG00000124257	20	44517264	44519926	3	1	1734340	0.30481	0.38025	NEURL2
ENSG00000169379	3	93698983	93774512	6	2	1734340	0.30457	0.38035	ARL13B
ENSG00000182831	16	9185505	9215497	22	3	1734340	0.30429	0.38045	C16orf72
ENSG00000131876	15	101821715	101835487	3	1	1734340	0.30308	0.38091	SNRPA1
ENSG00000114857	3	42642106	42690227	28	3	1734340	0.30297	0.38096	NKTR
ENSG00000164729	17	33519539	33521412	1	1	1734340	0.30272	0.38105	SLC35G3
ENSG00000060069	18	77439801	77514510	51	6	1734340	0.30271	0.38106	CTDP1
ENSG00000214397	15	100255908	100258029	1	1	1734340	0.30208	0.3813	DKFZP779J2370
ENSG00000267954	22	24124467	24126145	1	1	1734340	0.302	0.38133	AP000349.1
ENSG00000109066	17	72772622	72835918	41	4	1734340	0.30179	0.3814	TMEM104
ENSG00000124574	6	43395104	43418168	12	3	1734340	0.30176	0.38142	ABCC10
ENSG00000198821	1	167399877	167487847	62	16	1734340	0.30169	0.38145	CD247
ENSG00000187676	13	31774073	31906413	61	7	1734340	0.30142	0.38155	B3GALTL
ENSG00000122335	6	158530536	158589312	32	6	1734340	0.30138	0.38156	SERAC1
ENSG00000031823	19	5916150	5978153	23	3	1734340	0.30124	0.38162	RANBP3
ENSG00000006118	11	60691935	60704631	14	2	1734340	0.30101	0.3817	TMEM132A
ENSG00000100221	22	39081548	39097561	3	1	1734340	0.30095	0.38173	JOSD1
ENSG00000122194	6	161123270	161174347	39	4	1734340	0.30069	0.38183	PLG
ENSG00000172671	10	46111043	46168228	4	2	1734340	0.29999	0.38209	ZFAND4
ENSG00000150722	2	182818968	182996125	120	13	1734340	0.29996	0.3821	PPP1R1C
ENSG00000197857	19	12335501	12405702	16	2	1734340	0.29954	0.38226	ZNF44
ENSG00000197683	21	31691452	31692607	3	2	1734340	0.29932	0.38235	KRTAP26-1
ENSG00000197465	4	144792020	144826716	7	2	1734340	0.29902	0.38246	GYPE
ENSG00000103047	16	68877507	69119083	77	10	1734340	0.29903	0.38246	TANGO6
ENSG00000128923	15	59063391	59154099	42	5	1734340	0.29851	0.38266	FAM63B
ENSG00000166483	11	9595228	9615004	6	2	1734340	0.29847	0.38267	WEE1
ENSG00000137142	9	38408991	38424444	10	4	1734340	0.29773	0.38296	IGFBPL1
ENSG00000163067	2	95831177	95850065	4	1	1734340	0.29756	0.38302	ZNF2
ENSG00000136628	1	220141943	220220000	66	3	1734340	0.2975	0.38304	EPRS
ENSG00000163803	2	28680012	28866654	179	31	1734340	0.29708	0.3832	PLB1
ENSG00000164530	6	36922209	36932613	9	3	1734340	0.29698	0.38324	PI16
ENSG00000114209	3	167401086	167452727	26	1	1734340	0.29693	0.38326	PDCD10
ENSG00000178301	11	77300436	77321400	4	2	1734340	0.29691	0.38327	AQP11
ENSG00000114107	3	138213186	138313380	33	2	1734340	0.29688	0.38328	CEP70
ENSG00000157343	6	35704809	35716856	4	1	1734340	0.29683	0.3833	ARMC12
ENSG00000129480	14	31915242	31926716	8	2	1734340	0.29657	0.3834	DTD2
ENSG00000170477	12	53200333	53208335	10	3	1734340	0.29652	0.38342	KRT4
ENSG00000162437	1	65210778	65298915	35	4	1734340	0.2963	0.3835	RAVER2
ENSG00000109320	4	103422486	103538459	64	5	1734340	0.29621	0.38353	NFKB1
ENSG00000166278	6	31865562	31913449	8	3	1734340	0.29618	0.38355	C2
ENSG00000175029	10	126676421	126849739	179	26	1734340	0.29606	0.38359	CTBP2
ENSG00000090621	1	40026488	40042462	9	3	1734340	0.29589	0.38366	PABPC4
ENSG00000081791	5	141303373	141321612	17	2	1734340	0.29587	0.38366	KIAA0141
ENSG00000141198	17	52976748	53039310	44	4	1734340	0.29584	0.38368	TOM1L1
ENSG00000157379	14	24759804	24769039	9	2	1734340	0.2956	0.38377	DHRS1
ENSG00000125965	20	34021145	34042568	5	2	1734340	0.2954	0.38385	GDF5
ENSG00000143702	1	243287730	243418650	5	1	1734340	0.29506	0.38397	CEP170
ENSG00000087237	16	56995762	57017757	26	7	1734340	0.29491	0.38403	CETP
ENSG00000174804	11	86656721	86666433	3	1	1734340	0.29476	0.38409	FZD4
ENSG00000155719	16	21689835	21772050	15	4	1734340	0.2943	0.38426	OTOA
ENSG00000140265	15	43650370	43663223	10	2	1734340	0.29421	0.3843	ZSCAN29
ENSG00000070915	16	56899119	56949762	69	9	1734340	0.29358	0.38454	SLC12A3
ENSG00000149571	11	126293254	126873355	591	57	1734340	0.29288	0.38481	KIRREL3
ENSG00000171940	20	52183604	52226446	11	4	1734340	0.29264	0.3849	ZNF217
ENSG00000185619	4	699537	764428	37	8	1734340	0.2925	0.38495	PCGF3
ENSG00000215277	14	23654525	23742686	46	8	1734340	0.29248	0.38496	C14orf164
ENSG00000076003	2	136597196	136633996	4	1	1734340	0.29242	0.38498	MCM6
ENSG00000159182	17	46799084	46799884	1	1	1734340	0.29233	0.38502	PRAC1
ENSG00000198900	20	39657458	39753127	29	5	1734340	0.29233	0.38502	TOP1
ENSG00000114544	3	125725198	125820404	93	7	1734340	0.29186	0.3852	SLC41A3
ENSG00000117411	1	44444615	44456840	5	2	1734340	0.29146	0.38535	B4GALT2
ENSG00000116459	1	111991486	112005395	6	1	1734340	0.29107	0.3855	ATP5F1
ENSG00000264668	8	144329280	144358573	19	2	1734340	0.29106	0.3855	ZFP41
ENSG00000164683	8	80676245	80680098	2	1	1734340	0.29098	0.38553	HEY1
ENSG00000184640	17	75276651	75496678	119	17	1734340	0.29068	0.38565	2023-09-09
ENSG00000249624	21	34619079	34655517	13	3	1734340	0.29025	0.38581	AP000295.9
ENSG00000153904	1	85784164	86043933	172	23	1734340	0.29013	0.38586	DDAH1
ENSG00000174473	4	172733405	173962710	731	49	1734340	0.29002	0.3859	GALNTL6
ENSG00000227345	10	51026325	51130715	9	2	1734340	0.28948	0.38611	PARG
ENSG00000184544	17	9674751	9694614	14	2	1734340	0.2892	0.38621	DHRS7C
ENSG00000113966	3	97483365	97519953	11	3	1734340	0.28915	0.38623	ARL6
ENSG00000107815	10	102747124	102754158	2	1	1734340	0.28897	0.3863	C10orf2
ENSG00000131051	20	34291531	34330234	2	1	1734340	0.28887	0.38634	RBM39
ENSG00000134371	1	193091147	193223031	47	3	1734340	0.28884	0.38635	CDC73
ENSG00000161904	6	33738979	33756913	18	3	1734340	0.28864	0.38643	LEMD2
ENSG00000168610	17	40465342	40540586	7	2	1734340	0.28847	0.38649	STAT3
ENSG00000137821	15	71145578	71342414	49	5	1734340	0.28845	0.3865	LRRC49
ENSG00000183783	4	44175926	44450824	149	22	1734340	0.28841	0.38652	KCTD8
ENSG00000167202	15	78276378	78370066	33	4	1734340	0.28829	0.38656	TBC1D2B
ENSG00000133317	11	63273556	63284246	2	1	1734340	0.28826	0.38658	LGALS12
ENSG00000139626	12	53585102	53601091	6	2	1734340	0.28802	0.38667	ITGB7
ENSG00000171954	19	15619304	15663128	16	5	1734340	0.28787	0.38672	CYP4F22
ENSG00000186777	4	264464	299110	12	2	1734340	0.28774	0.38677	ZNF732
ENSG00000132958	13	19997017	20110903	13	1	1734340	0.28759	0.38683	TPTE2
ENSG00000065534	3	123328896	123603178	93	8	1734340	0.28756	0.38684	MYLK
ENSG00000213424	17	38810917	38821433	5	1	1734340	0.28739	0.38691	KRT222
ENSG00000071189	7	17830385	17980124	105	6	1734340	0.28736	0.38692	SNX13
ENSG00000269920	10	97733786	97792432	24	6	1734340	0.28729	0.38695	RP11-690P14.4
ENSG00000188649	10	97733786	97792441	24	6	1734340	0.28729	0.38695	CC2D2B
ENSG00000196865	10	115614420	115676953	14	2	1734340	0.28728	0.38695	NHLRC2
ENSG00000006837	5	133541305	133706738	50	3	1734340	0.28722	0.38697	CDKL3
ENSG00000256100	11	63742092	63755818	3	1	1734340	0.28651	0.38724	AP000721.4
ENSG00000147869	9	14719722	14722715	2	1	1734340	0.28618	0.38737	CER1
ENSG00000253313	1	43747554	43751288	2	1	1734340	0.2861	0.3874	C1orf210
ENSG00000198553	13	50589390	50595058	4	2	1734340	0.2861	0.3874	KCNRG
ENSG00000270024	8	67579831	67772707	2	1	1734340	0.28573	0.38754	C8orf44-SGK3
ENSG00000146576	7	6629648	6648357	3	1	1734340	0.28541	0.38767	C7orf26
ENSG00000173230	3	121382046	121468602	42	8	1734340	0.28526	0.38772	GOLGB1
ENSG00000170421	12	53290977	53343738	31	6	1734340	0.28513	0.38777	KRT8
ENSG00000168412	4	187454809	187476721	5	2	1734340	0.28483	0.38789	MTNR1A
ENSG00000114019	3	134074716	134094321	10	3	1734340	0.28476	0.38792	AMOTL2
ENSG00000174705	5	171752185	171881527	117	8	1734340	0.28466	0.38795	SH3PXD2B
ENSG00000158234	3	138327448	138352218	11	2	1734340	0.28461	0.38797	FAIM
ENSG00000144029	2	95752952	95815179	3	1	1734340	0.28441	0.38805	MRPS5
ENSG00000163545	1	205271187	205290883	19	5	1734340	0.28428	0.3881	NUAK2
ENSG00000007384	16	108058	126354	4	1	1734340	0.28428	0.3881	RHBDF1
ENSG00000185475	11	62554887	62557877	1	1	1734340	0.28412	0.38816	TMEM179B
ENSG00000176753	15	40542865	40545170	1	1	1734340	0.28401	0.3882	C15orf56
ENSG00000204913	17	38097727	38101000	1	1	1734340	0.28389	0.38825	LRRC3C
ENSG00000172301	17	30178883	30186356	3	1	1734340	0.28379	0.38829	COPRS
ENSG00000167555	19	52901102	52921665	12	2	1734340	0.28374	0.3883	ZNF528
ENSG00000132671	20	23016057	23017314	4	1	1734340	0.28362	0.38835	SSTR4
ENSG00000188883	7	139137436	139168458	6	3	1734340	0.28316	0.38853	KLRG2
ENSG00000196562	20	46285092	46415360	103	26	1734340	0.28315	0.38853	SULF2
ENSG00000112651	6	43021767	43027544	2	1	1734340	0.28268	0.38871	MRPL2
ENSG00000151834	4	46250444	46477247	107	6	1734340	0.28244	0.3888	GABRA2
ENSG00000188112	6	42068856	42110357	18	5	1734340	0.28189	0.38901	C6orf132
ENSG00000198074	7	134212344	134226160	14	2	1734340	0.28191	0.38901	AKR1B10
ENSG00000093134	6	133043926	133055904	12	2	1734340	0.2817	0.38909	VNN3
ENSG00000169609	15	83657193	83680393	6	2	1734340	0.28161	0.38912	C15orf40
ENSG00000123124	8	87354967	87490649	70	5	1734340	0.28155	0.38914	WWP1
ENSG00000113790	3	184908412	184999778	29	5	1734340	0.2815	0.38917	EHHADH
ENSG00000145685	5	77781038	78065844	184	17	1734340	0.28137	0.38921	LHFPL2
ENSG00000005955	17	34900737	34946278	9	1	1734340	0.28129	0.38924	GGNBP2
ENSG00000168491	4	186366336	186392913	20	5	1734340	0.28127	0.38925	CCDC110
ENSG00000182117	15	34633917	34635378	2	1	1734340	0.28114	0.3893	NOP10
ENSG00000141543	17	78109013	78120982	7	2	1734340	0.28096	0.38937	EIF4A3
ENSG00000155755	2	202484907	202508293	7	2	1734340	0.2808	0.38943	TMEM237
ENSG00000077943	10	15555948	15762124	177	22	1734340	0.28069	0.38947	ITGA8
ENSG00000213204	6	88117730	88221352	97	8	1734340	0.28039	0.38959	C6orf165
ENSG00000165309	10	23216953	23326518	88	10	1734340	0.28024	0.38965	ARMC3
ENSG00000116918	1	231664399	231702270	10	2	1734340	0.28011	0.38969	TSNAX
ENSG00000168004	11	63228876	63258666	6	2	1734340	0.2799	0.38978	HRASLS5
ENSG00000158764	1	160914815	160924589	5	2	1734340	0.27976	0.38983	ITLN2
ENSG00000071626	19	1407568	1435719	3	1	1734340	0.27964	0.38987	DAZAP1
ENSG00000173221	5	95087023	95158709	51	10	1734340	0.27934	0.38999	GLRX
ENSG00000174886	19	5891287	5904017	18	4	1734340	0.27922	0.39004	NDUFA11
ENSG00000146285	6	108025308	108145521	128	14	1734340	0.27889	0.39017	SCML4
ENSG00000139330	12	91444268	91451760	10	3	1734340	0.27867	0.39025	KERA
ENSG00000169554	2	145141648	145282147	54	11	1734340	0.27859	0.39028	ZEB2
ENSG00000112159	6	90352218	90529442	120	12	1734340	0.27857	0.39029	MDN1
ENSG00000162989	2	155554811	155714863	143	21	1734340	0.27837	0.39037	KCNJ3
ENSG00000134207	1	114631913	114696541	72	18	1734340	0.27826	0.39041	SYT6
ENSG00000166181	11	43333513	43366079	16	5	1734340	0.27809	0.39047	API5
ENSG00000035141	2	70523107	70529222	4	1	1734340	0.27807	0.39048	FAM136A
ENSG00000102452	13	101706130	102068843	441	39	1734340	0.27799	0.39051	NALCN
ENSG00000151725	4	185615772	185655287	71	3	1734340	0.27771	0.39062	CENPU
ENSG00000107938	10	127408084	127452712	17	2	1734340	0.2774	0.39074	EDRF1
ENSG00000183579	22	29279580	29453475	81	8	1734340	0.27723	0.3908	ZNRF3
ENSG00000146410	6	136552162	136571473	1	1	1734340	0.27707	0.39086	MTFR2
ENSG00000145592	5	40825364	40835437	8	2	1734340	0.27701	0.39088	RPL37
ENSG00000172345	15	81601394	81616524	6	2	1734340	0.27688	0.39094	STARD5
ENSG00000138030	2	27309615	27323640	5	1	1734340	0.27619	0.3912	KHK
ENSG00000144674	3	37284668	37408242	31	2	1734340	0.27611	0.39123	GOLGA4
ENSG00000161654	17	42112003	42144987	4	2	1734340	0.276	0.39127	LSM12
ENSG00000129625	5	112212084	112258236	36	3	1734340	0.27562	0.39142	REEP5
ENSG00000164764	8	73976775	74036323	49	8	1734340	0.2751	0.39162	SBSPON
ENSG00000168703	20	43752066	43753106	2	1	1734340	0.2751	0.39162	WFDC12
ENSG00000159423	1	19197926	19229275	4	2	1734340	0.27505	0.39164	ALDH4A1
ENSG00000154277	4	41258430	41270472	9	3	1734340	0.27493	0.39169	UCHL1
ENSG00000163719	3	9691117	9744077	16	1	1734340	0.27481	0.39173	MTMR14
ENSG00000153930	17	54188319	54589020	225	26	1734340	0.27463	0.3918	ANKFN1
ENSG00000225485	17	36584662	36668628	15	3	1734340	0.27459	0.39181	ARHGAP23
ENSG00000158966	1	64936428	65158741	113	19	1734340	0.27447	0.39186	CACHD1
ENSG00000166819	15	90207596	90222658	3	1	1734340	0.27419	0.39197	PLIN1
ENSG00000158106	8	144451057	144466390	6	2	1734340	0.27417	0.39198	RHPN1
ENSG00000153294	6	47653600	47689757	53	3	1734340	0.27384	0.3921	GPR115
ENSG00000172349	15	81451916	81605104	102	14	1734340	0.27374	0.39214	IL16
ENSG00000167759	19	51559463	51568371	8	2	1734340	0.27339	0.39228	KLK13
ENSG00000124067	16	67977377	68003504	4	1	1734340	0.27326	0.39233	SLC12A4
ENSG00000078804	20	33292094	33301243	1	1	1734340	0.27305	0.39241	TP53INP2
ENSG00000106927	9	116822407	116840752	3	1	1734340	0.27298	0.39243	AMBP
ENSG00000053371	1	19630459	19638640	4	2	1734340	0.27236	0.39267	AKR7A2
ENSG00000125733	19	6737936	6751537	2	1	1734340	0.27237	0.39267	TRIP10
ENSG00000235156	3	99904531	99913035	6	2	1734340	0.27192	0.39284	TMEM30C
ENSG00000100362	22	37196728	37215523	27	5	1734340	0.27189	0.39285	PVALB
ENSG00000071462	7	73097355	73119491	10	1	1734340	0.27135	0.39306	WBSCR22
ENSG00000162614	1	78354198	78409580	9	2	1734340	0.271	0.3932	NEXN
ENSG00000091436	2	173940163	174132738	115	16	1734340	0.27072	0.3933	MLTK
ENSG00000183695	11	19076002	19082228	17	3	1734340	0.27039	0.39343	MRGPRX2
ENSG00000235750	1	175126123	175162135	17	4	1734340	0.27023	0.39349	KIAA0040
ENSG00000178381	7	1191707	1200395	4	2	1734340	0.26996	0.39359	ZFAND2A
ENSG00000139610	12	51722227	51740463	8	1	1734340	0.26985	0.39364	CELA1
ENSG00000164221	5	114602885	114632528	16	3	1734340	0.26978	0.39366	CCDC112
ENSG00000005812	13	77566740	77601330	20	2	1734340	0.26972	0.39369	FBXL3
ENSG00000101638	18	44259081	44339220	55	16	1734340	0.26969	0.3937	ST8SIA5
ENSG00000080608	9	2720469	2844241	87	11	1734340	0.26955	0.39375	KIAA0020
ENSG00000255639	12	4766800	4853747	80	9	1734340	0.26936	0.39383	RP11-234B24.6
ENSG00000011638	16	21169698	21191937	14	3	1734340	0.26933	0.39384	TMEM159
ENSG00000182544	12	53645035	53648189	4	1	1734340	0.2692	0.39389	MFSD5
ENSG00000169393	19	48497908	48528410	24	4	1734340	0.26901	0.39396	ELSPBP1
ENSG00000156510	10	70980059	71027315	44	9	1734340	0.26805	0.39433	HKDC1
ENSG00000144591	2	220363589	220371710	2	1	1734340	0.26795	0.39437	GMPPA
ENSG00000184224	11	67370351	67374177	1	1	1734340	0.2679	0.39439	C11orf72
ENSG00000091583	17	64208151	64252643	55	8	1734340	0.26786	0.3944	APOH
ENSG00000170456	12	31535157	31744031	65	5	1734340	0.26767	0.39448	DENND5B
ENSG00000197506	9	86890372	86955672	79	13	1734340	0.26763	0.39449	SLC28A3
ENSG00000174937	11	56236964	56238014	1	1	1734340	0.26765	0.39449	OR5M3
ENSG00000115091	2	114647537	114720173	39	4	1734340	0.26748	0.39455	ACTR3
ENSG00000131730	5	80529104	80562216	32	3	1734340	0.26727	0.39463	CKMT2
ENSG00000179840	1	9712668	9714644	2	1	1734340	0.26723	0.39465	C1orf200
ENSG00000205670	21	35747779	35780164	1	1	1734340	0.26673	0.39484	SMIM11
ENSG00000133321	11	63304281	63313934	1	1	1734340	0.26667	0.39486	RARRES3
ENSG00000258818	14	21152259	21168761	25	7	1734340	0.26641	0.39496	RNASE4
ENSG00000259171	14	21152746	21168735	25	7	1734340	0.26641	0.39496	AL163636.6
ENSG00000010219	12	4671370	4723325	50	8	1734340	0.2664	0.39497	DYRK4
ENSG00000075945	1	169890467	170054349	179	7	1734340	0.2662	0.39504	KIFAP3
ENSG00000110002	11	123986069	124018428	27	6	1734340	0.26619	0.39505	VWA5A
ENSG00000170426	12	57316938	57328189	23	4	1734340	0.26612	0.39507	SDR9C7
ENSG00000124205	20	57875482	57901047	5	1	1734340	0.2659	0.39516	EDN3
ENSG00000122644	7	12726481	12730559	3	2	1734340	0.26584	0.39518	ARL4A
ENSG00000026751	1	160709037	160724611	9	1	1734340	0.26574	0.39522	SLAMF7
ENSG00000130766	1	28586038	28609002	4	1	1734340	0.26555	0.39529	SESN2
ENSG00000160808	3	46899362	46923659	10	2	1734340	0.26519	0.39543	MYL3
ENSG00000196176	6	26021907	26022278	1	1	1734340	0.26486	0.39556	HIST1H4A
ENSG00000175518	11	5535623	5537935	1	1	1734340	0.2648	0.39558	UBQLNL
ENSG00000229117	12	56510370	56511727	1	1	1734340	0.26454	0.39568	RPL41
ENSG00000112182	6	90636248	91006627	193	31	1734340	0.26437	0.39575	BACH2
ENSG00000127362	7	141463897	141464997	2	1	1734340	0.26413	0.39584	TAS2R3
ENSG00000167196	15	76196200	76227609	3	1	1734340	0.26394	0.39591	FBXO22
ENSG00000107447	10	98064085	98098321	23	2	1734340	0.26376	0.39598	DNTT
ENSG00000100938	14	24701628	24708448	4	2	1734340	0.26342	0.39611	GMPR2
ENSG00000159921	9	36214438	36277053	31	5	1734340	0.26319	0.3962	GNE
ENSG00000269738	9	125148344	125148928	1	1	1734340	0.26283	0.39634	AL162424.1
ENSG00000131238	1	40538379	40563375	32	4	1734340	0.26275	0.39637	PPT1
ENSG00000164929	8	104152938	104242533	27	7	1734340	0.26234	0.39653	BAALC
ENSG00000122694	9	36136732	36163910	23	7	1734340	0.26214	0.39661	GLIPR2
ENSG00000109079	17	26662628	26674035	7	3	1734340	0.26198	0.39667	TNFAIP1
ENSG00000167904	8	56608983	56685966	38	5	1734340	0.26188	0.39671	TMEM68
ENSG00000175206	1	11905766	11908402	4	2	1734340	0.26162	0.39681	NPPA
ENSG00000162373	1	49193195	49242641	37	6	1734340	0.26153	0.39684	BEND5
ENSG00000120832	12	107371069	107380944	7	3	1734340	0.26151	0.39685	MTERFD3
ENSG00000119227	3	196673214	196695931	6	3	1734340	0.26139	0.39689	PIGZ
ENSG00000087157	17	76374721	76421195	37	4	1734340	0.26135	0.39691	PGS1
ENSG00000070404	19	676392	683385	1	1	1734340	0.26126	0.39694	FSTL3
ENSG00000189275	10	133604734	133622535	6	2	1734340	0.26091	0.39708	AL450307.1
ENSG00000196248	11	123847368	123848488	3	1	1734340	0.26046	0.39725	OR10S1
ENSG00000141337	17	66255323	66418872	54	14	1734340	0.26034	0.3973	ARSG
ENSG00000164626	6	39156749	39197226	48	8	1734340	0.26026	0.39733	KCNK5
ENSG00000213699	2	26987152	27004099	4	1	1734340	0.26018	0.39736	SLC35F6
ENSG00000004777	19	36265434	36279724	10	2	1734340	0.26015	0.39737	ARHGAP33
ENSG00000196396	20	49126891	49201299	31	4	1734340	0.25965	0.39757	PTPN1
ENSG00000166439	11	74459913	74553458	40	3	1734340	0.25962	0.39758	RNF169
ENSG00000143393	1	151264273	151300191	14	2	1734340	0.25954	0.39761	PI4KB
ENSG00000158402	5	137620954	137674044	27	4	1734340	0.2594	0.39766	CDC25C
ENSG00000178187	5	178368192	178393434	11	2	1734340	0.25915	0.39776	ZNF454
ENSG00000176658	17	30819540	31204195	145	17	1734340	0.25869	0.39794	MYO1D
ENSG00000198752	14	103398716	103523799	26	5	1734340	0.25867	0.39795	CDC42BPB
ENSG00000185479	12	52840435	52845910	4	1	1734340	0.25864	0.39796	KRT6B
ENSG00000118971	12	4382938	4414516	7	1	1734340	0.25828	0.3981	CCND2
ENSG00000198650	16	71599563	71611033	5	2	1734340	0.25803	0.39819	TAT
ENSG00000166295	10	73975787	73995618	1	1	1734340	0.25793	0.39823	ANAPC16
ENSG00000100888	14	21853353	21924285	4	1	1734340	0.25777	0.39829	CHD8
ENSG00000233539	7	46713383	46799449	87	12	1734340	0.25775	0.3983	AC011294.3
ENSG00000122733	9	34957484	34982541	11	2	1734340	0.25765	0.39834	KIAA1045
ENSG00000042980	8	24151553	24216531	31	2	1734340	0.25761	0.39835	ADAM28
ENSG00000109511	4	169013666	169108841	57	5	1734340	0.25737	0.39845	ANXA10
ENSG00000179715	12	47473386	47630443	117	16	1734340	0.25731	0.39847	PCED1B
ENSG00000162522	1	33207486	33240571	7	2	1734340	0.25721	0.39851	KIAA1522
ENSG00000136297	7	4945620	4998844	23	5	1734340	0.25714	0.39853	MMD2
ENSG00000205155	19	36236015	36237911	3	2	1734340	0.25686	0.39864	PSENEN
ENSG00000183760	19	39574553	39602133	9	3	1734340	0.2567	0.39871	PAPL
ENSG00000101473	20	44470360	44486045	2	1	1734340	0.25665	0.39872	ACOT8
ENSG00000162383	1	53552855	53608289	42	9	1734340	0.25623	0.39889	SLC1A7
ENSG00000184995	9	21480841	21482312	1	1	1734340	0.25611	0.39893	IFNE
ENSG00000214694	2	39117021	39202590	36	5	1734340	0.2561	0.39894	ARHGEF33
ENSG00000157851	2	27070615	27173219	40	2	1734340	0.25588	0.39902	DPYSL5
ENSG00000166800	11	18477371	18501147	1	1	1734340	0.25587	0.39903	LDHAL6A
ENSG00000152954	6	24126350	24155128	21	7	1734340	0.25584	0.39904	NRSN1
ENSG00000197142	10	114133776	114188138	46	5	1734340	0.25518	0.39929	ACSL5
ENSG00000136273	7	47735328	48019178	278	40	1734340	0.25504	0.39935	HUS1
ENSG00000174748	3	23958036	23965183	2	1	1734340	0.25499	0.39936	RPL15
ENSG00000108294	17	36908989	36920484	3	2	1734340	0.25481	0.39944	PSMB3
ENSG00000065491	6	37225548	37300746	52	3	1734340	0.25472	0.39947	TBC1D22B
ENSG00000159167	8	23699428	23712320	8	2	1734340	0.25472	0.39947	STC1
ENSG00000234631	10	115674530	115676949	1	1	1734340	0.25472	0.39947	AL162407.1
ENSG00000022567	8	142217265	142318404	4	2	1734340	0.25413	0.3997	SLC45A4
ENSG00000119801	2	30369807	30383399	4	1	1734340	0.25411	0.39971	YPEL5
ENSG00000112079	6	36461669	36515247	8	2	1734340	0.25391	0.39978	STK38
ENSG00000114503	3	196662273	196669468	11	3	1734340	0.25389	0.39979	NCBP2
ENSG00000124215	20	58533471	58609066	21	6	1734340	0.25387	0.3998	CDH26
ENSG00000163170	2	74362525	74375121	11	2	1734340	0.25377	0.39984	BOLA3
ENSG00000146910	7	155266901	155326557	6	2	1734340	0.25367	0.39988	CNPY1
ENSG00000187860	22	30752624	30774647	20	3	1734340	0.25355	0.39992	CCDC157
ENSG00000162616	1	78444859	78483648	8	2	1734340	0.25351	0.39994	DNAJB4
ENSG00000085063	11	33719807	33757991	35	6	1734340	0.25342	0.39997	CD59
ENSG00000064309	11	125825691	125933230	97	18	1734340	0.25339	0.39998	CDON
ENSG00000170852	7	32907784	32933743	8	3	1734340	0.25265	0.40027	KBTBD2
ENSG00000101542	18	59000815	59223006	89	18	1734340	0.25251	0.40032	CDH20
ENSG00000116117	2	205410516	206484886	605	60	1734340	0.25248	0.40033	PARD3B
ENSG00000166391	11	75428864	75444003	12	3	1734340	0.2524	0.40037	MOGAT2
ENSG00000168928	16	75237994	75241083	1	1	1734340	0.25238	0.40037	CTRB2
ENSG00000100201	22	38879445	38903665	6	2	1734340	0.25216	0.40046	DDX17
ENSG00000198203	2	108905095	108926371	12	4	1734340	0.25196	0.40054	SULT1C2
ENSG00000070501	8	42195972	42229326	6	1	1734340	0.25157	0.40069	POLB
ENSG00000168995	19	51645556	51656783	1	1	1734340	0.25148	0.40072	SIGLEC7
ENSG00000119723	14	74416629	74430373	7	3	1734340	0.2513	0.40079	COQ6
ENSG00000159023	1	29213603	29446553	107	11	1734340	0.25077	0.401	EPB41
ENSG00000111731	12	22601517	22697480	57	1	1734340	0.25007	0.40127	C2CD5
ENSG00000015133	14	91737667	91884188	89	21	1734340	0.24985	0.40135	CCDC88C
ENSG00000060718	1	103342023	103574052	189	20	1734340	0.24982	0.40136	COL11A1
ENSG00000081237	1	198607801	198726545	66	11	1734340	0.24952	0.40148	PTPRC
ENSG00000151092	3	25760435	25831530	24	1	1734340	0.24941	0.40152	NGLY1
ENSG00000132286	11	6502677	6505909	3	1	1734340	0.24918	0.40161	TIMM10B
ENSG00000135482	12	56511943	56516278	1	1	1734340	0.24913	0.40163	ZC3H10
ENSG00000187801	1	40915774	40929390	3	1	1734340	0.24898	0.40169	ZFP69B
ENSG00000174197	15	41913422	42062141	61	5	1734340	0.24888	0.40173	MGA
ENSG00000145949	6	2663863	2751200	136	18	1734340	0.24879	0.40176	MYLK4
ENSG00000070476	3	126156444	126194762	30	3	1734340	0.24855	0.40185	ZXDC
ENSG00000175203	12	57923885	57941114	3	1	1734340	0.24839	0.40192	DCTN2
ENSG00000068079	17	41158742	41166473	1	1	1734340	0.24774	0.40217	IFI35
ENSG00000272772	5	133502861	133561762	32	3	1734340	0.24737	0.40231	CTD-2410N18.5
ENSG00000138744	4	76831809	76862204	8	3	1734340	0.24724	0.40236	NAAA
ENSG00000155066	2	95940201	95957056	3	1	1734340	0.24721	0.40237	PROM2
ENSG00000065883	7	39989636	40136733	60	6	1734340	0.24718	0.40238	CDK13
ENSG00000151743	12	31824071	31882108	6	2	1734340	0.24705	0.40244	AMN1
ENSG00000186017	19	36936021	36980804	19	3	1734340	0.24703	0.40244	ZNF566
ENSG00000100216	22	39077953	39080818	3	1	1734340	0.24683	0.40252	TOMM22
ENSG00000099834	11	616565	626078	4	2	1734340	0.24656	0.40262	CDHR5
ENSG00000196689	17	3468738	3500392	22	6	1734340	0.24655	0.40263	TRPV1
ENSG00000154328	8	11627148	11644855	32	7	1734340	0.24653	0.40264	NEIL2
ENSG00000146700	7	76018651	76039012	4	2	1734340	0.24644	0.40267	SRCRB4D
ENSG00000129990	19	55682567	55691809	7	3	1734340	0.24592	0.40287	SYT5
ENSG00000113263	5	156569944	156682201	90	14	1734340	0.24583	0.40291	ITK
ENSG00000184985	4	7194265	7744554	478	87	1734340	0.24579	0.40292	SORCS2
ENSG00000088726	3	12775024	12810956	12	2	1734340	0.24563	0.40299	TMEM40
ENSG00000233701	3	138760944	138763734	1	1	1734340	0.24559	0.403	PRR23C
ENSG00000168350	14	100612756	100626500	3	1	1734340	0.24536	0.40309	DEGS2
ENSG00000085552	1	159896829	159915386	15	4	1734340	0.24512	0.40318	IGSF9
ENSG00000165458	11	71934745	71950149	3	1	1734340	0.24509	0.40319	INPPL1
ENSG00000116337	1	110158726	110174673	4	2	1734340	0.24463	0.40337	AMPD2
ENSG00000110697	11	67259239	67273734	1	1	1734340	0.24453	0.40341	PITPNM1
ENSG00000159189	1	22970123	22974603	5	2	1734340	0.24442	0.40345	C1QC
ENSG00000121871	3	164904508	164914897	3	1	1734340	0.2444	0.40346	SLITRK3
ENSG00000132386	17	1665253	1680868	13	3	1734340	0.2442	0.40354	SERPINF1
ENSG00000154639	21	18884700	18965897	60	8	1734340	0.24384	0.40368	CXADR
ENSG00000170367	20	23856572	23860387	5	1	1734340	0.2434	0.40385	CST5
ENSG00000120805	12	101786898	101801598	17	5	1734340	0.24326	0.4039	ARL1
ENSG00000110906	12	109886461	109915349	44	3	1734340	0.24326	0.4039	KCTD10
ENSG00000139718	12	122242086	122270562	11	2	1734340	0.24324	0.40391	SETD1B
ENSG00000170522	4	110967002	111120355	65	15	1734340	0.24311	0.40396	ELOVL6
ENSG00000166510	18	52568740	52626739	30	5	1734340	0.24296	0.40402	CCDC68
ENSG00000145692	5	78407602	78428108	11	4	1734340	0.24291	0.40404	BHMT
ENSG00000109089	17	72983727	73001895	3	1	1734340	0.24283	0.40407	CDR2L
ENSG00000204021	10	90484301	90512543	60	4	1734340	0.24279	0.40408	LIPK
ENSG00000064933	2	190649107	190742355	19	3	1734340	0.24271	0.40412	PMS1
ENSG00000161653	17	42081914	42086431	2	1	1734340	0.24266	0.40413	NAGS
ENSG00000187624	17	260118	273510	2	1	1734340	0.24264	0.40414	C17orf97
ENSG00000142534	19	49999622	50002946	3	1	1734340	0.24236	0.40425	RPS11
ENSG00000255529	15	57884231	58074960	170	25	1734340	0.2423	0.40427	POLR2M
ENSG00000164615	5	134074191	134087847	1	1	1734340	0.24216	0.40433	CAMLG
ENSG00000008226	3	38080696	38165516	44	5	1734340	0.24207	0.40436	DLEC1
ENSG00000142459	19	7895119	7929862	12	3	1734340	0.24208	0.40436	EVI5L
ENSG00000110844	12	49962001	50038449	23	2	1734340	0.24103	0.40477	PRPF40B
ENSG00000130957	9	97321002	97356075	50	3	1734340	0.24087	0.40483	FBP2
ENSG00000204669	9	74666292	74687733	15	3	1734340	0.24077	0.40487	C9orf57
ENSG00000232859	17	26205340	26221778	5	1	1734340	0.24076	0.40487	LYRM9
ENSG00000157933	1	2160134	2241558	2	1	1734340	0.24066	0.40491	SKI
ENSG00000196371	11	94277017	94283063	2	1	1734340	0.24049	0.40498	FUT4
ENSG00000196961	19	50270225	50310370	12	3	1734340	0.24042	0.405	AP2A1
ENSG00000136243	7	23221446	23240630	7	2	1734340	0.24016	0.4051	NUPL2
ENSG00000164893	8	87226281	87333375	69	8	1734340	0.24006	0.40514	SLC7A13
ENSG00000173039	11	65421067	65430565	5	2	1734340	0.23987	0.40522	RELA
ENSG00000143258	1	161129240	161135513	1	1	1734340	0.23979	0.40525	USP21
ENSG00000184489	8	142402093	142441620	11	2	1734340	0.23953	0.40535	PTP4A3
ENSG00000163625	4	85590704	85887544	62	4	1734340	0.23944	0.40538	WDFY3
ENSG00000104154	15	45771809	45815005	7	2	1734340	0.23945	0.40538	SLC30A4
ENSG00000205838	5	34838938	34899561	47	11	1734340	0.23943	0.40539	TTC23L
ENSG00000118113	11	102582526	102597781	22	5	1734340	0.23941	0.4054	MMP8
ENSG00000125166	16	58741035	58768261	16	2	1734340	0.23935	0.40542	GOT2
ENSG00000011243	19	15490859	15529952	15	1	1734340	0.239	0.40555	AKAP8L
ENSG00000151914	6	56322785	56819426	244	14	1734340	0.23881	0.40562	DST
ENSG00000267534	19	10334520	10341948	2	1	1734340	0.23872	0.40566	S1PR2
ENSG00000137814	15	42841008	42862192	7	2	1734340	0.23822	0.40586	HAUS2
ENSG00000173083	4	84213614	84256306	28	3	1734340	0.238	0.40594	HPSE
ENSG00000166783	16	15688243	15737023	9	2	1734340	0.23767	0.40607	KIAA0430
ENSG00000104537	8	124693034	124749647	76	13	1734340	0.23761	0.40609	ANXA13
ENSG00000101445	20	37434348	37551667	27	7	1734340	0.23745	0.40615	PPP1R16B
ENSG00000267710	19	56784138	56821819	33	6	1734340	0.23714	0.40627	AC006116.20
ENSG00000123636	2	160175490	160473203	178	22	1734340	0.2371	0.40629	BAZ2B
ENSG00000161249	19	35988122	36004560	10	4	1734340	0.23698	0.40634	DMKN
ENSG00000119283	1	231297858	231357302	41	7	1734340	0.23667	0.40645	TRIM67
ENSG00000091527	3	133292574	133309105	8	2	1734340	0.23666	0.40646	CDV3
ENSG00000114853	3	42695176	42709072	5	2	1734340	0.23654	0.40651	ZBTB47
ENSG00000225781	7	142749417	142750444	4	1	1734340	0.23638	0.40657	OR6V1
ENSG00000249049	4	92240185	92246457	15	2	1734340	0.23636	0.40658	RP11-763F8.1
ENSG00000104738	8	48872745	48890720	3	1	1734340	0.2363	0.4066	MCM4
ENSG00000110427	11	33563618	33695648	69	8	1734340	0.23625	0.40662	KIAA1549L
ENSG00000175066	3	141882414	141944449	13	3	1734340	0.23605	0.4067	GK5
ENSG00000136758	10	27399383	27444195	14	3	1734340	0.23599	0.40672	YME1L1
ENSG00000144820	3	100328433	100414323	55	3	1734340	0.23596	0.40673	GPR128
ENSG00000196242	1	247693434	247697141	1	1	1734340	0.23555	0.40689	OR2C3
ENSG00000122034	13	27998681	28009958	5	2	1734340	0.23553	0.4069	GTF3A
ENSG00000116183	1	176432307	176814735	151	13	1734340	0.23542	0.40694	PAPPA2
ENSG00000137700	11	118894824	118901616	7	3	1734340	0.23506	0.40708	SLC37A4
ENSG00000116161	1	174968300	174980851	3	1	1734340	0.23501	0.4071	CACYBP
ENSG00000154553	4	186422851	186456766	20	1	1734340	0.23486	0.40716	PDLIM3
ENSG00000248713	4	100557686	100575805	8	2	1734340	0.23465	0.40724	RP11-766F14.2
ENSG00000144045	2	74745258	74753463	1	1	1734340	0.23446	0.40732	DQX1
ENSG00000163467	1	156307105	156316786	1	1	1734340	0.23442	0.40733	TSACC
ENSG00000242612	16	451826	462487	6	2	1734340	0.23436	0.40735	DECR2
ENSG00000196227	20	58508819	58523735	1	1	1734340	0.23406	0.40747	FAM217B
ENSG00000136938	9	100745643	100778225	7	2	1734340	0.2339	0.40753	ANP32B
ENSG00000108039	10	111624524	111683311	28	4	1734340	0.23351	0.40768	XPNPEP1
ENSG00000221855	7	143174966	143175889	1	1	1734340	0.2335	0.40769	TAS2R41
ENSG00000103356	16	23533335	23569052	12	1	1734340	0.23321	0.4078	EARS2
ENSG00000136653	1	206680879	206762616	60	10	1734340	0.23304	0.40787	RASSF5
ENSG00000198515	4	47937994	48018689	43	6	1734340	0.23298	0.40789	CNGA1
ENSG00000138750	4	77035812	77069668	23	2	1734340	0.23284	0.40794	NUP54
ENSG00000254834	11	56344212	56345263	2	1	1734340	0.23283	0.40794	OR5M10
ENSG00000178700	3	93766680	93782233	3	1	1734340	0.23279	0.40796	DHFRL1
ENSG00000167770	11	63753325	63769283	4	1	1734340	0.23278	0.40797	OTUB1
ENSG00000171051	19	52248425	52307363	59	13	1734340	0.23253	0.40806	FPR1
ENSG00000099810	9	21802542	21931646	61	9	1734340	0.23219	0.40819	MTAP
ENSG00000186026	19	44576297	44593766	3	1	1734340	0.23218	0.4082	ZNF284
ENSG00000150637	18	67498394	67629039	57	6	1734340	0.23211	0.40823	CD226
ENSG00000134333	11	18415935	18429972	14	2	1734340	0.23206	0.40824	LDHA
ENSG00000139350	12	97301001	97347129	35	3	1734340	0.23201	0.40827	NEDD1
ENSG00000101443	20	44098346	44110172	2	1	1734340	0.23183	0.40834	WFDC2
ENSG00000100209	22	29138019	29153503	5	2	1734340	0.23147	0.40847	HSCB
ENSG00000011198	3	43731605	43775863	22	2	1734340	0.23091	0.40869	ABHD5
ENSG00000096395	6	33762450	33771788	11	3	1734340	0.23069	0.40878	MLN
ENSG00000168070	11	64704989	64739557	5	1	1734340	0.23025	0.40895	C11orf85
ENSG00000155368	2	120124497	120130126	9	2	1734340	0.23003	0.40903	DBI
ENSG00000101680	18	6941743	7117813	141	28	1734340	0.23003	0.40903	LAMA1
ENSG00000101745	18	9136226	9285983	83	8	1734340	0.22987	0.4091	ANKRD12
ENSG00000176177	22	40139049	40289868	36	5	1734340	0.22941	0.40927	ENTHD1
ENSG00000215529	20	31446729	31549006	51	8	1734340	0.22939	0.40928	EFCAB8
ENSG00000145321	4	72607410	72669758	40	8	1734340	0.22871	0.40955	GC
ENSG00000137968	1	75667816	76076801	79	12	1734340	0.2284	0.40967	SLC44A5
ENSG00000243501	6	73919469	73972919	30	4	1734340	0.22807	0.40979	RP11-257K9.8
ENSG00000188343	8	94710789	94743755	10	2	1734340	0.22793	0.40985	FAM92A1
ENSG00000197520	1	222910549	222924147	2	1	1734340	0.22781	0.4099	FAM177B
ENSG00000100652	14	70242134	70264006	15	2	1734340	0.22769	0.40994	SLC10A1
ENSG00000134061	5	66478103	66492627	7	2	1734340	0.22767	0.40995	CD180
ENSG00000196963	5	140560980	140565793	2	1	1734340	0.22752	0.41001	PCDHB16
ENSG00000186517	1	161016736	161039760	11	4	1734340	0.22713	0.41016	ARHGAP30
ENSG00000182504	3	101442769	101489406	6	2	1734340	0.22705	0.41019	CEP97
ENSG00000180730	13	26618735	26625169	3	2	1734340	0.22699	0.41021	SHISA2
ENSG00000266118	2	24347236	24413305	40	6	1734340	0.22668	0.41034	RP11-507M3.1
ENSG00000169756	2	109150857	109303702	54	4	1734340	0.22572	0.41071	LIMS1
ENSG00000130377	19	6135258	6193112	11	1	1734340	0.2257	0.41072	ACSBG2
ENSG00000179933	14	23563974	23569665	6	2	1734340	0.22526	0.41089	C14orf119
ENSG00000105852	7	94989256	95025680	17	3	1734340	0.22515	0.41093	PON3
ENSG00000184178	4	53739149	54232242	207	29	1734340	0.22496	0.411	SCFD2
ENSG00000174738	3	23986751	24022109	15	3	1734340	0.22492	0.41102	NR1D2
ENSG00000103932	15	41809374	41836467	9	3	1734340	0.22486	0.41104	RPAP1
ENSG00000067596	17	41561233	41621831	12	1	1734340	0.22476	0.41108	DHX8
ENSG00000101442	20	37377085	37400834	14	3	1734340	0.22433	0.41125	ACTR5
ENSG00000185442	15	93160673	93353114	106	15	1734340	0.22432	0.41126	FAM174B
ENSG00000163947	3	56761446	57113357	235	45	1734340	0.22418	0.41131	ARHGEF3
ENSG00000164344	4	187130133	187179625	38	7	1734340	0.22388	0.41143	KLKB1
ENSG00000270800	6	34256547	34393825	20	2	1734340	0.22382	0.41145	RPS10-NUDT3
ENSG00000153201	2	109335937	109402267	17	1	1734340	0.22363	0.41152	RANBP2
ENSG00000162975	2	11052063	11054350	1	1	1734340	0.2231	0.41173	KCNF1
ENSG00000088179	2	120517207	120741394	67	3	1734340	0.22305	0.41175	PTPN4
ENSG00000143256	1	161070346	161087901	7	2	1734340	0.22296	0.41178	PFDN2
ENSG00000173542	4	71768043	71888166	2	1	1734340	0.22276	0.41186	MOB1B
ENSG00000100764	14	90722839	90738968	6	1	1734340	0.22276	0.41186	PSMC1
ENSG00000170745	2	18059114	18542882	447	61	1734340	0.22265	0.41191	KCNS3
ENSG00000119686	14	76044960	76129557	36	7	1734340	0.22263	0.41191	FLVCR2
ENSG00000204371	6	31847536	31865464	3	2	1734340	0.2224	0.412	EHMT2
ENSG00000148426	10	11865338	11914276	30	7	1734340	0.22232	0.41203	PROSER2
ENSG00000144959	3	172348039	172429008	61	13	1734340	0.22214	0.4121	NCEH1
ENSG00000080511	19	10123925	10132955	6	2	1734340	0.22212	0.41211	RDH8
ENSG00000163817	3	45796942	45838027	18	5	1734340	0.22178	0.41224	SLC6A20
ENSG00000153208	2	112656056	112787138	123	6	1734340	0.2217	0.41227	MERTK
ENSG00000260916	15	55632230	55700708	41	6	1734340	0.22155	0.41233	CCPG1
ENSG00000119685	14	76099968	76421421	144	9	1734340	0.22154	0.41234	TTLL5
ENSG00000066651	6	126307576	126360422	23	2	1734340	0.22105	0.41253	TRMT11
ENSG00000128342	22	30636436	30642840	5	2	1734340	0.22073	0.41265	LIF
ENSG00000103522	16	27413483	27462115	31	6	1734340	0.2206	0.4127	IL21R
ENSG00000131187	5	176829141	176836577	1	1	1734340	0.22056	0.41272	F12
ENSG00000198055	5	176830205	176869902	1	1	1734340	0.22056	0.41272	GRK6
ENSG00000166037	11	95523129	95565857	4	1	1734340	0.21981	0.41301	CEP57
ENSG00000155850	5	149340300	149373018	14	3	1734340	0.21952	0.41312	SLC26A2
ENSG00000047249	8	54628117	54756118	49	2	1734340	0.21944	0.41315	ATP6V1H
ENSG00000105127	19	15464196	15490609	10	1	1734340	0.21943	0.41316	AKAP8
ENSG00000168434	16	23399814	23464501	19	1	1734340	0.2194	0.41317	COG7
ENSG00000064102	12	27058114	27091259	25	4	1734340	0.21926	0.41322	ASUN
ENSG00000188672	1	25688740	25756683	4	2	1734340	0.21919	0.41325	RHCE
ENSG00000213185	10	124608594	124639157	2	1	1734340	0.21908	0.41329	FAM24B
ENSG00000185674	2	99858709	99871745	3	1	1734340	0.21903	0.41331	LYG2
ENSG00000183473	22	37600278	37608362	7	2	1734340	0.21894	0.41335	SSTR3
ENSG00000143612	1	154179182	154193104	6	1	1734340	0.21889	0.41337	C1orf43
ENSG00000214415	7	80087987	80141336	40	5	1734340	0.21879	0.41341	GNAT3
ENSG00000070831	1	22379120	22419437	21	2	1734340	0.21856	0.4135	CDC42
ENSG00000011105	12	3186521	3395730	182	38	1734340	0.2184	0.41356	TSPAN9
ENSG00000100625	14	61176246	61191066	1	1	1734340	0.21811	0.41367	SIX4
ENSG00000163586	2	88422510	88427635	5	2	1734340	0.2181	0.41368	FABP1
ENSG00000173239	10	90562487	90580303	10	3	1734340	0.21807	0.41369	LIPM
ENSG00000244045	17	26684604	26708716	14	3	1734340	0.218	0.41371	TMEM199
ENSG00000074590	12	106457118	106533811	91	14	1734340	0.21758	0.41388	NUAK1
ENSG00000137038	9	7796490	7888380	71	11	1734340	0.21746	0.41392	TMEM261
ENSG00000198876	9	34086385	34127397	25	4	1734340	0.21723	0.41402	DCAF12
ENSG00000244122	2	234590584	234681945	119	10	1734340	0.21705	0.41409	UGT1A7
ENSG00000178358	11	6942205	6943264	6	2	1734340	0.21676	0.4142	OR2D3
ENSG00000121211	4	154265801	154336270	21	3	1734340	0.21658	0.41427	MND1
ENSG00000138131	10	100007447	100028007	22	3	1734340	0.21638	0.41435	LOXL4
ENSG00000178038	3	46710487	46735194	25	4	1734340	0.21608	0.41446	ALS2CL
ENSG00000082126	2	202509593	202563417	34	10	1734340	0.21588	0.41454	MPP4
ENSG00000213088	1	159173097	159176290	2	1	1734340	0.21571	0.41461	DARC
ENSG00000166454	16	81069452	81080963	7	1	1734340	0.21558	0.41466	ATMIN
ENSG00000196586	6	76458909	76629254	118	10	1734340	0.21551	0.41468	MYO6
ENSG00000165511	10	45493146	45496336	1	1	1734340	0.21553	0.41468	C10orf25
ENSG00000111863	6	11712287	11807279	148	18	1734340	0.21547	0.4147	ADTRP
ENSG00000166669	16	10420291	10577495	52	5	1734340	0.21548	0.4147	ATF7IP2
ENSG00000050393	6	13786789	13814800	11	4	1734340	0.21539	0.41473	MCUR1
ENSG00000156140	4	73146686	73434516	83	6	1734340	0.21506	0.41486	ADAMTS3
ENSG00000184321	11	5423827	5424777	10	2	1734340	0.21502	0.41488	OR51J1
ENSG00000163249	2	208576264	208626563	32	2	1734340	0.21491	0.41492	CCNYL1
ENSG00000169252	5	148206156	148208196	3	1	1734340	0.21442	0.41511	ADRB2
ENSG00000131845	19	57862675	57871266	9	4	1734340	0.21413	0.41522	ZNF304
ENSG00000159714	16	67428322	67450736	1	1	1734340	0.21395	0.41529	ZDHHC1
ENSG00000181518	11	123777109	123778183	6	2	1734340	0.2138	0.41535	OR8D4
ENSG00000152503	5	114460459	114516243	3	1	1734340	0.21365	0.41541	TRIM36
ENSG00000160199	21	44394620	44453691	19	3	1734340	0.21365	0.41541	PKNOX1
ENSG00000166532	12	8834196	8935691	13	3	1734340	0.21316	0.4156	RIMKLB
ENSG00000137504	11	85370752	85393951	9	3	1734340	0.21311	0.41562	CREBZF
ENSG00000164485	6	137464968	137494785	24	6	1734340	0.21307	0.41564	IL22RA2
ENSG00000137563	8	63927638	63951730	19	6	1734340	0.21304	0.41565	GGH
ENSG00000170322	11	129733531	129765485	25	4	1734340	0.21269	0.41578	NFRKB
ENSG00000166821	15	90220995	90234014	5	2	1734340	0.21246	0.41587	PEX11A
ENSG00000176485	11	63340667	63384355	6	2	1734340	0.21241	0.41589	PLA2G16
ENSG00000162695	1	101361632	101447309	34	4	1734340	0.21234	0.41592	SLC30A7
ENSG00000106028	7	141438121	141487722	32	1	1734340	0.21216	0.41599	SSBP1
ENSG00000049759	18	55711599	56068772	287	43	1734340	0.21205	0.41603	NEDD4L
ENSG00000115919	2	143635067	143799890	124	14	1734340	0.2114	0.41629	KYNU
ENSG00000214954	8	92114060	92231464	54	3	1734340	0.21136	0.4163	LRRC69
ENSG00000167711	17	1646130	1658562	7	2	1734340	0.2111	0.41641	SERPINF2
ENSG00000137975	1	86889769	86922241	55	8	1734340	0.21074	0.41655	CLCA2
ENSG00000120337	1	173009100	173020103	3	2	1734340	0.21062	0.41659	TNFSF18
ENSG00000205745	7	36118694	36125346	9	3	1734340	0.21053	0.41663	PP13004
ENSG00000145741	5	72794233	72801460	11	2	1734340	0.21047	0.41665	BTF3
ENSG00000043591	10	115803806	115806667	1	1	1734340	0.21029	0.41672	ADRB1
ENSG00000073712	14	53323986	53419153	78	10	1734340	0.21018	0.41676	FERMT2
ENSG00000115368	2	190306159	190340291	18	2	1734340	0.20988	0.41688	WDR75
ENSG00000170175	17	7348380	7361026	12	3	1734340	0.20968	0.41696	CHRNB1
ENSG00000111344	12	113536624	113574044	22	3	1734340	0.20915	0.41716	RASAL1
ENSG00000137955	1	76251879	76260764	1	1	1734340	0.2091	0.41718	RABGGTB
ENSG00000197301	12	66245120	66275947	4	1	1734340	0.20901	0.41722	RP11-366L20.2
ENSG00000106688	9	4490444	4587469	92	16	1734340	0.20894	0.41725	SLC1A1
ENSG00000086991	11	89057524	89322779	111	14	1734340	0.20883	0.41729	NOX4
ENSG00000139344	12	96337071	96362370	34	5	1734340	0.20878	0.41731	AMDHD1
ENSG00000165323	11	92085262	92629618	379	23	1734340	0.20872	0.41733	FAT3
ENSG00000164237	5	10275987	10308138	26	4	1734340	0.20864	0.41736	CMBL
ENSG00000161179	22	21982378	21984353	2	1	1734340	0.20838	0.41747	YDJC
ENSG00000177938	12	18891045	18892121	1	1	1734340	0.20831	0.41749	CAPZA3
ENSG00000152700	5	133936834	133984961	5	1	1734340	0.20819	0.41754	SAR1B
ENSG00000109680	4	26578059	26756973	15	1	1734340	0.20787	0.41767	TBC1D19
ENSG00000100246	22	39174513	39190203	7	2	1734340	0.20755	0.41779	DNAL4
ENSG00000185436	1	24480647	24514449	20	5	1734340	0.20737	0.41786	IFNLR1
ENSG00000096060	6	35541362	35696360	42	6	1734340	0.20715	0.41795	FKBP5
ENSG00000225526	3	12556433	12602558	24	3	1734340	0.20704	0.41799	C3orf83
ENSG00000091039	12	76745577	76953589	99	6	1734340	0.20684	0.41807	OSBPL8
ENSG00000136378	15	79051545	79103773	15	3	1734340	0.20573	0.4185	ADAMTS7
ENSG00000122548	7	26572740	26578407	7	2	1734340	0.20568	0.41852	KIAA0087
ENSG00000198610	10	5237425	5260912	43	5	1734340	0.20569	0.41852	AKR1C4
ENSG00000140691	16	31469401	31478487	1	1	1734340	0.20553	0.41858	ARMC5
ENSG00000134138	15	37181406	37393504	96	25	1734340	0.20551	0.41859	MEIS2
ENSG00000134330	2	9613787	9636672	19	3	1734340	0.20519	0.41871	IAH1
ENSG00000131795	1	145507598	145513536	1	1	1734340	0.20506	0.41876	RBM8A
ENSG00000113593	5	64859063	64883376	10	1	1734340	0.20472	0.4189	PPWD1
ENSG00000205846	12	8608522	8630926	18	1	1734340	0.2045	0.41898	CLEC6A
ENSG00000181958	11	55135360	55136394	2	1	1734340	0.20439	0.41902	OR4A15
ENSG00000071073	2	99235569	99347589	61	7	1734340	0.20354	0.41935	MGAT4A
ENSG00000158373	6	26158349	26171577	5	1	1734340	0.2035	0.41937	HIST1H2BD
ENSG00000052850	11	44281994	44331716	50	11	1734340	0.20309	0.41953	ALX4
ENSG00000197081	6	160390131	160534539	119	21	1734340	0.20303	0.41956	IGF2R
ENSG00000135144	12	113494514	113535833	10	2	1734340	0.203	0.41957	DTX1
ENSG00000174808	4	75669969	75719896	23	6	1734340	0.2027	0.41969	BTC
ENSG00000196498	12	124808961	125052135	85	22	1734340	0.20245	0.41978	NCOR2
ENSG00000103248	16	86563782	86588841	31	6	1734340	0.20217	0.41989	MTHFSD
ENSG00000007129	19	42055886	42093197	14	2	1734340	0.20216	0.41989	CEACAM21
ENSG00000102805	13	77564795	77576652	6	2	1734340	0.20214	0.41991	CLN5
ENSG00000163734	4	74902306	74904524	1	1	1734340	0.20206	0.41993	CXCL3
ENSG00000038295	4	166794410	167025047	83	19	1734340	0.20186	0.42001	TLL1
ENSG00000110237	11	73019334	73080136	21	3	1734340	0.20121	0.42027	ARHGEF17
ENSG00000171119	19	5823813	5828335	2	1	1734340	0.20075	0.42045	NRTN
ENSG00000165406	10	45950035	46090354	62	6	1734340	0.20045	0.42056	2023-03-08
ENSG00000130383	19	5865837	5903798	30	5	1734340	0.20037	0.4206	FUT5
ENSG00000267740	19	5866182	5903798	30	5	1734340	0.20037	0.4206	AC024592.12
ENSG00000177889	12	93799449	93836038	9	3	1734340	0.20026	0.42064	UBE2N
ENSG00000141140	17	34851477	34899284	8	2	1734340	0.2001	0.4207	MYO19
ENSG00000146674	7	45951949	45961473	4	2	1734340	0.20008	0.42071	IGFBP3
ENSG00000111554	12	68666223	68726161	44	7	1734340	0.19995	0.42076	MDM1
ENSG00000119535	1	36931644	36948879	1	1	1734340	0.19992	0.42077	CSF3R
ENSG00000144230	2	128403439	128410213	3	2	1734340	0.19985	0.4208	GPR17
ENSG00000167653	8	143751726	143764142	16	1	1734340	0.19984	0.4208	PSCA
ENSG00000133275	19	1941188	1981337	14	3	1734340	0.19982	0.42081	CSNK1G2
ENSG00000164684	8	81540686	81787016	66	6	1734340	0.19935	0.42099	ZNF704
ENSG00000135960	2	109510927	109605828	38	8	1734340	0.19912	0.42109	EDAR
ENSG00000152056	2	224616403	224702744	67	8	1734340	0.19911	0.42109	AP1S3
ENSG00000110693	11	15987995	16761138	357	31	1734340	0.1991	0.42109	SOX6
ENSG00000141200	17	51900239	51902573	6	2	1734340	0.19905	0.42111	KIF2B
ENSG00000153933	17	54911460	54946036	24	2	1734340	0.19901	0.42113	DGKE
ENSG00000178917	3	44540462	44552128	3	1	1734340	0.19862	0.42128	ZNF852
ENSG00000182348	7	88388682	88966346	582	49	1734340	0.19791	0.42156	ZNF804B
ENSG00000258875	14	91709103	91717426	6	1	1734340	0.19782	0.42159	CTD-2547L24.3
ENSG00000142794	1	21766621	21811498	10	2	1734340	0.19763	0.42167	NBPF3
ENSG00000146469	6	153071933	153080900	3	1	1734340	0.19758	0.42169	VIP
ENSG00000164342	4	186990306	187009223	10	4	1734340	0.19721	0.42183	TLR3
ENSG00000184863	7	155437145	155574179	54	2	1734340	0.19716	0.42185	RBM33
ENSG00000185742	11	109292846	109299840	2	1	1734340	0.19717	0.42185	C11orf87
ENSG00000173077	9	117904097	118164923	275	32	1734340	0.197	0.42191	2023-12-01
ENSG00000105146	19	57742377	57746916	1	1	1734340	0.19677	0.422	AURKC
ENSG00000112110	6	160210844	160219468	11	2	1734340	0.19632	0.42218	MRPL18
ENSG00000258256	8	86134675	86157946	9	1	1734340	0.19622	0.42222	RP11-219B4.5
ENSG00000181072	7	136553416	136705002	167	15	1734340	0.1962	0.42223	CHRM2
ENSG00000118160	19	47931274	47975425	26	4	1734340	0.196	0.4223	SLC8A2
ENSG00000156395	10	106400859	107024993	638	30	1734340	0.19581	0.42238	SORCS3
ENSG00000136731	2	128848774	128953251	48	4	1734340	0.19556	0.42248	UGGT1
ENSG00000153310	8	130851839	131029375	69	10	1734340	0.19527	0.42259	FAM49B
ENSG00000262302	17	7150148	7165408	7	1	1734340	0.19439	0.42294	RP1-4G17.5
ENSG00000196981	3	122130715	122134882	4	2	1734340	0.19432	0.42296	WDR5B
ENSG00000119973	10	120352916	120355160	4	2	1734340	0.19427	0.42298	PRLHR
ENSG00000112659	6	43149913	43192325	13	2	1734340	0.19385	0.42315	CUL9
ENSG00000135372	11	34127149	34169217	19	1	1734340	0.19376	0.42318	NAT10
ENSG00000135916	2	231729354	231743963	9	3	1734340	0.19365	0.42322	ITM2C
ENSG00000171502	1	86194916	86622626	375	34	1734340	0.19337	0.42333	COL24A1
ENSG00000169231	1	155165379	155178842	2	1	1734340	0.1933	0.42336	THBS3
ENSG00000105854	7	95034175	95064510	31	5	1734340	0.19317	0.42341	PON2
ENSG00000141664	18	60190240	60254942	53	7	1734340	0.19296	0.42349	ZCCHC2
ENSG00000168748	16	66878282	66888056	5	2	1734340	0.19271	0.42359	CA7
ENSG00000163281	4	44684217	44728612	28	2	1734340	0.19235	0.42374	GNPDA2
ENSG00000145740	5	68389473	68426896	22	3	1734340	0.19229	0.42376	SLC30A5
ENSG00000123610	2	152214106	152236560	13	2	1734340	0.19214	0.42382	TNFAIP6
ENSG00000053770	14	57735627	57756797	8	1	1734340	0.19206	0.42385	AP5M1
ENSG00000186119	11	55587086	55588073	1	1	1734340	0.19123	0.42417	OR5D18
ENSG00000143553	1	153631130	153634306	1	1	1734340	0.19108	0.42423	SNAPIN
ENSG00000221996	11	4388493	4389616	1	1	1734340	0.19104	0.42425	OR52B4
ENSG00000099994	22	24577227	24585078	5	2	1734340	0.19095	0.42428	SUSD2
ENSG00000158050	2	96808905	96811179	1	1	1734340	0.19067	0.42439	DUSP2
ENSG00000161807	19	9225274	9226439	4	2	1734340	0.19068	0.42439	OR7G1
ENSG00000112530	6	163148164	163736524	490	73	1734340	0.18999	0.42466	PACRG
ENSG00000175877	7	73275489	73280223	2	1	1734340	0.18996	0.42467	WBSCR28
ENSG00000181092	3	186560463	186576252	17	6	1734340	0.1899	0.4247	ADIPOQ
ENSG00000164587	5	149822753	149829319	5	1	1734340	0.18955	0.42483	RPS14
ENSG00000137270	6	52991762	53013627	13	3	1734340	0.18956	0.42483	GCM1
ENSG00000157884	2	26804070	26864236	45	5	1734340	0.18945	0.42487	CIB4
ENSG00000128253	22	32586422	32600718	6	1	1734340	0.1888	0.42513	RFPL2
ENSG00000256660	12	10163226	10171218	8	3	1734340	0.18877	0.42514	CLEC12B
ENSG00000175567	11	73685712	73694352	3	1	1734340	0.1887	0.42517	UCP2
ENSG00000047457	3	148880197	148939842	18	6	1734340	0.18819	0.42536	CP
ENSG00000140443	15	99192200	99507759	81	20	1734340	0.1882	0.42536	IGF1R
ENSG00000125650	19	6375159	6379069	1	1	1734340	0.1882	0.42536	PSPN
ENSG00000144283	2	159313476	159539391	224	14	1734340	0.18802	0.42543	PKP4
ENSG00000145087	3	120626919	121143608	176	10	1734340	0.18774	0.42554	STXBP5L
ENSG00000146282	6	88224096	88299721	39	4	1734340	0.1875	0.42563	RARS2
ENSG00000141052	17	12569207	12672266	60	10	1734340	0.18731	0.42571	MYOCD
ENSG00000163814	3	45123770	45187914	32	10	1734340	0.18694	0.42585	CDCP1
ENSG00000103888	15	81071684	81244117	87	22	1734340	0.18679	0.42591	KIAA1199
ENSG00000221813	7	143701022	143702068	2	1	1734340	0.18667	0.42596	OR6B1
ENSG00000124613	6	27342394	27371683	42	2	1734340	0.18646	0.42604	ZNF391
ENSG00000104885	19	2164148	2232577	30	3	1734340	0.18639	0.42607	DOT1L
ENSG00000151304	5	121297656	121411265	14	2	1734340	0.18632	0.4261	SRFBP1
ENSG00000165443	10	60936350	61007534	18	1	1734340	0.18631	0.4261	PHYHIPL
ENSG00000117501	1	170904612	171033906	67	7	1734340	0.1862	0.42614	MROH9
ENSG00000111885	6	119498374	119670926	219	14	1734340	0.18521	0.42653	MAN1A1
ENSG00000121570	3	109044988	109056419	1	1	1734340	0.18514	0.42656	DPPA4
ENSG00000168811	3	159706537	159713806	4	2	1734340	0.18509	0.42658	IL12A
ENSG00000182256	15	27216429	27778373	312	43	1734340	0.18509	0.42658	GABRG3
ENSG00000101222	20	3758151	3762095	2	1	1734340	0.18509	0.42658	SPEF1
ENSG00000115841	2	38150330	38294285	100	13	1734340	0.18484	0.42668	RMDN2
ENSG00000090054	9	94794281	94877666	32	4	1734340	0.18453	0.4268	SPTLC1
ENSG00000121351	12	21507893	21532912	16	2	1734340	0.1844	0.42685	IAPP
ENSG00000133104	13	36875775	36944317	34	3	1734340	0.18435	0.42687	SPG20
ENSG00000106344	7	127937738	127983962	24	5	1734340	0.18428	0.4269	RBM28
ENSG00000106483	7	37945543	38065297	154	24	1734340	0.18413	0.42696	SFRP4
ENSG00000087245	16	55423612	55540603	168	21	1734340	0.18406	0.42698	MMP2
ENSG00000156711	6	36095586	36107842	6	2	1734340	0.18387	0.42706	MAPK13
ENSG00000268279	3	14176717	14189548	12	3	1734340	0.1837	0.42713	RP11-434D12.1
ENSG00000083520	13	73329540	73356234	22	5	1734340	0.18362	0.42716	DIS3
ENSG00000211455	12	27396901	27478892	70	10	1734340	0.18352	0.4272	STK38L
ENSG00000187033	3	169629360	169656963	22	4	1734340	0.18323	0.42731	SAMD7
ENSG00000130038	12	3715799	3873985	177	33	1734340	0.18306	0.42738	EFCAB4B
ENSG00000137959	1	79085607	79111830	11	2	1734340	0.18302	0.42739	IFI44L
ENSG00000206044	12	2958397	2966213	3	1	1734340	0.18276	0.42749	AC005841.1
ENSG00000101751	18	51795774	51847636	74	6	1734340	0.18269	0.42752	POLI
ENSG00000182173	17	73512141	73520820	4	1	1734340	0.18225	0.42769	TSEN54
ENSG00000168056	11	65306276	65326401	2	1	1734340	0.18207	0.42777	LTBP3
ENSG00000154451	1	89724633	89738544	8	1	1734340	0.18175	0.42789	GBP5
ENSG00000064601	20	44518783	44527459	6	1	1734340	0.1817	0.42791	CTSA
ENSG00000203859	1	119957554	119965658	7	2	1734340	0.18158	0.42795	HSD3B2
ENSG00000153291	6	46620678	46645930	17	3	1734340	0.1816	0.42795	SLC25A27
ENSG00000132950	13	20397622	20437776	22	3	1734340	0.18134	0.42805	ZMYM5
ENSG00000159387	16	55357672	55364672	3	1	1734340	0.18133	0.42805	IRX6
ENSG00000114455	3	108015376	108097132	58	6	1734340	0.18104	0.42817	HHLA2
ENSG00000113658	5	135468534	135524435	51	2	1734340	0.18096	0.4282	SMAD5
ENSG00000100461	14	23369854	23388393	4	1	1734340	0.18076	0.42828	RBM23
ENSG00000158169	9	97861336	98079991	67	5	1734340	0.18047	0.42839	FANCC
ENSG00000151287	13	103418340	103426161	3	1	1734340	0.18008	0.42854	TEX30
ENSG00000124939	11	61976140	61981408	2	1	1734340	0.18006	0.42855	SCGB2A1
ENSG00000243317	7	135347244	135378166	8	2	1734340	0.17962	0.42873	C7orf73
ENSG00000137100	9	34613548	34620515	4	2	1734340	0.17962	0.42873	DCTN3
ENSG00000116903	1	231468480	231473598	3	1	1734340	0.17944	0.4288	EXOC8
ENSG00000178125	8	67876334	67968839	1	1	1734340	0.17909	0.42893	PPP1R42
ENSG00000174485	15	65950384	66084631	53	3	1734340	0.179	0.42897	DENND4A
ENSG00000162892	1	207070788	207077484	6	1	1734340	0.17875	0.42907	IL24
ENSG00000064270	16	84402133	84497793	160	34	1734340	0.17873	0.42907	ATP2C2
ENSG00000164867	7	150688083	150711676	5	2	1734340	0.17864	0.42911	NOS3
ENSG00000215853	1	152126071	152131704	1	1	1734340	0.1786	0.42913	RPTN
ENSG00000178852	17	45400656	45518678	46	5	1734340	0.17859	0.42913	EFCAB13
ENSG00000167419	17	56295909	56345879	19	4	1734340	0.17856	0.42914	LPO
ENSG00000117983	11	1244296	1283406	14	3	1734340	0.17853	0.42916	MUC5B
ENSG00000267260	19	37264055	37267980	3	1	1734340	0.17845	0.42918	CTD-2162K18.4
ENSG00000171109	3	179065480	179112719	10	2	1734340	0.17839	0.42921	MFN1
ENSG00000114654	3	128720472	128759585	8	2	1734340	0.17811	0.42932	EFCC1
ENSG00000213265	7	130353488	130372268	10	3	1734340	0.178	0.42936	TSGA13
ENSG00000159593	16	66836778	66907159	20	3	1734340	0.17797	0.42937	NAE1
ENSG00000135968	2	109065017	109125871	24	3	1734340	0.1779	0.4294	GCC2
ENSG00000112539	6	165693153	165723096	13	3	1734340	0.17789	0.42941	C6orf118
ENSG00000127884	10	135175984	135187193	2	1	1734340	0.17774	0.42947	ECHS1
ENSG00000166471	11	9302201	9336327	16	3	1734340	0.17743	0.42958	TMEM41B
ENSG00000124795	6	18224099	18265054	21	4	1734340	0.17737	0.42961	DEK
ENSG00000167325	11	4115937	4160106	24	4	1734340	0.17734	0.42962	RRM1
ENSG00000132623	20	9966774	10037410	73	13	1734340	0.17659	0.42992	ANKEF1
ENSG00000156564	6	40359325	40555204	177	18	1734340	0.17614	0.43009	LRFN2
ENSG00000197594	6	132129156	132216295	54	10	1734340	0.17608	0.43012	ENPP1
ENSG00000167716	17	1619817	1641893	4	2	1734340	0.17583	0.43021	WDR81
ENSG00000135624	2	73460548	73480149	7	2	1734340	0.17576	0.43024	CCT7
ENSG00000113716	5	149379884	149432386	66	5	1734340	0.17543	0.43037	HMGXB3
ENSG00000203785	1	153065611	153078660	3	1	1734340	0.17535	0.4304	SPRR2E
ENSG00000157869	4	13362978	13485989	3	2	1734340	0.17519	0.43046	RAB28
ENSG00000114988	2	97371666	97405801	6	2	1734340	0.1751	0.4305	LMAN2L
ENSG00000029363	6	136578001	136610989	5	1	1734340	0.17485	0.4306	BCLAF1
ENSG00000117682	1	26758773	26797785	13	3	1734340	0.17436	0.43079	DHDDS
ENSG00000140873	16	77281710	77469011	280	28	1734340	0.17419	0.43086	ADAMTS18
ENSG00000100813	14	23527773	23564823	13	2	1734340	0.1741	0.4309	ACIN1
ENSG00000256463	18	76740275	76762677	2	1	1734340	0.17409	0.4309	SALL3
ENSG00000148832	10	135192695	135205198	1	1	1734340	0.17403	0.43092	PAOX
ENSG00000164306	4	185570767	185616117	28	3	1734340	0.17371	0.43105	PRIMPOL
ENSG00000213799	19	53837002	53858122	4	2	1734340	0.17362	0.43108	ZNF845
ENSG00000120913	8	22435792	22455538	7	1	1734340	0.17358	0.4311	PDLIM2
ENSG00000221910	7	143632259	143633372	4	1	1734340	0.17353	0.43112	OR2F2
ENSG00000101624	18	12661832	12702776	11	3	1734340	0.1734	0.43117	CEP76
ENSG00000181894	19	58637619	58666477	10	3	1734340	0.17332	0.4312	ZNF329
ENSG00000188305	19	2274631	2282181	2	1	1734340	0.17321	0.43124	C19orf35
ENSG00000083544	13	60970591	61148012	84	8	1734340	0.173	0.43132	TDRD3
ENSG00000272333	19	36208921	36229779	7	3	1734340	0.17287	0.43138	KMT2B
ENSG00000140153	14	102605840	102691184	25	2	1734340	0.17284	0.43139	WDR20
ENSG00000101752	18	19284918	19450918	26	3	1734340	0.1725	0.43152	MIB1
ENSG00000175110	3	138724648	139076065	188	24	1734340	0.1723	0.4316	MRPS22
ENSG00000168300	8	52730140	52811735	62	3	1734340	0.17225	0.43162	PCMTD1
ENSG00000096093	6	52285106	52387892	83	13	1734340	0.17204	0.4317	EFHC1
ENSG00000060688	1	31732417	31769662	22	2	1734340	0.17198	0.43173	SNRNP40
ENSG00000111262	12	5019071	5040527	18	4	1734340	0.17164	0.43186	KCNA1
ENSG00000176533	19	2511217	2702707	31	12	1734340	0.17137	0.43197	GNG7
ENSG00000181315	6	26636518	26659980	12	2	1734340	0.17127	0.432	ZNF322
ENSG00000164284	5	148724993	148734146	7	1	1734340	0.17104	0.4321	GRPEL2
ENSG00000106236	7	98246609	98259180	4	2	1734340	0.17104	0.4321	NPTX2
ENSG00000122786	7	134429003	134655479	269	29	1734340	0.17057	0.43228	CALD1
ENSG00000157653	9	116172334	116191964	4	1	1734340	0.17053	0.4323	C9orf43
ENSG00000105227	19	40899675	40919273	2	1	1734340	0.17033	0.43237	PRX
ENSG00000188215	16	20866247	20911706	21	3	1734340	0.17018	0.43243	DCUN1D3
ENSG00000203443	3	172034218	172039513	5	2	1734340	0.16994	0.43253	AC092964.1
ENSG00000169900	16	31227283	31228680	1	1	1734340	0.16991	0.43254	PYDC1
ENSG00000255223	11	56309746	56310757	3	1	1734340	0.16987	0.43256	OR5M11
ENSG00000215906	1	23279536	23291831	6	2	1734340	0.16975	0.4326	LACTBL1
ENSG00000205495	11	5067756	5068691	3	1	1734340	0.1697	0.43262	OR52J3
ENSG00000170379	7	143318043	143427502	2	1	1734340	0.1696	0.43266	FAM115C
ENSG00000151623	4	148999913	149365850	239	39	1734340	0.16913	0.43285	NR3C2
ENSG00000224153	3	184119325	184157436	7	2	1734340	0.16888	0.43295	RP11-433C9.2
ENSG00000133424	22	33558212	34318829	624	84	1734340	0.16872	0.43301	LARGE
ENSG00000125871	20	17949556	17971765	6	2	1734340	0.16866	0.43303	MGME1
ENSG00000119397	9	123837141	123939888	14	2	1734340	0.16863	0.43305	CNTRL
ENSG00000083720	5	41730167	41870621	53	2	1734340	0.1684	0.43313	OXCT1
ENSG00000139974	14	61447832	61550451	16	1	1734340	0.1682	0.43321	SLC38A6
ENSG00000215440	20	57264187	57294294	5	2	1734340	0.16811	0.43325	NPEPL1
ENSG00000214842	2	17691851	17699706	2	1	1734340	0.1679	0.43333	RAD51AP2
ENSG00000182132	5	169780491	170163636	378	60	1734340	0.16731	0.43356	KCNIP1
ENSG00000099991	22	24407642	24574596	62	5	1734340	0.16726	0.43358	CABIN1
ENSG00000067208	1	92974253	93257961	145	5	1734340	0.16722	0.4336	EVI5
ENSG00000111802	6	24650205	24667261	13	3	1734340	0.16722	0.4336	TDP2
ENSG00000173085	4	84182689	84206067	3	1	1734340	0.16718	0.43361	COQ2
ENSG00000120329	5	140682196	140683612	1	1	1734340	0.16718	0.43362	SLC25A2
ENSG00000206053	16	1728257	1752281	6	1	1734340	0.16699	0.43369	HN1L
ENSG00000166147	15	48700503	48938046	146	6	1734340	0.16687	0.43374	FBN1
ENSG00000132153	3	47844399	47891685	9	1	1734340	0.16681	0.43376	DHX30
ENSG00000059758	12	96672039	96794338	52	8	1734340	0.16674	0.43379	CDK17
ENSG00000168301	3	58477841	58488087	6	2	1734340	0.16672	0.4338	KCTD6
ENSG00000163349	1	114471814	114520426	19	3	1734340	0.16666	0.43382	HIPK1
ENSG00000259112	11	77728017	77790911	26	4	1734340	0.16651	0.43388	NDUFC2-KCTD14
ENSG00000203780	10	127585108	127698161	91	7	1734340	0.16639	0.43393	FANK1
ENSG00000177494	3	111311747	111314290	2	1	1734340	0.16632	0.43395	ZBED2
ENSG00000180336	17	42733762	42767676	2	1	1734340	0.16627	0.43397	C17orf104
ENSG00000180329	17	42750437	42767147	2	1	1734340	0.16627	0.43397	CCDC43
ENSG00000107295	9	17579080	17797127	272	22	1734340	0.16582	0.43415	SH3GL2
ENSG00000164733	8	11700033	11726957	32	5	1734340	0.16578	0.43417	CTSB
ENSG00000204899	13	73282495	73301825	7	2	1734340	0.16573	0.43418	MZT1
ENSG00000172086	2	88326724	88355248	9	2	1734340	0.16566	0.43421	KRCC1
ENSG00000149654	20	44802372	44937137	74	10	1734340	0.16548	0.43428	CDH22
ENSG00000075275	22	46756731	46933067	81	15	1734340	0.16519	0.4344	CELSR1
ENSG00000160321	19	22115760	22193751	24	3	1734340	0.16512	0.43443	ZNF208
ENSG00000070770	16	58191811	58231824	32	5	1734340	0.16508	0.43444	CSNK2A2
ENSG00000187037	7	37723399	37873390	112	12	1734340	0.16502	0.43447	GPR141
ENSG00000161010	5	179261436	179289173	13	4	1734340	0.1649	0.43451	C5orf45
ENSG00000151466	4	129786076	130014764	138	12	1734340	0.16473	0.43458	SCLT1
ENSG00000115568	2	219502639	219524378	7	1	1734340	0.16463	0.43462	ZNF142
ENSG00000155926	8	134048973	134115298	94	10	1734340	0.16456	0.43464	SLA
ENSG00000151806	4	44680444	44702943	12	1	1734340	0.16455	0.43465	GUF1
ENSG00000100804	14	23485752	23504439	7	1	1734340	0.16446	0.43468	PSMB5
ENSG00000103184	16	5008318	5069159	54	9	1734340	0.16448	0.43468	SEC14L5
ENSG00000135336	6	88299839	88377169	34	4	1734340	0.16428	0.43476	ORC3
ENSG00000112033	6	35310335	35395968	31	4	1734340	0.16409	0.43483	PPARD
ENSG00000108641	17	19240867	19281495	8	2	1734340	0.164	0.43487	B9D1
ENSG00000123104	12	26490342	26986131	450	55	1734340	0.16394	0.43489	ITPR2
ENSG00000111647	12	100422233	100536626	51	5	1734340	0.1639	0.4349	UHRF1BP1L
ENSG00000196449	1	38268616	38273857	1	1	1734340	0.16364	0.43501	YRDC
ENSG00000110680	11	14988214	14993900	2	1	1734340	0.16358	0.43503	CALCA
ENSG00000101057	20	42295754	42345136	12	2	1734340	0.16342	0.43509	MYBL2
ENSG00000062716	17	57784553	57919616	51	6	1734340	0.16286	0.43532	VMP1
ENSG00000147889	9	21967751	21995300	9	2	1734340	0.16281	0.43534	CDKN2A
ENSG00000165970	11	20620946	20680831	78	12	1734340	0.16271	0.43537	SLC6A5
ENSG00000121903	1	33938246	33962107	18	2	1734340	0.16265	0.4354	ZSCAN20
ENSG00000040487	1	19638820	19655794	4	2	1734340	0.16253	0.43544	PQLC2
ENSG00000132388	17	4172554	4269923	28	1	1734340	0.1621	0.43561	UBE2G1
ENSG00000140464	15	74287014	74340153	26	3	1734340	0.16134	0.43591	PML
ENSG00000182095	7	5346421	5465045	23	8	1734340	0.16122	0.43596	TNRC18
ENSG00000171385	1	112313284	112531777	137	32	1734340	0.16037	0.4363	KCND3
ENSG00000130540	22	44220389	44258398	55	7	1734340	0.16033	0.43631	SULT4A1
ENSG00000174348	1	53527854	53551174	16	3	1734340	0.15926	0.43673	PODN
ENSG00000153914	5	65435799	65479443	23	2	1734340	0.15894	0.43686	SREK1
ENSG00000100031	22	24979718	25024972	10	1	1734340	0.15879	0.43692	GGT1
ENSG00000143194	1	166958346	166991451	10	2	1734340	0.15853	0.43702	MAEL
ENSG00000004139	17	26691378	26728065	20	3	1734340	0.15853	0.43702	SARM1
ENSG00000222031	2	151857734	151905288	73	10	1734340	0.15819	0.43715	AC023469.1
ENSG00000150201	10	43867090	43871783	2	1	1734340	0.15784	0.43729	FXYD4
ENSG00000198586	2	171847333	172087824	95	5	1734340	0.15719	0.43755	TLK1
ENSG00000096264	6	41303393	41318625	25	4	1734340	0.15683	0.43769	NCR2
ENSG00000184344	12	7842378	7848372	2	1	1734340	0.15657	0.43779	GDF3
ENSG00000172689	11	60552821	60568778	15	3	1734340	0.15628	0.43791	MS4A10
ENSG00000159445	1	151846060	151882284	20	2	1734340	0.15619	0.43794	THEM4
ENSG00000019169	2	119699742	119752236	34	7	1734340	0.1561	0.43798	MARCO
ENSG00000147684	8	125551344	125580751	51	7	1734340	0.15605	0.438	NDUFB9
ENSG00000167283	11	118271869	118302211	9	2	1734340	0.15597	0.43803	ATP5L
ENSG00000225683	6	163586446	163612840	39	6	1734340	0.15537	0.43826	AL078585.1
ENSG00000196277	3	6811688	7783215	846	104	1734340	0.15495	0.43843	GRM7
ENSG00000158882	1	161195793	161200408	1	1	1734340	0.15471	0.43852	TOMM40L
ENSG00000033030	12	122957417	122985518	10	1	1734340	0.1547	0.43853	ZCCHC8
ENSG00000123364	12	54332535	54340328	3	1	1734340	0.15466	0.43854	HOXC13
ENSG00000175395	10	38238500	38265561	12	3	1734340	0.15414	0.43875	ZNF25
ENSG00000126254	19	36119932	36128588	5	1	1734340	0.15407	0.43878	RBM42
ENSG00000106330	7	100209725	100213007	2	1	1734340	0.15399	0.43881	MOSPD3
ENSG00000166435	11	74518784	74660245	55	5	1734340	0.15397	0.43882	XRRA1
ENSG00000172020	3	115342171	115440337	28	5	1734340	0.15356	0.43898	GAP43
ENSG00000014257	3	132036211	132087142	47	6	1734340	0.15348	0.43901	ACPP
ENSG00000163492	2	179694484	179914813	141	25	1734340	0.15319	0.43913	CCDC141
ENSG00000198783	17	33288549	33290205	2	1	1734340	0.15317	0.43913	ZNF830
ENSG00000236669	7	157318477	157320019	2	1	1734340	0.15297	0.43921	AC006372.1
ENSG00000125037	3	10004221	10052800	27	2	1734340	0.15245	0.43942	EMC3
ENSG00000115998	2	70377012	70475747	38	6	1734340	0.15235	0.43946	C2orf42
ENSG00000007001	2	158733214	158992666	145	24	1734340	0.15225	0.43949	UPP2
ENSG00000138160	10	94353043	94415150	16	4	1734340	0.15216	0.43953	KIF11
ENSG00000239789	7	56019512	56024192	2	1	1734340	0.15202	0.43959	MRPS17
ENSG00000196844	11	125646008	125648714	7	3	1734340	0.15185	0.43965	PATE2
ENSG00000177453	5	43192173	43280952	21	5	1734340	0.15153	0.43978	NIM1K
ENSG00000176623	8	87480486	87526586	27	3	1734340	0.15135	0.43985	RMDN1
ENSG00000169302	5	146614526	146767415	149	22	1734340	0.15128	0.43988	STK32A
ENSG00000060339	10	70480769	70552134	22	3	1734340	0.15101	0.43998	CCAR1
ENSG00000173567	2	26531041	26569685	16	4	1734340	0.15073	0.44009	GPR113
ENSG00000064545	19	19229978	19249322	8	2	1734340	0.15064	0.44013	TMEM161A
ENSG00000173809	19	33210659	33320483	54	4	1734340	0.15058	0.44015	TDRD12
ENSG00000254093	8	10622473	10697394	142	12	1734340	0.15033	0.44025	PINX1
ENSG00000164172	5	52391509	52405893	13	4	1734340	0.15017	0.44031	MOCS2
ENSG00000185056	5	173400782	173433143	17	3	1734340	0.15011	0.44034	C5orf47
ENSG00000168952	14	25278862	25519503	318	29	1734340	0.14957	0.44055	STXBP6
ENSG00000150893	13	39261266	39460074	176	24	1734340	0.14952	0.44057	FREM2
ENSG00000126787	14	55614830	55658396	10	2	1734340	0.14948	0.44059	DLGAP5
ENSG00000213066	6	167412670	167466201	47	2	1734340	0.14897	0.44079	FGFR1OP
ENSG00000134987	5	110427414	110466200	41	4	1734340	0.14865	0.44091	WDR36
ENSG00000187535	16	1560428	1662111	53	6	1734340	0.14865	0.44091	IFT140
ENSG00000139352	12	103351464	103354294	1	1	1734340	0.14861	0.44093	ASCL1
ENSG00000163659	3	156391024	156424559	6	1	1734340	0.14842	0.44101	TIPARP
ENSG00000170291	17	7154735	7163259	4	1	1734340	0.14836	0.44103	ELP5
ENSG00000197879	17	1367392	1396106	6	2	1734340	0.14808	0.44114	MYO1C
ENSG00000135324	6	84743475	84800600	34	4	1734340	0.14796	0.44119	MRAP2
ENSG00000124789	6	17615269	17706656	32	5	1734340	0.14733	0.44144	NUP153
ENSG00000119147	2	106679702	106694615	4	2	1734340	0.14719	0.44149	C2orf40
ENSG00000051620	6	138724668	138743334	5	2	1734340	0.14719	0.44149	HEBP2
ENSG00000155275	4	8437867	8495258	29	4	1734340	0.14703	0.44155	TRMT44
ENSG00000254999	3	10157276	10168874	5	1	1734340	0.14675	0.44166	BRK1
ENSG00000205359	5	101707486	101834720	98	4	1734340	0.14646	0.44178	SLCO6A1
ENSG00000118508	6	146864829	146876101	4	1	1734340	0.14646	0.44178	RAB32
ENSG00000134508	18	20714528	20840431	34	6	1734340	0.14619	0.44188	CABLES1
ENSG00000173546	15	75966663	76005189	9	2	1734340	0.14617	0.44189	CSPG4
ENSG00000124222	20	57226328	57254582	4	1	1734340	0.14615	0.4419	STX16
ENSG00000129028	15	71173681	71185124	3	2	1734340	0.14612	0.44191	THAP10
ENSG00000173153	11	64073044	64084215	3	1	1734340	0.14591	0.442	ESRRA
ENSG00000157045	16	15131710	15149921	8	2	1734340	0.14589	0.442	NTAN1
ENSG00000149548	11	124824017	124911385	49	5	1734340	0.14573	0.44207	CCDC15
ENSG00000032444	19	7598890	7626650	18	4	1734340	0.14557	0.44213	PNPLA6
ENSG00000107614	10	17184253	17244053	79	4	1734340	0.14546	0.44217	TRDMT1
ENSG00000273269	2	47293080	47403650	83	19	1734340	0.14523	0.44227	RP11-761B3.1
ENSG00000197838	19	41594377	41602100	5	1	1734340	0.14496	0.44237	CYP2A13
ENSG00000130173	19	11348178	11352619	3	1	1734340	0.14486	0.44241	C19orf80
ENSG00000114423	3	105374305	105588396	154	10	1734340	0.14403	0.44274	CBLB
ENSG00000096063	6	35800743	35889119	52	2	1734340	0.14392	0.44278	SRPK1
ENSG00000189139	14	44973545	44976482	6	2	1734340	0.14386	0.44281	FSCB
ENSG00000072134	17	19118928	19240028	13	2	1734340	0.14376	0.44284	EPN2
ENSG00000106608	7	43915493	43966010	23	4	1734340	0.14373	0.44286	URGCP
ENSG00000172016	2	79384132	79386879	1	1	1734340	0.14355	0.44293	REG3A
ENSG00000186924	21	31973414	31973612	1	1	1734340	0.14351	0.44295	KRTAP22-1
ENSG00000188729	3	190917030	190983404	53	8	1734340	0.14338	0.44299	OSTN
ENSG00000124721	6	38683117	38998301	394	30	1734340	0.14232	0.44341	DNAH8
ENSG00000220256	2	240684554	240724577	72	8	1734340	0.14202	0.44353	AC093802.1
ENSG00000214324	3	126911974	126917025	1	1	1734340	0.14186	0.44359	C3orf56
ENSG00000187527	3	192992579	193096632	60	9	1734340	0.14186	0.44359	ATP13A5
ENSG00000100934	14	39501123	39578850	40	8	1734340	0.14174	0.44364	SEC23A
ENSG00000164932	8	104383743	104395225	4	2	1734340	0.14166	0.44367	CTHRC1
ENSG00000172175	18	56338618	56417371	54	6	1734340	0.14165	0.44368	MALT1
ENSG00000143977	2	70508494	70520903	9	2	1734340	0.14151	0.44373	SNRPG
ENSG00000204397	11	104912053	104972158	46	5	1734340	0.14107	0.44391	CARD16
ENSG00000172179	6	22287480	22297730	10	3	1734340	0.14093	0.44396	PRL
ENSG00000187079	11	12695969	12966298	187	18	1734340	0.14094	0.44396	TEAD1
ENSG00000174332	1	53971910	54199877	199	17	1734340	0.14075	0.44403	GLIS1
ENSG00000084636	1	32117848	32169920	33	6	1734340	0.14069	0.44406	COL16A1
ENSG00000198105	10	38091751	38147034	56	4	1734340	0.1406	0.44409	ZNF248
ENSG00000163825	3	46538981	46542439	7	2	1734340	0.14057	0.4441	RTP3
ENSG00000114520	3	125165495	125239041	31	4	1734340	0.14047	0.44414	SNX4
ENSG00000165475	13	20977806	21099996	107	15	1734340	0.14038	0.44418	CRYL1
ENSG00000113575	5	133530025	133561833	17	2	1734340	0.14021	0.44425	PPP2CA
ENSG00000173409	1	231114727	231136341	6	2	1734340	0.14014	0.44428	ARV1
ENSG00000103365	16	23474863	23533316	18	1	1734340	0.14005	0.44431	GGA2
ENSG00000198612	2	237993955	238009109	4	2	1734340	0.13942	0.44456	COPS8
ENSG00000164603	7	112459202	112579971	19	2	1734340	0.13934	0.44459	C7orf60
ENSG00000137501	11	85405267	85522184	48	2	1734340	0.13935	0.44459	SYTL2
ENSG00000162104	16	4003388	4166186	94	25	1734340	0.13911	0.44468	ADCY9
ENSG00000181215	4	5958845	5991545	77	11	1734340	0.13882	0.4448	C4orf50
ENSG00000179598	17	17104309	17109629	4	1	1734340	0.1386	0.44488	PLD6
ENSG00000086061	9	33025209	33039905	13	3	1734340	0.13831	0.445	DNAJA1
ENSG00000078814	20	33563206	33590240	6	2	1734340	0.13799	0.44512	MYH7B
ENSG00000151360	2	3705785	3750261	42	8	1734340	0.13778	0.44521	ALLC
ENSG00000111696	12	104164231	104234975	98	9	1734340	0.13757	0.44529	NT5DC3
ENSG00000169385	14	21423611	21424595	1	1	1734340	0.13758	0.44529	RNASE2
ENSG00000196209	20	1451386	1472233	24	5	1734340	0.1373	0.4454	SIRPB2
ENSG00000148690	10	95427640	95462329	49	4	1734340	0.13708	0.44548	FRA10AC1
ENSG00000222011	7	102389418	102449672	2	1	1734340	0.13694	0.44554	FAM185A
ENSG00000103089	16	74746853	74808729	31	8	1734340	0.13683	0.44558	FA2H
ENSG00000146776	7	105245514	105517050	154	37	1734340	0.13678	0.4456	ATXN7L1
ENSG00000110852	12	10005583	10022735	4	2	1734340	0.13662	0.44566	CLEC2B
ENSG00000124772	6	36708552	36807778	131	24	1734340	0.13637	0.44576	CPNE5
ENSG00000196792	14	31363005	31495607	65	8	1734340	0.1363	0.44579	STRN3
ENSG00000223609	11	5253908	5256600	2	1	1734340	0.13625	0.44581	HBD
ENSG00000240021	1	178482212	178517734	7	1	1734340	0.13622	0.44582	TEX35
ENSG00000151023	10	25270908	25305089	4	2	1734340	0.13602	0.4459	ENKUR
ENSG00000183617	19	3762662	3768573	3	1	1734340	0.13601	0.4459	MRPL54
ENSG00000075142	7	87834433	87856308	9	3	1734340	0.13584	0.44597	SRI
ENSG00000183423	4	110769358	110793471	18	2	1734340	0.1357	0.44603	LRIT3
ENSG00000198865	5	42756903	42802462	34	4	1734340	0.13519	0.44623	CCDC152
ENSG00000134245	1	113009163	113072787	29	8	1734340	0.13512	0.44626	WNT2B
ENSG00000173598	12	93771659	93797024	15	4	1734340	0.13505	0.44629	NUDT4
ENSG00000171595	17	72270386	72311023	18	4	1734340	0.135	0.44631	DNAI2
ENSG00000249242	4	83404323	83483510	37	8	1734340	0.13446	0.44652	TMEM150C
ENSG00000113209	5	140514800	140517703	1	1	1734340	0.13433	0.44657	PCDHB5
ENSG00000198408	10	103544200	103578696	5	2	1734340	0.13426	0.4466	MGEA5
ENSG00000167771	11	63678693	63684316	3	1	1734340	0.13407	0.44667	RCOR2
ENSG00000182054	15	90626277	90645736	6	2	1734340	0.13404	0.44669	IDH2
ENSG00000126522	7	65540785	65558545	4	2	1734340	0.1336	0.44686	ASL
ENSG00000142867	1	85731931	85742773	17	5	1734340	0.13347	0.44691	BCL10
ENSG00000141979	19	16589878	16739015	50	7	1734340	0.13297	0.44711	CTD-3222D19.2
ENSG00000163950	4	1694527	1714282	3	1	1734340	0.13269	0.44722	SLBP
ENSG00000115806	2	171784974	171823639	17	2	1734340	0.13265	0.44724	GORASP2
ENSG00000124900	11	55650773	55659286	1	1	1734340	0.13228	0.44738	TRIM51
ENSG00000118965	2	20110021	20189892	41	7	1734340	0.13204	0.44748	WDR35
ENSG00000198382	11	75526212	75854239	34	2	1734340	0.13173	0.4476	UVRAG
ENSG00000241563	1	10509776	10511959	3	1	1734340	0.13167	0.44762	CORT
ENSG00000100242	22	39130730	39190148	33	6	1734340	0.13164	0.44764	SUN2
ENSG00000134873	13	96085858	96232013	120	12	1734340	0.13161	0.44765	CLDN10
ENSG00000152475	19	58878985	58892427	3	2	1734340	0.13157	0.44766	ZNF837
ENSG00000139354	12	100967461	101022064	41	4	1734340	0.13127	0.44778	GAS2L3
ENSG00000058729	5	96496571	96518964	15	3	1734340	0.13107	0.44786	RIOK2
ENSG00000184708	22	31832963	31892094	29	5	1734340	0.131	0.44789	EIF4ENIF1
ENSG00000122176	1	203309756	203320617	9	2	1734340	0.13076	0.44798	FMOD
ENSG00000067113	5	54720682	54830878	61	2	1734340	0.13071	0.448	PPAP2A
ENSG00000115446	2	99225042	99234978	6	1	1734340	0.13051	0.44808	UNC50
ENSG00000104356	8	99129525	99172062	41	8	1734340	0.1305	0.44808	POP1
ENSG00000136250	7	36552456	36764154	176	32	1734340	0.13039	0.44813	AOAH
ENSG00000258838	10	50723247	50747584	17	5	1734340	0.12987	0.44833	ERCC6-PGBD3
ENSG00000127993	7	92158087	92167319	4	1	1734340	0.1295	0.44848	RBM48
ENSG00000171307	10	99205927	99217127	4	1	1734340	0.12929	0.44857	ZDHHC16
ENSG00000133488	22	30884900	30901698	14	1	1734340	0.12918	0.44861	SEC14L4
ENSG00000070371	22	19166986	19279239	82	6	1734340	0.12909	0.44864	CLTCL1
ENSG00000148735	10	115511213	115543188	34	6	1734340	0.12841	0.44891	PLEKHS1
ENSG00000203772	10	135234170	135382916	77	4	1734340	0.12831	0.44895	SPRN
ENSG00000135175	7	97613996	97620481	2	1	1734340	0.12824	0.44898	OCM2
ENSG00000256812	16	55600584	55601599	1	1	1734340	0.12825	0.44898	CAPNS2
ENSG00000214022	7	150065278	150071133	2	1	1734340	0.12781	0.44915	REPIN1
ENSG00000175857	5	57787262	57792917	4	2	1734340	0.12766	0.44921	GAPT
ENSG00000103249	16	1494935	1525581	21	5	1734340	0.12756	0.44925	CLCN7
ENSG00000109819	4	23756664	23905712	98	24	1734340	0.12729	0.44935	PPARGC1A
ENSG00000089012	20	1609798	1638425	25	6	1734340	0.12714	0.44941	SIRPG
ENSG00000180245	4	110749150	110765760	13	2	1734340	0.12711	0.44943	RRH
ENSG00000180318	12	85673885	85695562	7	2	1734340	0.12672	0.44958	ALX1
ENSG00000108278	17	34842473	34855154	5	2	1734340	0.12673	0.44958	ZNHIT3
ENSG00000089639	19	19740285	19754476	4	2	1734340	0.12662	0.44962	GMIP
ENSG00000146070	6	46671938	46703430	19	4	1734340	0.12653	0.44965	PLA2G7
ENSG00000034713	16	75600249	75611779	5	2	1734340	0.12651	0.44966	GABARAPL2
ENSG00000133115	13	39540062	39565203	16	3	1734340	0.12637	0.44972	STOML3
ENSG00000138613	15	63568217	63601325	18	4	1734340	0.12611	0.44982	APH1B
ENSG00000181982	4	24807739	24981826	109	16	1734340	0.12605	0.44985	CCDC149
ENSG00000105549	19	361750	376013	1	1	1734340	0.12602	0.44986	THEG
ENSG00000148156	9	111616871	111619239	3	2	1734340	0.12572	0.44998	ACTL7B
ENSG00000112212	6	41010293	41012076	2	1	1734340	0.12558	0.45003	TSPO2
ENSG00000146215	6	43267448	43276535	5	1	1734340	0.12528	0.45015	CRIP3
ENSG00000198912	1	3805689	3816857	12	3	1734340	0.12522	0.45017	C1orf174
ENSG00000184207	16	2261998	2264808	2	1	1734340	0.12514	0.4502	PGP
ENSG00000166206	15	26788693	27184686	219	41	1734340	0.12494	0.45028	GABRB3
ENSG00000124875	4	74702214	74714781	1	1	1734340	0.12456	0.45044	CXCL6
ENSG00000038945	8	15965387	16424999	240	31	1734340	0.12447	0.45047	MSR1
ENSG00000181929	12	49396057	49412980	3	1	1734340	0.12438	0.45051	PRKAG1
ENSG00000151470	4	130014472	130037795	28	4	1734340	0.12425	0.45056	C4orf33
ENSG00000140939	16	67204057	67209643	1	1	1734340	0.12377	0.45075	NOL3
ENSG00000115758	2	10580094	10588630	4	1	1734340	0.1235	0.45086	ODC1
ENSG00000033170	14	65877310	66210839	102	10	1734340	0.12317	0.45098	FUT8
ENSG00000177084	12	133200348	133263951	53	4	1734340	0.12311	0.45101	POLE
ENSG00000104312	8	90769975	90803291	33	3	1734340	0.12303	0.45104	RIPK2
ENSG00000213903	14	24780656	24787242	2	1	1734340	0.12272	0.45116	LTB4R
ENSG00000071537	14	81937893	82000205	11	2	1734340	0.12262	0.4512	SEL1L
ENSG00000136485	17	61627822	61671639	7	1	1734340	0.12252	0.45124	DCAF7
ENSG00000205143	9	34621376	34628104	3	1	1734340	0.12229	0.45134	ARID3C
ENSG00000140519	15	89998680	90039844	14	2	1734340	0.12172	0.45156	RHCG
ENSG00000007392	16	238968	279462	8	2	1734340	0.1215	0.45165	LUC7L
ENSG00000234545	7	92190107	92219708	9	1	1734340	0.12122	0.45176	FAM133B
ENSG00000180448	19	1065922	1086627	4	1	1734340	0.12088	0.4519	HMHA1
ENSG00000137574	8	56685701	56738007	42	3	1734340	0.12077	0.45194	TGS1
ENSG00000149516	11	59824060	59838601	13	2	1734340	0.12062	0.452	MS4A3
ENSG00000115307	2	74753772	74757066	1	1	1734340	0.1203	0.45212	AUP1
ENSG00000170854	3	97660662	97691301	7	2	1734340	0.1202	0.45216	MINA
ENSG00000138829	5	127593601	127994878	276	19	1734340	0.11996	0.45226	FBN2
ENSG00000177414	1	64669310	64733051	29	5	1734340	0.11984	0.4523	UBE2U
ENSG00000168502	18	8705659	8832776	138	24	1734340	0.11971	0.45235	SOGA2
ENSG00000010072	1	231472850	231490769	6	1	1734340	0.11968	0.45237	SPRTN
ENSG00000063176	19	49122548	49133974	1	1	1734340	0.11962	0.45239	SPHK2
ENSG00000204393	20	31175281	31196695	6	1	1734340	0.11957	0.45241	RP11-410N8.4
ENSG00000197562	16	639357	679272	13	1	1734340	0.11938	0.45249	RAB40C
ENSG00000164199	5	89825161	90460038	479	41	1734340	0.11915	0.45258	GPR98
ENSG00000070019	12	14765576	14849519	7	1	1734340	0.1184	0.45287	GUCY2C
ENSG00000171931	17	18647326	18682662	5	2	1734340	0.11836	0.45289	FBXW10
ENSG00000074695	18	56995055	57027194	19	4	1734340	0.11803	0.45302	LMAN1
ENSG00000116874	1	119573839	119683294	74	8	1734340	0.118	0.45303	WARS2
ENSG00000273452	17	12626199	12661542	9	3	1734340	0.11724	0.45333	AC005358.1
ENSG00000168646	17	63524681	63557765	4	1	1734340	0.11726	0.45333	AXIN2
ENSG00000116095	2	179345195	179381189	12	2	1734340	0.11708	0.4534	PLEKHA3
ENSG00000133422	22	31321117	31364284	26	2	1734340	0.11701	0.45343	MORC2
ENSG00000167081	9	128509624	128729656	57	3	1734340	0.11686	0.45348	PBX3
ENSG00000186191	20	31667450	31699557	33	5	1734340	0.11628	0.45371	BPIFB4
ENSG00000154175	3	100468000	100712359	187	27	1734340	0.11625	0.45373	ABI3BP
ENSG00000123200	13	46528600	46626894	48	3	1734340	0.11624	0.45373	ZC3H13
ENSG00000122223	1	160799950	160832692	34	3	1734340	0.11566	0.45396	CD244
ENSG00000107099	9	214854	465259	288	32	1734340	0.11548	0.45403	DOCK8
ENSG00000101146	20	55926066	55954267	6	1	1734340	0.11543	0.45405	RAE1
ENSG00000039123	5	54603588	54721409	83	2	1734340	0.11528	0.45411	SKIV2L2
ENSG00000139209	12	47158546	47226191	69	11	1734340	0.11529	0.45411	SLC38A4
ENSG00000124279	5	7859272	7869150	12	4	1734340	0.11525	0.45412	FASTKD3
ENSG00000145703	5	75699074	76003957	133	20	1734340	0.11495	0.45424	IQGAP2
ENSG00000187193	16	56716336	56718108	1	1	1734340	0.11472	0.45433	MT1X
ENSG00000125848	20	14303634	14318262	10	3	1734340	0.11421	0.45453	FLRT3
ENSG00000064115	12	27126128	27167367	33	7	1734340	0.1141	0.45458	TM7SF3
ENSG00000212128	12	11060525	11062161	2	1	1734340	0.11401	0.45462	TAS2R13
ENSG00000106278	7	121513143	121702090	88	9	1734340	0.11395	0.45464	PTPRZ1
ENSG00000117906	15	77223960	77242601	1	1	1734340	0.11394	0.45464	RCN2
ENSG00000182827	1	226332380	226374431	18	3	1734340	0.11362	0.45477	ACBD3
ENSG00000116604	1	156433519	156470620	15	2	1734340	0.11348	0.45483	MEF2D
ENSG00000104660	8	29952914	30034724	41	5	1734340	0.11319	0.45494	LEPROTL1
ENSG00000062822	19	50887461	50921273	1	1	1734340	0.11319	0.45494	POLD1
ENSG00000121388	13	19756173	19761496	8	1	1734340	0.11283	0.45508	RP11-408E5.4
ENSG00000100376	22	45704849	45737836	35	4	1734340	0.11265	0.45515	FAM118A
ENSG00000112695	6	75947391	75960039	3	1	1734340	0.11257	0.45518	COX7A2
ENSG00000180251	2	103089762	103150431	107	9	1734340	0.11256	0.45519	SLC9A4
ENSG00000185339	22	31002825	31023265	24	5	1734340	0.11257	0.45519	TCN2
ENSG00000138670	4	82347547	82965397	419	39	1734340	0.11245	0.45523	RASGEF1B
ENSG00000175426	5	95726119	95769847	33	4	1734340	0.11213	0.45536	PCSK1
ENSG00000135406	12	49687035	49692465	1	1	1734340	0.11214	0.45536	PRPH
ENSG00000005075	7	102113565	102119354	2	1	1734340	0.11184	0.45547	POLR2J
ENSG00000131848	19	56732681	56879752	65	13	1734340	0.11185	0.45547	ZSCAN5A
ENSG00000128602	7	128828713	128853386	10	2	1734340	0.11156	0.45558	SMO
ENSG00000214711	2	31395924	31456724	57	9	1734340	0.11143	0.45564	CAPN14
ENSG00000141933	19	507299	519654	2	1	1734340	0.11115	0.45575	TPGS1
ENSG00000066427	14	92524896	92572965	56	3	1734340	0.11112	0.45576	ATXN3
ENSG00000167721	17	2225797	2240801	2	1	1734340	0.11078	0.45589	TSR1
ENSG00000235711	15	79575146	79590580	11	3	1734340	0.11042	0.45604	ANKRD34C
ENSG00000004455	1	33473585	33546597	12	1	1734340	0.1102	0.45613	AK2
ENSG00000105246	19	4229495	4237528	5	2	1734340	0.11006	0.45618	EBI3
ENSG00000174840	3	57542003	57552571	5	2	1734340	0.10936	0.45646	PDE12
ENSG00000112406	6	139456249	139501939	29	3	1734340	0.10936	0.45646	HECA
ENSG00000205268	8	66629745	66754557	50	8	1734340	0.10931	0.45648	PDE7A
ENSG00000135519	12	49932940	49952091	13	1	1734340	0.10895	0.45662	KCNH3
ENSG00000186971	21	31802572	31803216	2	1	1734340	0.10811	0.45695	KRTAP13-4
ENSG00000143297	1	157483167	157522310	41	5	1734340	0.10754	0.45718	FCRL5
ENSG00000007541	16	616995	634136	1	1	1734340	0.10701	0.45739	PIGQ
ENSG00000011021	1	11866207	11903201	36	5	1734340	0.1069	0.45743	CLCN6
ENSG00000170144	2	178077291	178088686	3	1	1734340	0.10678	0.45748	HNRNPA3
ENSG00000152219	11	30344598	30359774	1	1	1734340	0.10677	0.45749	ARL14EP
ENSG00000124641	6	41873092	41888877	6	2	1734340	0.10674	0.4575	MED20
ENSG00000101457	20	44420576	44440066	7	2	1734340	0.10631	0.45767	DNTTIP1
ENSG00000249034	5	140240341	140243224	1	1	1734340	0.10626	0.45769	AC005609.1
ENSG00000206579	8	56014949	56454613	352	32	1734340	0.10612	0.45774	XKR4
ENSG00000164185	5	121465208	121515312	8	1	1734340	0.10608	0.45776	ZNF474
ENSG00000165609	10	12207324	12238143	17	4	1734340	0.10557	0.45796	NUDT5
ENSG00000101441	20	23666277	23669677	3	1	1734340	0.1051	0.45815	CST4
ENSG00000079335	1	100810584	100985833	64	6	1734340	0.10495	0.45821	CDC14A
ENSG00000066654	16	20744986	20753406	6	1	1734340	0.10452	0.45838	THUMPD1
ENSG00000119772	2	25455845	25565459	43	9	1734340	0.10443	0.45841	DNMT3A
ENSG00000140993	16	3348832	3355729	1	1	1734340	0.10442	0.45842	TIGD7
ENSG00000167332	11	4701401	4719084	23	6	1734340	0.10406	0.45856	OR51E2
ENSG00000186723	19	15917817	15918936	1	1	1734340	0.10392	0.45862	OR10H1
ENSG00000183475	15	101142739	101191910	33	6	1734340	0.10381	0.45866	ASB7
ENSG00000153071	5	39371780	39462402	61	10	1734340	0.10377	0.45868	DAB2
ENSG00000174898	19	5720688	5778745	5	2	1734340	0.10368	0.45871	CATSPERD
ENSG00000204764	5	170288874	170727019	177	4	1734340	0.10352	0.45878	RANBP17
ENSG00000198730	11	10772534	10801290	13	3	1734340	0.10329	0.45887	CTR9
ENSG00000123307	12	55413729	55423798	4	1	1734340	0.10313	0.45893	NEUROD4
ENSG00000196544	17	8091652	8093564	1	1	1734340	0.1027	0.4591	C17orf59
ENSG00000169439	8	97505579	97624000	122	23	1734340	0.10258	0.45915	SDC2
ENSG00000121053	17	56270098	56282535	6	2	1734340	0.1024	0.45922	EPX
ENSG00000113721	5	149493400	149535435	39	9	1734340	0.10198	0.45938	PDGFRB
ENSG00000134369	1	201592411	201796102	82	19	1734340	0.10189	0.45942	NAV1
ENSG00000106125	7	30811033	30932002	96	10	1734340	0.10173	0.45949	FAM188B
ENSG00000173113	11	64083932	64085556	1	1	1734340	0.10165	0.45952	TRMT112
ENSG00000128731	15	28356186	28567298	17	2	1734340	0.10135	0.45964	HERC2
ENSG00000122877	10	64571756	64679660	129	13	1734340	0.10093	0.4598	EGR2
ENSG00000136870	9	104161155	104172942	21	3	1734340	0.10059	0.45994	ZNF189
ENSG00000122966	12	120123595	120315095	88	7	1734340	0.10059	0.45994	CIT
ENSG00000111832	6	116892530	116918838	21	4	1734340	0.10055	0.45995	RWDD1
ENSG00000175606	8	74884672	74895018	8	2	1734340	0.10035	0.46003	TMEM70
ENSG00000031081	3	119013220	119139561	97	19	1734340	0.099975	0.46018	ARHGAP31
ENSG00000081051	4	74296855	74321891	16	1	1734340	0.099949	0.46019	AFP
ENSG00000109084	17	26646121	26655707	2	1	1734340	0.099963	0.46019	TMEM97
ENSG00000110315	11	10533225	10562777	26	3	1734340	0.099909	0.46021	RNF141
ENSG00000159915	19	44754318	44779470	13	2	1734340	0.099915	0.46021	ZNF233
ENSG00000100206	22	38914954	38966291	6	1	1734340	0.099537	0.46036	DMC1
ENSG00000101251	20	13829893	13977089	90	14	1734340	0.099509	0.46037	SEL1L2
ENSG00000116983	1	40144320	40157361	15	4	1734340	0.099419	0.4604	HPCAL4
ENSG00000089041	12	121570622	121623876	80	11	1734340	0.099152	0.46051	P2RX7
ENSG00000111859	6	11183531	11382581	180	35	1734340	0.099099	0.46053	NEDD9
ENSG00000141577	17	79163393	79196799	4	1	1734340	0.098954	0.46059	AZI1
ENSG00000203867	10	112404155	112599227	228	32	1734340	0.0989	0.46061	RBM20
ENSG00000189241	6	116597741	116601066	4	1	1734340	0.098871	0.46062	TSPYL1
ENSG00000163898	3	185224050	185270401	11	1	1734340	0.098788	0.46065	LIPH
ENSG00000205328	12	55794214	55795289	2	1	1734340	0.097972	0.46098	OR6C65
ENSG00000196715	7	65338254	65424550	3	1	1734340	0.097862	0.46102	VKORC1L1
ENSG00000170214	5	159343790	159399551	27	4	1734340	0.097836	0.46103	ADRA1B
ENSG00000164296	5	149372681	149380730	4	1	1734340	0.097765	0.46106	TIGD6
ENSG00000152520	13	28712643	28869475	63	6	1734340	0.097576	0.46113	PAN3
ENSG00000178602	2	241078446	241083979	3	1	1734340	0.097388	0.46121	OTOS
ENSG00000103343	16	3451235	3459370	5	2	1734340	0.097087	0.46133	ZNF174
ENSG00000124171	20	49348081	49373332	9	3	1734340	0.096977	0.46137	PARD6B
ENSG00000161640	19	50452242	50464429	4	1	1734340	0.096873	0.46141	SIGLEC11
ENSG00000166261	11	123594885	123612383	16	2	1734340	0.096698	0.46148	ZNF202
ENSG00000164176	5	83236373	83680611	212	38	1734340	0.096593	0.46152	EDIL3
ENSG00000064687	19	1040102	1065571	6	1	1734340	0.096346	0.46162	ABCA7
ENSG00000141655	18	59992520	60058516	64	15	1734340	0.09622	0.46167	TNFRSF11A
ENSG00000116668	1	185126212	185260897	33	2	1734340	0.095946	0.46178	SWT1
ENSG00000134326	2	6980701	7006766	2	1	1734340	0.095768	0.46185	CMPK2
ENSG00000130303	19	17513748	17516457	1	1	1734340	0.095545	0.46194	BST2
ENSG00000099889	22	19957419	20004331	46	6	1734340	0.095559	0.46194	ARVCF
ENSG00000127318	12	68642022	68647387	8	3	1734340	0.095532	0.46195	IL22
ENSG00000141098	16	67708434	67753324	1	1	1734340	0.09532	0.46203	GFOD2
ENSG00000176787	11	5079880	5080857	5	2	1734340	0.095305	0.46204	OR52E2
ENSG00000175899	12	9220260	9268825	33	4	1734340	0.095134	0.4621	A2M
ENSG00000115286	19	1383526	1395583	4	1	1734340	0.095027	0.46215	NDUFS7
ENSG00000205409	11	5862158	5863182	8	1	1734340	0.094862	0.46221	OR52E6
ENSG00000100604	14	93389425	93401638	9	3	1734340	0.094577	0.46233	CHGA
ENSG00000117450	1	45976708	45988719	3	1	1734340	0.094265	0.46245	PRDX1
ENSG00000205047	16	87731749	87739290	10	3	1734340	0.093552	0.46273	FLJ00104
ENSG00000145113	3	195473636	195539148	20	3	1734340	0.093385	0.4628	MUC4
ENSG00000131914	1	26737269	26756213	12	4	1734340	0.092995	0.46295	LIN28A
ENSG00000131873	15	101715928	101792137	48	5	1734340	0.092801	0.46303	CHSY1
ENSG00000197123	7	63688852	63727309	15	3	1734340	0.092325	0.46322	ZNF679
ENSG00000164898	7	139024203	139031065	8	1	1734340	0.092249	0.46325	C7orf55
ENSG00000103202	16	446725	460367	4	1	1734340	0.091688	0.46347	NME4
ENSG00000170876	3	14166440	14185179	19	5	1734340	0.091626	0.4635	TMEM43
ENSG00000117477	1	169364108	169429907	48	7	1734340	0.09151	0.46354	CCDC181
ENSG00000149256	11	78363876	79151992	314	61	1734340	0.091488	0.46355	TENM4
ENSG00000245848	19	33790840	33793470	2	1	1734340	0.091421	0.46358	CEBPA
ENSG00000138107	10	104238986	104262482	2	1	1734340	0.091375	0.4636	ACTR1A
ENSG00000164292	5	95049226	95160087	62	10	1734340	0.091252	0.46365	RHOBTB3
ENSG00000129244	17	7549945	7561086	4	2	1734340	0.091135	0.46369	ATP1B2
ENSG00000100028	22	24951471	25005947	13	2	1734340	0.091115	0.4637	SNRPD3
ENSG00000168158	16	3405889	3406924	4	1	1734340	0.091017	0.46374	OR2C1
ENSG00000169330	15	79724858	79764632	33	6	1734340	0.090762	0.46384	KIAA1024
ENSG00000013374	7	151038785	151075535	30	4	1734340	0.090508	0.46394	NUB1
ENSG00000174306	20	39807088	39946312	69	7	1734340	0.090247	0.46405	ZHX3
ENSG00000108292	17	36861795	36886056	2	1	1734340	0.090203	0.46406	MLLT6
ENSG00000161960	17	7476024	7482323	2	1	1734340	0.09017	0.46408	EIF4A1
ENSG00000128829	15	40226347	40327797	85	13	1734340	0.0897	0.46426	EIF2AK4
ENSG00000204186	2	207139387	207179148	16	2	1734340	0.089458	0.46436	ZDBF2
ENSG00000169258	5	176022803	176037134	1	1	1734340	0.089424	0.46437	GPRIN1
ENSG00000167825	11	55702932	55703876	6	2	1734340	0.089221	0.46445	OR5I1
ENSG00000144857	3	112929850	113006303	38	5	1734340	0.089142	0.46448	BOC
ENSG00000137441	4	15961866	15970932	8	2	1734340	0.088921	0.46457	FGFBP2
ENSG00000137449	4	15004298	15071777	35	5	1734340	0.08879	0.46462	CPEB2
ENSG00000101307	20	1544167	1600707	13	4	1734340	0.088579	0.46471	SIRPB1
ENSG00000162396	1	55222571	55230187	7	3	1734340	0.088499	0.46474	PARS2
ENSG00000105612	19	12986025	12992282	2	1	1734340	0.087887	0.46498	DNASE2
ENSG00000107959	10	3179920	3215003	64	8	1734340	0.087831	0.46501	PITRM1
ENSG00000169047	2	227596033	227664475	10	1	1734340	0.087472	0.46515	IRS1
ENSG00000170917	4	123809852	123844123	28	4	1734340	0.087407	0.46517	NUDT6
ENSG00000268367	12	57810198	57810536	1	1	1734340	0.087399	0.46518	AC126614.1
ENSG00000196678	16	20791515	20911671	49	5	1734340	0.087062	0.46531	ERI2
ENSG00000182118	1	231154704	231175992	9	4	1734340	0.08701	0.46533	FAM89A
ENSG00000158528	7	94536514	94925727	181	14	1734340	0.086831	0.4654	PPP1R9A
ENSG00000178878	12	12878851	12982909	41	10	1734340	0.086706	0.46545	APOLD1
ENSG00000235931	10	61715188	61720671	8	2	1734340	0.08649	0.46554	C10orf40
ENSG00000127329	12	70910630	71031220	130	29	1734340	0.086384	0.46558	PTPRB
ENSG00000029559	4	88720733	88733074	11	3	1734340	0.086135	0.46568	IBSP
ENSG00000104870	19	50010073	50029590	4	1	1734340	0.086025	0.46572	FCGRT
ENSG00000134539	12	10378657	10469850	61	5	1734340	0.085917	0.46577	KLRD1
ENSG00000100122	22	26995242	27014052	23	4	1734340	0.085481	0.46594	CRYBB1
ENSG00000153922	5	98190908	98262240	46	4	1734340	0.084707	0.46625	CHD1
ENSG00000156482	8	99037079	99058697	10	3	1734340	0.084193	0.46645	RPL30
ENSG00000124490	6	49660073	49681274	13	4	1734340	0.083802	0.46661	CRISP2
ENSG00000106948	9	117096436	117156685	42	7	1734340	0.083449	0.46675	AKNA
ENSG00000135632	2	73441350	73454365	4	2	1734340	0.083121	0.46688	SMYD5
ENSG00000170325	11	129769601	129872730	54	10	1734340	0.08275	0.46703	PRDM10
ENSG00000164904	5	125877533	125931110	26	5	1734340	0.082586	0.46709	ALDH7A1
ENSG00000186166	11	118868852	118886501	4	1	1734340	0.082131	0.46727	CCDC84
ENSG00000135046	9	75766673	75785309	18	5	1734340	0.081954	0.46734	ANXA1
ENSG00000169429	4	74606223	74609433	2	1	1734340	0.081796	0.4674	IL8
ENSG00000105443	19	48972289	48985571	1	1	1734340	0.081228	0.46763	CYTH2
ENSG00000147432	8	42552519	42592550	7	1	1734340	0.081097	0.46768	CHRNB3
ENSG00000113648	5	134669590	134735604	6	2	1734340	0.080847	0.46778	H2AFY
ENSG00000114013	3	121774213	121839983	41	7	1734340	0.080317	0.46799	CD86
ENSG00000139514	13	30083547	30169825	72	8	1734340	0.080033	0.46811	SLC7A1
ENSG00000188694	21	31653629	31655276	2	1	1734340	0.07991	0.46815	KRTAP24-1
ENSG00000122756	9	34551430	34590121	33	6	1734340	0.079385	0.46836	CNTFR
ENSG00000184635	19	20011722	20046384	4	2	1734340	0.079331	0.46838	ZNF93
ENSG00000163684	3	58291974	58310422	25	4	1734340	0.078861	0.46857	RPP14
ENSG00000224130	11	58672897	58676071	5	1	1734340	0.078782	0.4686	AP001652.1
ENSG00000258724	8	10582909	10697357	175	14	1734340	0.078683	0.46864	SOX7
ENSG00000235531	8	72740402	73030628	361	41	1734340	0.078666	0.46865	RP11-383H13.1
ENSG00000165813	10	115880621	115933979	27	3	1734340	0.078358	0.46877	C10orf118
ENSG00000171606	19	58694396	58724928	23	5	1734340	0.078325	0.46878	ZNF274
ENSG00000188716	10	76797594	76818272	4	2	1734340	0.078206	0.46883	DUPD1
ENSG00000147606	8	92221722	92410378	110	13	1734340	0.078188	0.46884	SLC26A7
ENSG00000152127	2	134877554	135212192	252	33	1734340	0.077957	0.46893	MGAT5
ENSG00000171150	2	46926091	46990268	42	8	1734340	0.077758	0.46901	SOCS5
ENSG00000198324	12	111798455	111806925	2	1	1734340	0.077297	0.46919	FAM109A
ENSG00000122787	7	137687070	137802732	74	9	1734340	0.07712	0.46926	AKR1D1
ENSG00000136866	9	115800660	115819039	14	4	1734340	0.076948	0.46933	ZFP37
ENSG00000124209	20	56884752	56942563	37	6	1734340	0.076806	0.46939	RAB22A
ENSG00000105954	7	25264189	25268105	13	4	1734340	0.076709	0.46943	NPVF
ENSG00000177380	19	49622646	49654283	21	4	1734340	0.076705	0.46943	PPFIA3
ENSG00000138161	10	124591665	124639146	4	2	1734340	0.076522	0.4695	CUZD1
ENSG00000181761	11	55889849	55890787	1	1	1734340	0.07647	0.46952	OR8H3
ENSG00000149761	11	63993413	63998158	1	1	1734340	0.076098	0.46967	NUDT22
ENSG00000149273	11	75110530	75133324	6	2	1734340	0.075934	0.46974	RPS3
ENSG00000174282	17	7362685	7387582	5	2	1734340	0.074974	0.47012	ZBTB4
ENSG00000167236	17	34340096	34345005	1	1	1734340	0.074311	0.47038	CCL23
ENSG00000108270	17	35306175	35414171	36	2	1734340	0.074278	0.47039	AATF
ENSG00000232237	1	201083081	201096312	15	3	1734340	0.074276	0.4704	ASCL5
ENSG00000166959	11	60467047	60483284	4	1	1734340	0.07381	0.47058	MS4A8
ENSG00000187672	3	55542336	56502391	597	45	1734340	0.073772	0.4706	ERC2
ENSG00000113621	5	134209493	134237215	4	2	1734340	0.073764	0.4706	TXNDC15
ENSG00000138449	2	190425305	190448484	14	3	1734340	0.073641	0.47065	SLC40A1
ENSG00000118217	1	161736084	161933860	157	9	1734340	0.073571	0.47068	ATF6
ENSG00000155833	9	105757593	105780770	40	4	1734340	0.073491	0.47071	CYLC2
ENSG00000101236	20	3907956	3996229	55	6	1734340	0.073227	0.47081	RNF24
ENSG00000142552	19	50030875	50050219	4	1	1734340	0.073131	0.47085	RCN3
ENSG00000211460	2	122494679	122525429	2	1	1734340	0.072887	0.47095	TSN
ENSG00000144810	3	99357319	99518070	106	15	1734340	0.072855	0.47096	COL8A1
ENSG00000146830	7	100277130	100287071	4	2	1734340	0.072857	0.47096	GIGYF1
ENSG00000110583	11	63706431	63724800	11	1	1734340	0.072457	0.47112	NAA40
ENSG00000130348	6	107077453	107116292	39	5	1734340	0.072346	0.47116	QRSL1
ENSG00000141977	19	16272179	16284336	3	2	1734340	0.07229	0.47119	CIB3
ENSG00000117543	1	101455179	101491644	16	3	1734340	0.071992	0.4713	DPH5
ENSG00000172023	2	79312156	79315145	6	1	1734340	0.071744	0.4714	REG1B
ENSG00000161681	19	51165084	51222707	5	2	1734340	0.071609	0.47146	SHANK1
ENSG00000170289	8	87566205	87755903	153	25	1734340	0.071572	0.47147	CNGB3
ENSG00000185070	14	85996488	86095034	113	17	1734340	0.071416	0.47153	FLRT2
ENSG00000152208	4	93225550	94695707	719	53	1734340	0.071313	0.47157	GRID2
ENSG00000065717	19	2997636	3047633	11	3	1734340	0.071251	0.4716	TLE2
ENSG00000221938	7	143826151	143827162	2	1	1734340	0.070991	0.4717	OR2A14
ENSG00000105613	19	12944765	12985765	14	1	1734340	0.070938	0.47172	MAST1
ENSG00000198785	9	104331635	104500862	211	13	1734340	0.070715	0.47181	GRIN3A
ENSG00000092098	14	24615892	24629870	4	2	1734340	0.070336	0.47196	RNF31
ENSG00000197696	15	85198360	85201794	7	2	1734340	0.069708	0.47221	NMB
ENSG00000153157	6	10748027	10979553	127	19	1734340	0.069526	0.47229	SYCP2L
ENSG00000134222	1	109822178	109825808	1	1	1734340	0.069446	0.47232	PSRC1
ENSG00000144460	2	226265364	226518734	161	19	1734340	0.069336	0.47236	NYAP2
ENSG00000124089	20	54823788	54824871	2	1	1734340	0.068152	0.47283	MC3R
ENSG00000024526	1	68939835	68962904	21	4	1734340	0.067827	0.47296	DEPDC1
ENSG00000107951	10	30598730	30663377	53	8	1734340	0.067815	0.47297	MTPAP
ENSG00000137218	6	41737914	41754280	6	2	1734340	0.067352	0.47315	FRS3
ENSG00000110104	11	60609544	60618554	9	3	1734340	0.067319	0.47316	CCDC86
ENSG00000198589	4	151185594	151936879	244	20	1734340	0.067262	0.47319	LRBA
ENSG00000171056	8	10581278	10697357	177	14	1734340	0.067259	0.47319	SOX7
ENSG00000165792	14	21457929	21465189	7	2	1734340	0.067166	0.47322	METTL17
ENSG00000131368	3	15083967	15106842	2	1	1734340	0.067151	0.47323	MRPS25
ENSG00000146197	6	35182190	35220856	14	2	1734340	0.066943	0.47331	SCUBE3
ENSG00000168036	3	41236328	41301587	22	2	1734340	0.066685	0.47342	CTNNB1
ENSG00000165621	13	97637973	97646984	5	2	1734340	0.066597	0.47345	OXGR1
ENSG00000167080	17	47209822	47247351	15	5	1734340	0.066105	0.47365	B4GALNT2
ENSG00000102466	13	102372134	103054124	620	56	1734340	0.065963	0.4737	FGF14
ENSG00000105778	7	32535038	33078516	114	18	1734340	0.065734	0.47379	AVL9
ENSG00000127507	19	14843205	14889353	23	5	1734340	0.065647	0.47383	EMR2
ENSG00000115266	19	1446300	1473243	6	1	1734340	0.065567	0.47386	APC2
ENSG00000131844	5	70883115	70954531	39	4	1734340	0.065504	0.47389	MCCC2
ENSG00000197651	12	91299399	91348953	14	3	1734340	0.065412	0.47392	CCER1
ENSG00000175664	13	31506840	31549639	32	5	1734340	0.065378	0.47394	TEX26
ENSG00000164532	7	35242042	35293758	22	2	1734340	0.065332	0.47395	TBX20
ENSG00000179044	16	67218269	67224107	3	1	1734340	0.065083	0.47405	EXOC3L1
ENSG00000066135	1	44115829	44171186	23	4	1734340	0.06484	0.47415	KDM4A
ENSG00000177688	6	149721495	149722177	1	1	1734340	0.064665	0.47422	SUMO4
ENSG00000179104	12	83080659	83528649	300	31	1734340	0.064343	0.47435	TMTC2
ENSG00000092140	14	31028329	31089269	10	2	1734340	0.064158	0.47442	G2E3
ENSG00000196352	1	207494853	207534311	9	2	1734340	0.064123	0.47444	CD55
ENSG00000109180	4	48807229	48863834	14	1	1734340	0.063633	0.47463	OCIAD1
ENSG00000122970	12	110562140	110656602	14	3	1734340	0.06354	0.47467	IFT81
ENSG00000258830	12	57643392	57690267	12	2	1734340	0.063515	0.47468	RP11-123K3.4
ENSG00000140284	15	50474393	50528592	44	5	1734340	0.063445	0.47471	SLC27A2
ENSG00000149269	11	77032752	77185680	20	2	1734340	0.063416	0.47472	PAK1
ENSG00000177383	3	184428156	184429836	2	1	1734340	0.063326	0.47475	MAGEF1
ENSG00000188452	2	182401403	182545392	90	12	1734340	0.063301	0.47476	CERKL
ENSG00000105325	19	3506271	3538328	6	1	1734340	0.063233	0.47479	FZR1
ENSG00000138835	9	116207011	116360018	109	3	1734340	0.062969	0.4749	RGS3
ENSG00000021574	2	32288680	32382706	18	2	1734340	0.062678	0.47501	SPAST
ENSG00000119714	14	91698876	91720269	13	1	1734340	0.06261	0.47504	GPR68
ENSG00000075340	2	70834750	70995357	208	21	1734340	0.062422	0.47511	ADD2
ENSG00000116750	1	192981380	193029237	8	2	1734340	0.0623	0.47516	UCHL5
ENSG00000117625	1	211431719	211489727	20	3	1734340	0.062287	0.47517	RCOR3
ENSG00000128045	4	53728457	53733000	4	2	1734340	0.062204	0.4752	RASL11B
ENSG00000187600	2	46656329	46711564	30	2	1734340	0.062067	0.47525	TMEM247
ENSG00000120440	6	167738574	167772991	39	8	1734340	0.061941	0.4753	TTLL2
ENSG00000149488	20	2517253	2622430	139	17	1734340	0.061781	0.47537	TMC2
ENSG00000102699	13	24995064	25086948	95	8	1734340	0.06162	0.47543	PARP4
ENSG00000197043	5	150480273	150537443	75	18	1734340	0.061348	0.47554	ANXA6
ENSG00000116586	1	156024543	156028301	2	1	1734340	0.061245	0.47558	LAMTOR2
ENSG00000169129	10	116054583	116164515	52	13	1734340	0.061043	0.47566	AFAP1L2
ENSG00000161791	12	50031724	50101948	23	2	1734340	0.060778	0.47577	FMNL3
ENSG00000163848	3	124944405	125094198	85	3	1734340	0.060681	0.47581	ZNF148
ENSG00000197106	1	110693108	110744824	25	4	1734340	0.060634	0.47583	SLC6A17
ENSG00000253719	12	74931551	74935223	2	1	1734340	0.060619	0.47583	ATXN7L3B
ENSG00000140107	14	100789674	100796715	1	1	1734340	0.060561	0.47585	SLC25A47
ENSG00000087589	20	54987168	55034396	21	5	1734340	0.060492	0.47588	CASS4
ENSG00000163001	2	55746740	55773015	11	4	1734340	0.060197	0.476	CCDC104
ENSG00000006659	19	40194946	40200084	3	1	1734340	0.060126	0.47603	LGALS14
ENSG00000156172	8	96257147	96281429	9	3	1734340	0.059808	0.47615	C8orf37
ENSG00000164129	4	164265091	164273086	7	2	1734340	0.05937	0.47633	NPY5R
ENSG00000108733	17	33901814	33905882	4	2	1734340	0.059361	0.47633	PEX12
ENSG00000107551	10	45454855	45491339	17	3	1734340	0.059092	0.47644	RASSF4
ENSG00000152464	10	15139179	15181817	25	4	1734340	0.059044	0.47646	RPP38
ENSG00000268735	13	24322243	24323901	4	2	1734340	0.058289	0.47676	AL139080.1
ENSG00000124104	20	44462449	44471914	3	1	1734340	0.05819	0.4768	SNX21
ENSG00000159917	19	44732882	44809199	39	4	1734340	0.058144	0.47682	ZNF235
ENSG00000171310	12	104849073	105155792	299	47	1734340	0.057966	0.47689	CHST11
ENSG00000107593	10	102047903	102090243	16	3	1734340	0.057807	0.47695	PKD2L1
ENSG00000040275	5	169010638	169031782	16	2	1734340	0.05753	0.47706	SPDL1
ENSG00000172890	11	71164155	71235153	44	4	1734340	0.057541	0.47706	NADSYN1
ENSG00000165102	8	42995556	43057998	5	1	1734340	0.057408	0.47711	HGSNAT
ENSG00000085760	2	55463731	55496483	11	3	1734340	0.056879	0.47732	MTIF2
ENSG00000109458	4	144257915	144395721	41	5	1734340	0.056794	0.47735	GAB1
ENSG00000182566	19	7793843	7798792	1	1	1734340	0.056674	0.4774	CLEC4G
ENSG00000175866	17	79008948	79091232	19	7	1734340	0.056401	0.47751	BAIAP2
ENSG00000111981	6	150285143	150294846	2	1	1734340	0.056268	0.47756	ULBP1
ENSG00000268317	16	56662971	56666150	1	1	1734340	0.056107	0.47763	AC026461.1
ENSG00000185198	19	685521	695460	4	2	1734340	0.055678	0.4778	PRSS57
ENSG00000188869	15	81623558	81666554	26	4	1734340	0.055635	0.47782	TMC3
ENSG00000111641	12	6666029	6677857	1	1	1734340	0.055492	0.47787	NOP2
ENSG00000180806	12	54388679	54397121	3	1	1734340	0.055204	0.47799	HOXC9
ENSG00000168014	11	73723763	73882255	53	5	1734340	0.054731	0.47818	C2CD3
ENSG00000198929	1	162039564	162353321	287	31	1734340	0.054635	0.47821	NOS1AP
ENSG00000087008	4	8368009	8442450	58	9	1734340	0.054367	0.47832	ACOX3
ENSG00000162415	1	45482071	45771881	75	10	1734340	0.054276	0.47836	ZSWIM5
ENSG00000118985	5	95220802	95297775	59	2	1734340	0.054273	0.47836	ELL2
ENSG00000145908	5	150273954	150284545	5	2	1734340	0.053968	0.47848	ZNF300
ENSG00000119720	14	90742580	90798481	16	3	1734340	0.053952	0.47849	NRDE2
ENSG00000187778	12	49950327	49961936	2	1	1734340	0.053142	0.47881	MCRS1
ENSG00000004866	7	116593292	116870157	70	11	1734340	0.053005	0.47886	ST7
ENSG00000124593	6	41748087	41757879	5	2	1734340	0.052647	0.47901	PRICKLE4
ENSG00000143994	2	27346682	27353680	4	1	1734340	0.052478	0.47907	ABHD1
ENSG00000113141	5	140026643	140042064	6	1	1734340	0.052039	0.47925	IK
ENSG00000084234	11	129939732	130014699	36	4	1734340	0.052013	0.47926	APLP2
ENSG00000111639	12	6601150	6603007	7	1	1734340	0.051971	0.47928	MRPL51
ENSG00000115596	2	219724544	219738955	3	1	1734340	0.051913	0.4793	WNT6
ENSG00000187775	17	76419778	76573476	100	25	1734340	0.051907	0.4793	DNAH17
ENSG00000121853	3	172162923	172166246	4	2	1734340	0.051683	0.47939	GHSR
ENSG00000167207	16	50727514	50766988	7	2	1734340	0.051503	0.47946	NOD2
ENSG00000108021	10	5726801	5805703	37	5	1734340	0.051327	0.47953	FAM208B
ENSG00000172613	11	67159176	67165881	1	1	1734340	0.05098	0.47967	RAD9A
ENSG00000131737	17	39533902	39538655	1	1	1734340	0.050955	0.47968	KRT34
ENSG00000145642	5	63986135	64013917	3	1	1734340	0.050766	0.47976	FAM159B
ENSG00000105672	19	36132647	36135773	1	1	1734340	0.050616	0.47982	ETV2
ENSG00000157978	1	25870071	25895377	9	1	1734340	0.050554	0.47984	LDLRAP1
ENSG00000178585	1	9908334	9970394	13	1	1734340	0.050236	0.47997	CTNNBIP1
ENSG00000014123	6	96969471	97003152	10	3	1734340	0.050002	0.48006	UFL1
ENSG00000176853	8	124780696	124827692	18	3	1734340	0.049876	0.48011	FAM91A1
ENSG00000150526	14	39699435	39722859	15	4	1734340	0.049827	0.48013	MIA2
ENSG00000184005	1	76540404	77100286	313	58	1734340	0.04973	0.48017	ST6GALNAC3
ENSG00000172139	3	111859734	112013105	54	5	1734340	0.049472	0.48027	SLC9C1
ENSG00000111261	12	12482198	12503475	15	4	1734340	0.049238	0.48036	MANSC1
ENSG00000162692	1	101185298	101204601	3	1	1734340	0.048808	0.48054	VCAM1
ENSG00000167359	11	5461800	5462744	1	1	1734340	0.048742	0.48056	OR51I1
ENSG00000140319	15	40327940	40331389	5	2	1734340	0.048651	0.4806	SRP14
ENSG00000225950	19	49559050	49568333	1	1	1734340	0.048602	0.48062	NTF4
ENSG00000160124	3	122078438	122102078	15	4	1734340	0.048499	0.48066	CCDC58
ENSG00000115364	2	75873909	75917977	46	4	1734340	0.047913	0.48089	MRPL19
ENSG00000182218	14	100111447	100146906	18	4	1734340	0.047915	0.48089	HHIPL1
ENSG00000144597	3	15468862	15484120	3	1	1734340	0.047713	0.48097	EAF1
ENSG00000163395	1	201159953	201198080	55	11	1734340	0.047295	0.48114	IGFN1
ENSG00000166106	11	130318869	130346532	7	2	1734340	0.047029	0.48125	ADAMTS15
ENSG00000085563	7	87133175	87342611	101	12	1734340	0.04655	0.48144	ABCB1
ENSG00000198518	6	26204858	26206266	3	2	1734340	0.046445	0.48148	HIST1H4E
ENSG00000176194	18	12254318	12277594	12	3	1734340	0.046427	0.48148	CIDEA
ENSG00000106683	7	73497263	73536855	5	1	1734340	0.04608	0.48162	LIMK1
ENSG00000263563	17	21729601	21731762	1	1	1734340	0.046024	0.48165	UBBP4
ENSG00000001167	6	41040684	41067715	14	2	1734340	0.045969	0.48167	NFYA
ENSG00000065135	1	110091233	110136975	18	4	1734340	0.045809	0.48173	GNAI3
ENSG00000167548	12	49412758	49453557	8	1	1734340	0.045792	0.48174	KMT2D
ENSG00000072694	1	161551101	161648444	2	1	1734340	0.045711	0.48177	FCGR2B
ENSG00000114491	3	124449213	124464040	15	3	1734340	0.045722	0.48177	UMPS
ENSG00000133119	13	34392186	34540695	82	7	1734340	0.045277	0.48194	RFC3
ENSG00000117013	1	41249684	41306124	31	10	1734340	0.045015	0.48205	KCNQ4
ENSG00000155868	5	156564423	156586030	23	3	1734340	0.044941	0.48208	MED7
ENSG00000083828	19	58281023	58331307	17	2	1734340	0.044919	0.48209	ZNF586
ENSG00000164076	3	49895421	49907655	9	2	1734340	0.044537	0.48224	CAMKV
ENSG00000072954	19	16771938	16800840	11	2	1734340	0.04417	0.48238	TMEM38A
ENSG00000203685	1	226736501	226796915	55	11	1734340	0.044148	0.48239	C1orf95
ENSG00000167528	12	48733791	48745197	8	2	1734340	0.043747	0.48255	ZNF641
ENSG00000205863	13	24465238	24476794	11	2	1734340	0.043635	0.4826	C1QTNF9B
ENSG00000139180	12	4758261	4798454	42	6	1734340	0.043598	0.48261	NDUFA9
ENSG00000164197	5	63461671	63668696	63	4	1734340	0.04327	0.48274	RNF180
ENSG00000149743	11	63991271	63993726	1	1	1734340	0.043214	0.48277	TRPT1
ENSG00000111481	12	54694986	54745633	8	2	1734340	0.042881	0.4829	COPZ1
ENSG00000184992	12	125478246	125515777	16	4	1734340	0.042432	0.48308	BRI3BP
ENSG00000165972	12	96260826	96336752	84	14	1734340	0.042354	0.48311	CCDC38
ENSG00000002933	7	150497491	150502208	1	1	1734340	0.042263	0.48314	TMEM176A
ENSG00000254997	11	71259466	71260653	4	1	1734340	0.042267	0.48314	KRTAP5-9
ENSG00000198104	1	248550910	248551836	2	1	1734340	0.042129	0.4832	OR2T6
ENSG00000117676	1	26856252	26901521	18	4	1734340	0.041775	0.48334	RPS6KA1
ENSG00000143674	1	233463514	233520894	50	10	1734340	0.041775	0.48334	MLK4
ENSG00000152763	1	67278568	67390570	53	8	1734340	0.041478	0.48346	WDR78
ENSG00000114120	3	140660672	140698775	12	2	1734340	0.041471	0.48346	SLC25A36
ENSG00000171989	15	59499042	59500705	3	1	1734340	0.041185	0.48357	LDHAL6B
ENSG00000109929	11	121163162	121179403	5	2	1734340	0.04115	0.48359	SC5D
ENSG00000179630	13	44453420	44468068	15	2	1734340	0.04078	0.48374	LACC1
ENSG00000145506	5	1008944	1039058	8	2	1734340	0.040676	0.48378	NKD2
ENSG00000140749	16	21652609	21663981	1	1	1734340	0.039971	0.48406	IGSF6
ENSG00000138078	2	44543420	44589001	43	4	1734340	0.039825	0.48412	PREPL
ENSG00000141448	18	19749404	19782491	4	2	1734340	0.039628	0.48419	GATA6
ENSG00000213366	1	110210644	110252171	6	2	1734340	0.039605	0.4842	GSTM2
ENSG00000171806	1	169761670	169764107	1	1	1734340	0.039593	0.48421	METTL18
ENSG00000138018	2	26531415	26618759	27	5	1734340	0.039459	0.48426	EPT1
ENSG00000076242	3	37034823	37107380	35	2	1734340	0.039416	0.48428	MLH1
ENSG00000120685	13	39584003	39612252	25	2	1734340	0.039279	0.48433	PROSER1
ENSG00000138376	2	215590370	215674428	95	12	1734340	0.039168	0.48438	BARD1
ENSG00000124459	19	44416781	44439430	9	2	1734340	0.039053	0.48442	ZNF45
ENSG00000100348	22	36863083	36878077	30	4	1734340	0.038978	0.48445	TXN2
ENSG00000162728	1	160051360	160060353	3	1	1734340	0.03892	0.48448	KCNJ9
ENSG00000184949	22	38974125	39052634	28	2	1734340	0.038604	0.4846	FAM227A
ENSG00000250264	6	32781544	32806599	64	12	1734340	0.038535	0.48463	TAP2
ENSG00000130948	9	98997588	99064434	41	8	1734340	0.038543	0.48463	HSD17B3
ENSG00000158014	1	26363743	26372624	1	1	1734340	0.038263	0.48474	SLC30A2
ENSG00000184436	22	21353393	21356485	1	1	1734340	0.038221	0.48476	THAP7
ENSG00000185022	22	38597889	38612518	4	2	1734340	0.03807	0.48482	MAFF
ENSG00000137672	11	101322295	101743293	519	28	1734340	0.037981	0.48485	TRPC6
ENSG00000173559	2	192542794	192561385	2	1	1734340	0.037401	0.48508	NABP1
ENSG00000104643	8	11141925	11185646	29	4	1734340	0.037122	0.48519	MTMR9
ENSG00000163743	4	76404247	76439974	11	3	1734340	0.03709	0.48521	RCHY1
ENSG00000118322	5	159990127	160279221	214	29	1734340	0.036813	0.48532	ATP10B
ENSG00000105711	19	35521588	35531352	1	1	1734340	0.036025	0.48563	SCN1B
ENSG00000054938	11	74407474	74442430	13	4	1734340	0.0358	0.48572	CHRDL2
ENSG00000013725	11	60739115	60787849	19	6	1734340	0.035451	0.48586	CD6
ENSG00000161558	19	48835613	48867494	17	3	1734340	0.035448	0.48586	TMEM143
ENSG00000108590	17	6546635	6554954	8	2	1734340	0.035361	0.4859	MED31
ENSG00000141179	17	53828340	53920191	76	6	1734340	0.035354	0.4859	PCTP
ENSG00000260861	20	1520790	1600655	34	7	1734340	0.034639	0.48618	RP4-576H24.4
ENSG00000104043	15	50150435	50475014	280	30	1734340	0.034621	0.48619	ATP8B4
ENSG00000224730	19	55147173	55150343	1	1	1734340	0.034118	0.48639	AC009892.10
ENSG00000143811	1	226107578	226111978	2	1	1734340	0.034023	0.48643	PYCR2
ENSG00000116703	1	186412698	186430254	9	2	1734340	0.033919	0.48647	PDC
ENSG00000091483	1	241660903	241683061	5	1	1734340	0.033757	0.48654	FH
ENSG00000104765	8	26240414	26363152	116	20	1734340	0.033581	0.48661	BNIP3L
ENSG00000115604	2	102927989	103015218	104	11	1734340	0.033497	0.48664	IL18R1
ENSG00000110172	11	89934328	89956532	26	5	1734340	0.032786	0.48692	CHORDC1
ENSG00000122692	9	33041762	33076665	27	3	1734340	0.032708	0.48695	SMU1
ENSG00000106526	7	149941005	150020814	1	1	1734340	0.032646	0.48698	ACTR3C
ENSG00000149742	11	63137261	63177766	11	2	1734340	0.032489	0.48704	SLC22A9
ENSG00000241119	2	234580499	234681946	138	11	1734340	0.032355	0.48709	UGT1A9
ENSG00000112273	6	22569678	22571892	6	2	1734340	0.032373	0.48709	HDGFL1
ENSG00000157077	1	52608046	52812358	30	1	1734340	0.032275	0.48713	ZFYVE9
ENSG00000133063	1	203181955	203242769	45	10	1734340	0.032229	0.48714	CHIT1
ENSG00000141985	19	4360367	4400544	6	2	1734340	0.031614	0.48739	SH3GL1
ENSG00000254726	1	156041804	156051789	2	1	1734340	0.03117	0.48757	MEX3A
ENSG00000186007	1	205350506	205425082	40	9	1734340	0.030575	0.4878	LEMD1
ENSG00000119919	10	101292690	101296278	2	1	1734340	0.030581	0.4878	NKX2-3
ENSG00000129071	3	129149787	129158878	6	1	1734340	0.030482	0.48784	MBD4
ENSG00000196867	19	57050317	57068169	15	3	1734340	0.030261	0.48793	ZFP28
ENSG00000139233	12	66516842	66524548	6	2	1734340	0.030145	0.48798	LLPH
ENSG00000132669	20	19867165	19983101	134	24	1734340	0.029968	0.48805	RIN2
ENSG00000152939	5	68710939	68740157	11	2	1734340	0.029786	0.48812	MARVELD2
ENSG00000105698	19	35759881	35770724	3	1	1734340	0.029645	0.48817	USF2
ENSG00000148187	9	125026882	125085743	11	1	1734340	0.029634	0.48818	MRRF
ENSG00000174667	19	9324526	9325542	1	1	1734340	0.029605	0.48819	OR7D4
ENSG00000102595	13	96453834	96705736	92	6	1734340	0.029466	0.48825	UGGT2
ENSG00000121390	13	20248896	20357142	46	4	1734340	0.029424	0.48826	PSPC1
ENSG00000186960	14	29241910	29282493	7	3	1734340	0.029425	0.48826	C14orf23
ENSG00000095981	6	39282474	39290744	12	1	1734340	0.029368	0.48829	KCNK16
ENSG00000253729	8	48685669	48872743	20	2	1734340	0.029318	0.48831	PRKDC
ENSG00000127528	19	16435628	16438685	1	1	1734340	0.028658	0.48857	KLF2
ENSG00000101160	20	57570240	57582302	5	1	1734340	0.028648	0.48857	CTSZ
ENSG00000184371	1	110452864	110473614	9	4	1734340	0.0286	0.48859	CSF1
ENSG00000169764	2	64068074	64118696	11	2	1734340	0.028575	0.4886	UGP2
ENSG00000172315	20	45313004	45318418	3	1	1734340	0.027897	0.48887	TP53RK
ENSG00000158055	1	24645812	24690972	26	6	1734340	0.027523	0.48902	GRHL3
ENSG00000214929	9	84603687	84610171	4	1	1734340	0.02752	0.48902	SPATA31D1
ENSG00000179165	6	36358328	36410666	34	3	1734340	0.026661	0.48936	PXT1
ENSG00000120063	17	63006833	63052957	6	1	1734340	0.026646	0.48937	GNA13
ENSG00000174844	3	57327727	57530071	134	12	1734340	0.02636	0.48948	DNAH12
ENSG00000188676	8	39792133	39873910	107	17	1734340	0.026313	0.4895	IDO2
ENSG00000196872	2	99410309	99552722	59	5	1734340	0.026241	0.48953	KIAA1211L
ENSG00000073111	3	127317066	127341276	5	2	1734340	0.026169	0.48956	MCM2
ENSG00000228278	9	117092149	117095532	2	1	1734340	0.026155	0.48957	ORM2
ENSG00000172757	11	65590493	65629497	10	2	1734340	0.025925	0.48966	CFL1
ENSG00000262874	19	51891543	51893828	6	1	1734340	0.025734	0.48973	C19orf84
ENSG00000171126	2	42669157	42721237	28	7	1734340	0.025643	0.48977	KCNG3
ENSG00000197208	5	131630136	131679899	56	4	1734340	0.025408	0.48986	SLC22A4
ENSG00000136111	13	75858808	76056250	163	30	1734340	0.025385	0.48987	TBC1D4
ENSG00000221887	18	61616535	61649008	24	3	1734340	0.025327	0.4899	HMSD
ENSG00000149418	11	130029457	130080271	33	7	1734340	0.025146	0.48997	ST14
ENSG00000165457	11	71927645	71932994	2	1	1734340	0.024196	0.49035	FOLR2
ENSG00000137171	6	43008515	43042837	6	1	1734340	0.024034	0.49041	KLC4
ENSG00000006047	17	7191571	7197934	3	1	1734340	0.023933	0.49045	YBX2
ENSG00000264472	18	66567018	66569492	3	1	1734340	0.023904	0.49046	RP11-861L17.3
ENSG00000158089	2	31133333	31378068	126	17	1734340	0.023726	0.49054	GALNT14
ENSG00000100865	14	102808956	102829253	7	2	1734340	0.023671	0.49056	CINP
ENSG00000109016	17	21026677	21096578	22	3	1734340	0.023397	0.49067	DHRS7B
ENSG00000267893	17	70036164	70036872	3	1	1734340	0.023381	0.49067	AC007461.1
ENSG00000132975	13	27329341	27334922	2	1	1734340	0.0231	0.49079	GPR12
ENSG00000164483	6	130465460	130686570	268	17	1734340	0.022878	0.49087	SAMD3
ENSG00000067606	1	1981909	2116834	7	2	1734340	0.022525	0.49101	PRKCZ
ENSG00000187688	17	16318856	16340317	11	2	1734340	0.022522	0.49102	TRPV2
ENSG00000133466	22	37576207	37595425	21	4	1734340	0.02241	0.49106	C1QTNF6
ENSG00000146963	7	139025105	139108198	64	1	1734340	0.022027	0.49121	C7orf55-LUC7L2
ENSG00000070761	16	58147496	58163354	1	1	1734340	0.021888	0.49127	C16orf80
ENSG00000142632	1	16524349	16539104	9	2	1734340	0.021723	0.49133	ARHGEF19
ENSG00000269955	7	139026106	139107345	63	1	1734340	0.021272	0.49151	LUC7L2
ENSG00000183542	12	10559983	10562356	5	1	1734340	0.02081	0.4917	KLRC4
ENSG00000164329	5	78907943	78982471	38	3	1734340	0.020714	0.49174	PAPD4
ENSG00000183397	19	3539152	3544028	1	1	1734340	0.020628	0.49177	C19orf71
ENSG00000109436	4	141541919	141677274	99	12	1734340	0.020605	0.49178	TBC1D9
ENSG00000138032	2	44395108	44471523	37	4	1734340	0.020559	0.4918	PPM1B
ENSG00000104814	19	39078281	39109522	4	1	1734340	0.020262	0.49192	MAP4K1
ENSG00000072803	5	171288553	171433877	47	2	1734340	0.020223	0.49193	FBXW11
ENSG00000104059	15	29412457	29862927	317	39	1734340	0.020008	0.49202	FAM189A1
ENSG00000146859	7	134832824	134850967	18	2	1734340	0.019732	0.49213	TMEM140
ENSG00000156136	4	71858255	71896631	1	1	1734340	0.019216	0.49233	DCK
ENSG00000015475	22	18216906	18257536	17	4	1734340	0.018981	0.49243	BID
ENSG00000180901	17	73028670	73061984	12	3	1734340	0.018952	0.49244	KCTD2
ENSG00000197903	6	27106073	27114619	3	1	1734340	0.018895	0.49246	HIST1H2BK
ENSG00000189292	2	279558	288851	5	1	1734340	0.018639	0.49256	FAM150B
ENSG00000183530	22	32072242	32146126	26	3	1734340	0.0183	0.4927	PRR14L
ENSG00000186073	15	36871812	37102449	190	26	1734340	0.018115	0.49277	C15orf41
ENSG00000106538	7	150035408	150038763	1	1	1734340	0.018055	0.4928	RARRES2
ENSG00000069431	12	21950335	22094336	101	13	1734340	0.017998	0.49282	ABCC9
ENSG00000116266	1	109289296	109352148	63	4	1734340	0.017318	0.49309	STXBP3
ENSG00000165131	7	142636440	142637955	2	1	1734340	0.017313	0.49309	C7orf34
ENSG00000159650	3	126200124	126236616	30	6	1734340	0.017097	0.49318	UROC1
ENSG00000163002	2	183982241	184026408	70	9	1734340	0.017049	0.4932	NUP35
ENSG00000085231	5	68646811	68665840	8	2	1734340	0.016902	0.49326	TAF9
ENSG00000185722	17	4067201	4167274	46	2	1734340	0.016885	0.49326	ANKFY1
ENSG00000138293	10	51565108	51590734	2	1	1734340	0.01686	0.49327	NCOA4
ENSG00000186638	9	34252379	34329198	46	6	1734340	0.016594	0.49338	KIF24
ENSG00000187553	10	94821021	94828454	2	1	1734340	0.016388	0.49346	CYP26C1
ENSG00000168256	17	40163400	40177659	1	1	1734340	0.01631	0.49349	NKIRAS2
ENSG00000136982	8	120846216	120868250	13	3	1734340	0.016177	0.49355	DSCC1
ENSG00000196199	13	20207788	20247599	25	3	1734340	0.01615	0.49356	MPHOSPH8
ENSG00000137726	11	117707693	117748201	44	7	1734340	0.015853	0.49368	FXYD6
ENSG00000170893	3	129693148	129696781	6	3	1734340	0.015654	0.49376	TRH
ENSG00000090674	19	7587512	7598895	2	1	1734340	0.015498	0.49382	MCOLN1
ENSG00000244005	20	34255977	34287281	11	2	1734340	0.015482	0.49382	NFS1
ENSG00000125868	20	17550508	17590564	19	2	1734340	0.015173	0.49395	DSTN
ENSG00000138356	2	201450591	201541787	65	12	1734340	0.015095	0.49398	AOX1
ENSG00000168439	11	63952744	63972015	5	1	1734340	0.014957	0.49403	STIP1
ENSG00000116747	1	193028552	193060907	5	2	1734340	0.014908	0.49405	TROVE2
ENSG00000117500	1	93615299	93646285	10	2	1734340	0.014135	0.49436	TMED5
ENSG00000182533	3	8775486	8883492	106	19	1734340	0.014118	0.49437	CAV3
ENSG00000159374	2	74785010	74875465	11	2	1734340	0.013949	0.49444	M1AP
ENSG00000204020	10	90521163	90537999	33	7	1734340	0.013768	0.49451	LIPN
ENSG00000168237	3	52321105	52329272	3	1	1734340	0.013595	0.49458	GLYCTK
ENSG00000179922	19	56132108	56135967	4	1	1734340	0.013087	0.49478	ZNF784
ENSG00000196549	3	154741913	154901497	54	11	1734340	0.012946	0.49484	MME
ENSG00000164032	4	100869243	100871545	1	1	1734340	0.01292	0.49485	H2AFZ
ENSG00000198590	3	37427760	37476988	19	3	1734340	0.012606	0.49497	C3orf35
ENSG00000153993	7	84624869	84816171	69	8	1734340	0.01222	0.49513	SEMA3D
ENSG00000134339	11	18260770	18270190	4	1	1734340	0.012181	0.49514	SAA2
ENSG00000105968	7	44866390	44887682	11	2	1734340	0.012087	0.49518	H2AFV
ENSG00000164220	5	75911307	75919259	5	1	1734340	0.011839	0.49528	F2RL2
ENSG00000213965	19	33182867	33204702	4	2	1734340	0.011513	0.49541	NUDT19
ENSG00000032389	2	3192696	3381653	132	12	1734340	0.011373	0.49546	TSSC1
ENSG00000148965	11	18252896	18258440	3	1	1734340	0.011362	0.49547	SAA4
ENSG00000144395	2	197504278	197628214	51	3	1734340	0.011058	0.49559	CCDC150
ENSG00000123243	10	7601232	7708961	86	15	1734340	0.009845	0.49607	ITIH5
ENSG00000106004	7	27180671	27183287	2	1	1734340	0.0093393	0.49627	HOXA5
ENSG00000125991	20	34129770	34145405	3	1	1734340	0.0093345	0.49628	ERGIC3
ENSG00000180233	7	30323923	30452118	7	2	1734340	0.0092585	0.49631	ZNRF2
ENSG00000163541	2	84650647	84687169	22	1	1734340	0.0089501	0.49643	SUCLG1
ENSG00000142513	19	51293672	51298481	1	1	1734340	0.0088104	0.49649	ACPT
ENSG00000124374	2	71409869	71454213	39	8	1734340	0.0085969	0.49657	PAIP2B
ENSG00000103852	15	99676528	99791428	103	13	1734340	0.0083235	0.49668	TTC23
ENSG00000185359	17	79650356	79670168	4	1	1734340	0.0082686	0.4967	HGS
ENSG00000155893	3	140947568	141013748	41	5	1734340	0.0082319	0.49672	ACPL2
ENSG00000185627	11	236546	252983	25	4	1734340	0.0080366	0.49679	PSMD13
ENSG00000139163	12	22778009	22843599	32	2	1734340	0.007751	0.49691	ETNK1
ENSG00000167553	12	49582519	49667114	14	4	1734340	0.0077302	0.49692	TUBA1C
ENSG00000187783	10	45406648	45432450	38	5	1734340	0.0075065	0.49701	TMEM72
ENSG00000136709	2	128458596	128568761	41	5	1734340	0.0073135	0.49708	WDR33
ENSG00000214265	15	25200181	25245423	22	4	1734340	0.007227	0.49712	SNURF
ENSG00000088448	13	111530887	111567416	6	1	1734340	0.00659	0.49737	ANKRD10
ENSG00000067221	15	74275547	74286963	5	1	1734340	0.0064377	0.49743	STOML1
ENSG00000124019	2	225243415	225266802	28	5	1734340	0.0064195	0.49744	FAM124B
ENSG00000157637	17	79218800	79269347	11	2	1734340	0.0064253	0.49744	SLC38A10
ENSG00000175265	15	34671269	34880704	3	1	1734340	0.0060169	0.4976	GOLGA8A
ENSG00000215252	15	34817408	34880704	3	1	1734340	0.0060169	0.4976	GOLGA8B
ENSG00000120798	12	95414005	95467479	20	5	1734340	0.0059452	0.49763	NR2C1
ENSG00000257242	12	92378756	92536690	87	22	1734340	0.0057218	0.49772	C12orf79
ENSG00000120705	5	137841784	137878989	9	1	1734340	0.0056811	0.49773	ETF1
ENSG00000134644	1	31404353	31538838	49	5	1734340	0.0056662	0.49774	PUM1
ENSG00000149435	20	23965690	23969416	2	1	1734340	0.0053177	0.49788	GGTLC1
ENSG00000113657	5	146770374	146889619	35	7	1734340	0.0052518	0.4979	DPYSL3
ENSG00000183723	16	66648653	66730610	29	1	1734340	0.0051662	0.49794	CMTM4
ENSG00000137090	9	841690	969090	101	18	1734340	0.0048978	0.49805	DMRT1
ENSG00000149313	11	105946228	105969437	8	1	1734340	0.0045591	0.49818	AASDHPPT
ENSG00000135870	1	173900352	173991435	23	2	1734340	0.004425	0.49823	RC3H1
ENSG00000198231	17	61850963	61896677	24	3	1734340	0.004149	0.49834	DDX42
ENSG00000131435	5	131593364	131609147	4	2	1734340	0.0040709	0.49838	PDLIM4
ENSG00000165794	14	21467414	21470030	2	1	1734340	0.0039905	0.49841	SLC39A2
ENSG00000105173	19	30302805	30315215	3	1	1734340	0.0039788	0.49841	CCNE1
ENSG00000243251	10	50723151	50747086	16	4	1734340	0.0037152	0.49852	PGBD3
ENSG00000104863	19	49617581	49621717	2	1	1734340	0.0036362	0.49855	LIN7B
ENSG00000185418	15	102193801	102264807	25	3	1734340	0.0035631	0.49858	TARSL2
ENSG00000105810	7	92234235	92465908	57	8	1734340	0.0034691	0.49862	CDK6
ENSG00000156218	15	84322838	84708594	274	21	1734340	0.003413	0.49864	ADAMTSL3
ENSG00000060140	12	10771538	10826917	53	5	1734340	0.0031244	0.49875	STYK1
ENSG00000173908	17	38948455	38956211	10	3	1734340	0.0030971	0.49876	KRT28
ENSG00000170231	5	159614374	159665742	29	6	1734340	0.0030848	0.49877	FABP6
ENSG00000115593	2	88367299	88412906	73	10	1734340	0.0029433	0.49883	SMYD1
ENSG00000131059	20	31805116	31815564	4	2	1734340	0.0026546	0.49894	BPIFA3
ENSG00000163159	1	151142463	151167797	3	1	1734340	0.0024621	0.49902	VPS72
ENSG00000205329	12	55725485	55726420	1	1	1734340	0.0023962	0.49904	OR6C3
ENSG00000118271	18	29171689	29178974	2	1	1734340	0.0023408	0.49907	TTR
ENSG00000122483	1	93645476	93744287	45	3	1734340	0.0022083	0.49912	CCDC18
ENSG00000124602	6	40994772	41006928	8	2	1734340	0.0019802	0.49921	UNC5CL
ENSG00000144644	3	30767692	30936257	206	21	1734340	0.0015793	0.49937	GADL1
ENSG00000158488	1	158323254	158327343	1	1	1734340	0.0015222	0.49939	CD1E
ENSG00000174013	3	196295482	196315930	8	1	1734340	0.0015002	0.4994	FBXO45
ENSG00000121671	11	45868669	45904798	17	4	1734340	0.0015006	0.4994	CRY2
ENSG00000084676	2	24714783	24993571	109	11	1734340	0.0014269	0.49943	NCOA1
ENSG00000186976	22	43924624	44208217	205	18	1734340	0.0013462	0.49946	EFCAB6
ENSG00000204930	9	35816388	35828744	5	2	1734340	0.001049	0.49958	FAM221B
ENSG00000131242	17	29718642	29865236	58	13	1734340	0.00065968	0.49974	RAB11FIP4
ENSG00000165124	9	113127531	113342160	266	30	1734340	0.00059621	0.49976	SVEP1
ENSG00000123342	12	56229217	56236750	1	1	1734340	0.00044316	0.49982	MMP19
ENSG00000150048	12	10222153	10264226	46	4	1734340	0.0002156	0.49991	CLEC1A
ENSG00000170248	3	33839844	33911194	60	3	1734340	0.00010172	0.49996	PDCD6IP
ENSG00000175984	1	115125469	115213043	33	5	1734340	5.2641e-05	0.49998	DENND2C
ENSG00000116752	1	115110178	115124260	3	1	1734340	-7.2714e-05	0.50003	BCAS2
ENSG00000125409	17	15207128	15244958	40	5	1734340	-0.00022627	0.50009	TEKT3
ENSG00000164951	8	94870035	94938294	47	3	1734340	-0.0005189	0.50021	PDP1
ENSG00000131634	16	1578689	1605581	20	4	1734340	-0.00055193	0.50022	TMEM204
ENSG00000065154	10	126085872	126107545	11	2	1734340	-0.0010275	0.50041	OAT
ENSG00000160111	19	17003758	17137625	42	10	1734340	-0.0012572	0.5005	CPAMD8
ENSG00000113719	5	172261278	172379688	54	13	1734340	-0.0020915	0.50083	ERGIC1
ENSG00000187098	3	69788586	70017488	98	6	1734340	-0.0023962	0.50096	MITF
ENSG00000144306	2	175260458	175294303	31	3	1734340	-0.0028512	0.50114	SCRN3
ENSG00000214732	6	42123279	42131156	16	2	1734340	-0.0029237	0.50117	RP1-139D8.6
ENSG00000104973	19	50321539	50342073	5	1	1734340	-0.0029369	0.50117	MED25
ENSG00000125995	20	34287194	34288906	2	1	1734340	-0.0031539	0.50126	ROMO1
ENSG00000163156	1	151129140	151142773	3	2	1734340	-0.004269	0.5017	SCNM1
ENSG00000089685	17	76210267	76221717	15	2	1734340	-0.0043924	0.50175	BIRC5
ENSG00000065559	17	11924141	12047147	39	4	1734340	-0.0045259	0.50181	MAP2K4
ENSG00000104164	15	45879321	45908197	1	1	1734340	-0.0047203	0.50188	BLOC1S6
ENSG00000165891	12	77415027	77459360	50	12	1734340	-0.0047477	0.50189	E2F7
ENSG00000133983	14	70791798	70826448	37	5	1734340	-0.0047593	0.5019	COX16
ENSG00000115084	2	114462588	114514400	40	6	1734340	-0.004864	0.50194	SLC35F5
ENSG00000140876	16	77756411	77776157	33	8	1734340	-0.0049937	0.50199	NUDT7
ENSG00000106701	9	108210077	108314714	55	8	1734340	-0.0050618	0.50202	FSD1L
ENSG00000119862	2	64681103	64688515	5	2	1734340	-0.0053553	0.50214	LGALSL
ENSG00000258365	12	94671534	94676620	7	2	1734340	-0.0054184	0.50216	RP11-1105G2.3
ENSG00000026559	20	49620193	49639666	3	1	1734340	-0.0054073	0.50216	KCNG1
ENSG00000104371	8	42231586	42234750	1	1	1734340	-0.0054283	0.50217	DKK4
ENSG00000150750	11	111126707	111157126	11	3	1734340	-0.005472	0.50218	C11orf53
ENSG00000256060	19	57874879	57876721	1	1	1734340	-0.0055881	0.50223	TRAPPC2P1
ENSG00000143622	1	155867599	155881195	11	2	1734340	-0.005703	0.50228	RIT1
ENSG00000256618	17	22022437	22023991	1	1	1734340	-0.0058925	0.50235	MTRNR2L1
ENSG00000215114	8	59323823	59364060	24	5	1734340	-0.0059152	0.50236	UBXN2B
ENSG00000028203	12	95611522	95696566	54	8	1734340	-0.0060341	0.50241	VEZT
ENSG00000197753	6	35773070	35801651	8	1	1734340	-0.0060729	0.50242	LHFPL5
ENSG00000152942	5	68665120	68710628	15	2	1734340	-0.0061459	0.50245	RAD17
ENSG00000142623	1	17531621	17572500	22	6	1734340	-0.0062584	0.5025	PADI1
ENSG00000273079	12	13693165	14133053	440	52	1734340	-0.0063446	0.50253	GRIN2B
ENSG00000143845	1	204100190	204121307	5	2	1734340	-0.0064506	0.50257	ETNK2
ENSG00000112130	6	37321748	37362514	14	3	1734340	-0.006518	0.5026	RNF8
ENSG00000241258	7	65579591	65619555	5	1	1734340	-0.0065497	0.50261	CRCP
ENSG00000103257	16	87863629	87903094	24	4	1734340	-0.00661	0.50264	SLC7A5
ENSG00000117472	1	46640745	46651630	3	1	1734340	-0.0070358	0.50281	TSPAN1
ENSG00000162910	1	228294380	228297013	1	1	1734340	-0.0071256	0.50284	MRPL55
ENSG00000179593	17	7942335	7952452	5	2	1734340	-0.0077943	0.50311	ALOX15B
ENSG00000031691	6	49431091	49460820	10	2	1734340	-0.0080405	0.50321	CENPQ
ENSG00000125430	17	14204400	14252721	9	3	1734340	-0.0080599	0.50322	HS3ST3B1
ENSG00000197580	11	112046190	112095422	12	3	1734340	-0.0082958	0.50331	BCO2
ENSG00000179889	16	15068448	15233196	21	3	1734340	-0.0088091	0.50351	PDXDC1
ENSG00000185201	11	307631	315272	1	1	1734340	-0.0089431	0.50357	IFITM2
ENSG00000115317	2	74756504	74760472	1	1	1734340	-0.0090386	0.50361	HTRA2
ENSG00000117586	1	173152873	173176452	16	4	1734340	-0.009081	0.50362	TNFSF4
ENSG00000170788	10	82095861	82116511	11	3	1734340	-0.0092625	0.5037	DYDC1
ENSG00000123810	19	41860326	41870078	1	1	1734340	-0.0096105	0.50383	B9D2
ENSG00000198000	9	95059640	95087918	16	3	1734340	-0.0097823	0.5039	NOL8
ENSG00000105379	19	51848423	51869672	14	3	1734340	-0.0098187	0.50392	ETFB
ENSG00000160214	21	45209394	45225174	2	1	1734340	-0.010174	0.50406	RRP1
ENSG00000087077	7	100464760	100471076	3	2	1734340	-0.010201	0.50407	TRIP6
ENSG00000177879	5	115177178	115249778	18	4	1734340	-0.010452	0.50417	AP3S1
ENSG00000099917	22	20850200	20941919	59	6	1734340	-0.010994	0.50439	MED15
ENSG00000062194	5	56469775	56560506	19	4	1734340	-0.011101	0.50443	GPBP1
ENSG00000164002	1	40974413	40982228	5	1	1734340	-0.011358	0.50453	EXO5
ENSG00000242515	2	234545100	234681951	169	15	1734340	-0.011414	0.50455	UGT1A10
ENSG00000167863	17	73034958	73043080	4	1	1734340	-0.011456	0.50457	ATP5H
ENSG00000268111	20	44095910	44107452	4	2	1734340	-0.011602	0.50463	AL031663.1
ENSG00000070950	3	8817088	9005457	221	15	1734340	-0.011658	0.50465	RAD18
ENSG00000131019	6	150384286	150390231	7	2	1734340	-0.012163	0.50485	ULBP3
ENSG00000124160	20	44689624	44718591	16	3	1734340	-0.012174	0.50486	NCOA5
ENSG00000254995	20	57226490	57290466	6	2	1734340	-0.012524	0.505	STX16-NPEPL1
ENSG00000050767	5	177664619	178017556	173	40	1734340	-0.012826	0.50512	COL23A1
ENSG00000217555	16	66586466	66600154	2	1	1734340	-0.012849	0.50513	CKLF
ENSG00000175215	12	58213710	58240522	9	1	1734340	-0.013215	0.50527	CTDSP2
ENSG00000058404	7	44256749	44374176	34	5	1734340	-0.013268	0.50529	CAMK2B
ENSG00000106624	7	44143960	44154161	2	1	1734340	-0.013396	0.50534	AEBP1
ENSG00000100815	14	92432335	92507240	45	5	1734340	-0.013378	0.50534	TRIP11
ENSG00000157426	4	57204456	57253666	20	2	1734340	-0.014012	0.50559	AASDH
ENSG00000215045	7	6537093	6591067	12	4	1734340	-0.014332	0.50572	GRID2IP
ENSG00000106560	7	150382785	150390729	5	2	1734340	-0.014327	0.50572	GIMAP2
ENSG00000197721	1	207818458	207911761	43	5	1734340	-0.014357	0.50573	CR1L
ENSG00000138756	4	79697496	79837526	5	2	1734340	-0.014448	0.50576	BMP2K
ENSG00000265817	8	95390605	95449180	15	2	1734340	-0.01445	0.50576	FSBP
ENSG00000125505	19	54677107	54693733	5	2	1734340	-0.014468	0.50577	MBOAT7
ENSG00000154928	3	134316643	134979309	626	71	1734340	-0.014498	0.50578	EPHB1
ENSG00000172340	3	67410884	67705038	276	27	1734340	-0.014686	0.50586	SUCLG2
ENSG00000268465	19	48969094	48975688	3	1	1734340	-0.014899	0.50594	CTC-273B12.7
ENSG00000119285	1	236712305	236767804	76	3	1734340	-0.015061	0.50601	HEATR1
ENSG00000124227	20	56793551	56803709	9	2	1734340	-0.015185	0.50606	ANKRD60
ENSG00000122718	9	35957105	35958151	3	1	1734340	-0.015428	0.50615	OR2S2
ENSG00000080224	3	96533425	97471304	237	23	1734340	-0.015478	0.50617	EPHA6
ENSG00000111358	12	124118375	124147153	7	1	1734340	-0.015654	0.50624	GTF2H3
ENSG00000122641	7	41724712	41742706	4	1	1734340	-0.01604	0.5064	INHBA
ENSG00000206043	18	71983048	72026422	39	2	1734340	-0.016208	0.50647	C18orf63
ENSG00000178297	19	2389769	2426237	19	4	1734340	-0.016329	0.50651	TMPRSS9
ENSG00000100211	22	39052641	39069859	16	1	1734340	-0.016487	0.50658	CBY1
ENSG00000150459	13	21714653	21723221	6	2	1734340	-0.017094	0.50682	SAP18
ENSG00000005436	2	75879126	75938115	50	4	1734340	-0.017389	0.50694	GCFC2
ENSG00000059145	16	1413206	1464752	17	1	1734340	-0.017504	0.50698	UNKL
ENSG00000165487	13	22066836	22178353	83	8	1734340	-0.017528	0.50699	MICU2
ENSG00000164972	9	34379017	34397830	11	3	1734340	-0.017655	0.50704	C9orf24
ENSG00000164123	4	159814286	159959912	80	10	1734340	-0.017892	0.50714	C4orf45
ENSG00000174292	17	7283853	7293093	6	3	1734340	-0.017917	0.50715	TNK1
ENSG00000164744	7	48026745	48068716	13	3	1734340	-0.018013	0.50719	SUN3
ENSG00000141527	17	78143791	78183130	12	5	1734340	-0.018077	0.50721	CARD14
ENSG00000196151	2	160092304	160143310	22	1	1734340	-0.018432	0.50735	WDSUB1
ENSG00000116473	1	112084840	112259313	76	15	1734340	-0.018586	0.50741	RAP1A
ENSG00000104859	19	45542298	45574214	9	1	1734340	-0.0189	0.50754	CLASRP
ENSG00000106477	7	130033612	130082274	16	4	1734340	-0.019027	0.50759	CEP41
ENSG00000214708	17	30468245	30470154	1	1	1734340	-0.019262	0.50768	AC090616.2
ENSG00000213809	12	10524952	10544473	20	2	1734340	-0.019411	0.50774	KLRK1
ENSG00000122254	16	22825498	22927659	63	12	1734340	-0.019671	0.50785	HS3ST2
ENSG00000140859	16	57792129	57896957	45	9	1734340	-0.019804	0.5079	KIFC3
ENSG00000105048	19	55644162	55660722	3	1	1734340	-0.0202	0.50806	TNNT1
ENSG00000145882	5	148737570	148749216	5	1	1734340	-0.020616	0.50822	PCYOX1L
ENSG00000103196	16	84853590	84954374	115	18	1734340	-0.020721	0.50827	CRISPLD2
ENSG00000146416	6	143381633	143661441	75	13	1734340	-0.020992	0.50837	AIG1
ENSG00000183580	5	15500305	15939900	270	21	1734340	-0.021107	0.50842	FBXL7
ENSG00000052841	11	43380482	43516483	71	9	1734340	-0.021096	0.50842	TTC17
ENSG00000105643	19	18111941	18124911	6	1	1734340	-0.021569	0.5086	ARRDC2
ENSG00000166368	11	6912721	6913830	2	1	1734340	-0.021807	0.5087	OR2D2
ENSG00000073169	22	50639408	50656045	3	1	1734340	-0.021805	0.5087	SELO
ENSG00000171475	17	38375556	38440388	11	1	1734340	-0.021838	0.50871	WIPF2
ENSG00000086570	5	150883654	150948505	71	10	1734340	-0.021933	0.50875	FAT2
ENSG00000101425	20	36888551	36965907	27	7	1734340	-0.022086	0.50881	BPI
ENSG00000151882	5	43376747	43412493	5	1	1734340	-0.022154	0.50884	CCL28
ENSG00000220702	22	44761431	44762164	1	1	1734340	-0.022179	0.50885	RP1-32I10.10
ENSG00000165841	10	96447911	96613017	63	7	1734340	-0.022442	0.50895	CYP2C19
ENSG00000100811	14	100704635	100749129	15	2	1734340	-0.022437	0.50895	YY1
ENSG00000140632	16	4853204	4897343	19	4	1734340	-0.02251	0.50898	GLYR1
ENSG00000099953	22	24110413	24126503	9	2	1734340	-0.022526	0.50899	MMP11
ENSG00000204033	10	85980254	85985345	7	2	1734340	-0.022561	0.509	LRIT2
ENSG00000069399	19	45250962	45263301	1	1	1734340	-0.022728	0.50907	BCL3
ENSG00000123094	12	26111962	26232825	131	14	1734340	-0.023261	0.50928	RASSF8
ENSG00000104880	19	7459999	7537363	56	5	1734340	-0.023347	0.50931	ARHGEF18
ENSG00000188312	9	95087766	95382815	110	5	1734340	-0.023466	0.50936	CENPP
ENSG00000110455	11	44087475	44105772	20	5	1734340	-0.023519	0.50938	ACCS
ENSG00000170385	1	211744910	211752084	4	1	1734340	-0.023542	0.50939	SLC30A1
ENSG00000181472	6	151685252	151712683	5	2	1734340	-0.023669	0.50944	ZBTB2
ENSG00000184156	8	133133108	133493200	369	39	1734340	-0.023967	0.50956	KCNQ3
ENSG00000108523	17	4843303	4848517	3	1	1734340	-0.024263	0.50968	RNF167
ENSG00000172888	3	40566369	40616176	7	1	1734340	-0.024301	0.50969	ZNF621
ENSG00000173431	14	21525981	21526614	1	1	1734340	-0.024615	0.50982	RNASE8
ENSG00000176473	14	100842755	100996640	42	5	1734340	-0.024726	0.50986	WDR25
ENSG00000172602	12	49250928	49259681	5	1	1734340	-0.024769	0.50988	RND1
ENSG00000197893	10	115348475	115423886	108	13	1734340	-0.024806	0.5099	NRAP
ENSG00000166845	18	51884287	51911588	27	4	1734340	-0.024873	0.50992	C18orf54
ENSG00000079841	6	72596406	73112845	341	23	1734340	-0.025084	0.51001	RIMS1
ENSG00000071242	6	166822852	167319939	574	76	1734340	-0.025103	0.51001	RPS6KA2
ENSG00000118680	18	3261907	3278282	5	2	1734340	-0.025243	0.51007	MYL12B
ENSG00000205330	12	55714346	55715408	4	1	1734340	-0.025544	0.51019	OR6C1
ENSG00000054793	20	50213053	50385173	127	13	1734340	-0.025867	0.51032	ATP9A
ENSG00000157985	2	236402733	237040444	369	41	1734340	-0.025971	0.51036	AGAP1
ENSG00000267120	19	36230153	36236333	4	2	1734340	-0.026727	0.51066	AD000671.6
ENSG00000183814	1	226418850	226497570	13	3	1734340	-0.026958	0.51075	LIN9
ENSG00000272162	6	10748027	10930656	101	15	1734340	-0.027008	0.51077	RP11-637O19.3
ENSG00000113732	5	172410760	172462448	20	5	1734340	-0.027697	0.51105	ATP6V0E1
ENSG00000136108	13	53029564	53050763	2	1	1734340	-0.027764	0.51107	CKAP2
ENSG00000184845	5	174867042	174871211	5	2	1734340	-0.027921	0.51114	DRD1
ENSG00000100353	22	36906897	36925483	18	3	1734340	-0.027991	0.51117	EIF3D
ENSG00000010539	16	3272325	3286221	8	3	1734340	-0.028082	0.5112	ZNF200
ENSG00000241852	8	22457114	22461663	1	1	1734340	-0.028239	0.51126	C8orf58
ENSG00000130164	19	11200038	11244492	22	5	1734340	-0.028321	0.5113	LDLR
ENSG00000138472	3	108626639	108672742	10	4	1734340	-0.028371	0.51132	GUCA1C
ENSG00000051523	16	88709691	88717560	1	1	1734340	-0.028534	0.51138	CYBA
ENSG00000167842	17	5389605	5394134	9	2	1734340	-0.02862	0.51142	MIS12
ENSG00000109534	4	110736666	110745893	7	1	1734340	-0.029274	0.51168	GAR1
ENSG00000165244	9	99148223	99180611	7	1	1734340	-0.029786	0.51188	ZNF367
ENSG00000116521	1	155225770	155232221	1	1	1734340	-0.029864	0.51191	SCAMP3
ENSG00000166387	11	7534529	7678358	148	24	1734340	-0.030306	0.51209	PPFIBP2
ENSG00000164086	3	52082935	52090566	2	1	1734340	-0.030488	0.51216	DUSP7
ENSG00000164935	8	105351315	105368917	3	1	1734340	-0.030486	0.51216	DCSTAMP
ENSG00000089335	19	35168544	35177302	5	2	1734340	-0.030517	0.51217	ZNF302
ENSG00000100225	22	32870663	32894818	40	4	1734340	-0.030653	0.51223	FBXO7
ENSG00000140553	15	91473410	91497323	15	3	1734340	-0.030838	0.5123	UNC45A
ENSG00000254318	8	94146324	94179079	28	7	1734340	-0.030902	0.51233	C8orf87
ENSG00000160117	19	17392454	17398455	6	1	1734340	-0.031031	0.51238	ANKLE1
ENSG00000152689	2	33661391	33789817	27	7	1734340	-0.031952	0.51274	RASGRP3
ENSG00000077454	7	100169855	100183776	1	1	1734340	-0.031981	0.51276	LRCH4
ENSG00000254667	11	123301058	123306427	1	1	1734340	-0.032061	0.51279	AP000783.1
ENSG00000106404	7	100875373	100882101	2	1	1734340	-0.032148	0.51282	CLDN15
ENSG00000182601	16	25703347	26149009	354	70	1734340	-0.032334	0.5129	HS3ST4
ENSG00000111181	12	299243	323736	7	2	1734340	-0.032439	0.51294	SLC6A12
ENSG00000004660	17	3763609	3798185	11	3	1734340	-0.032561	0.51299	CAMKK1
ENSG00000248385	19	54573149	54584634	1	1	1734340	-0.032835	0.5131	TARM1
ENSG00000080618	13	46627321	46679211	50	5	1734340	-0.032998	0.51316	CPB2
ENSG00000169715	16	56659387	56661024	1	1	1734340	-0.0333	0.51328	MT1E
ENSG00000152661	6	121756838	121770873	6	1	1734340	-0.033589	0.5134	GJA1
ENSG00000112561	6	41651716	41703997	36	9	1734340	-0.033767	0.51347	TFEB
ENSG00000177599	19	11908482	11920437	3	1	1734340	-0.033789	0.51348	ZNF491
ENSG00000106686	9	4553386	4666674	117	15	1734340	-0.034095	0.5136	SPATA6L
ENSG00000040933	2	99061317	99210853	30	4	1734340	-0.034169	0.51363	INPP4A
ENSG00000163705	3	10123001	10149915	13	1	1734340	-0.034469	0.51375	FANCD2OS
ENSG00000152926	7	64432154	64467062	4	1	1734340	-0.034517	0.51377	ZNF117
ENSG00000135577	6	142379467	142409936	12	3	1734340	-0.034888	0.51392	NMBR
ENSG00000139629	12	51745031	51786651	22	5	1734340	-0.034925	0.51393	GALNT6
ENSG00000179213	19	51749603	51772584	20	4	1734340	-0.034998	0.51396	SIGLECL1
ENSG00000128567	7	131185021	131242976	37	9	1734340	-0.035551	0.51418	PODXL
ENSG00000198715	1	156259880	156265463	3	1	1734340	-0.035854	0.5143	C1orf85
ENSG00000170365	4	146402346	146479231	19	3	1734340	-0.035906	0.51432	SMAD1
ENSG00000178974	14	55738021	55828636	40	2	1734340	-0.036339	0.51449	FBXO34
ENSG00000215218	5	6448736	6495022	26	6	1734340	-0.036404	0.51452	UBE2QL1
ENSG00000078246	12	2986389	3050306	33	2	1734340	-0.0365	0.51456	TULP3
ENSG00000158445	20	47980414	48099184	110	16	1734340	-0.036654	0.51462	KCNB1
ENSG00000070669	7	97481430	97501854	31	7	1734340	-0.036682	0.51463	ASNS
ENSG00000196305	9	94972489	95056038	46	5	1734340	-0.037153	0.51482	IARS
ENSG00000187790	14	45605143	45670093	22	2	1734340	-0.037484	0.51495	FANCM
ENSG00000108651	17	30187923	30228784	13	2	1734340	-0.037609	0.515	UTP6
ENSG00000156795	8	124428965	124479470	55	5	1734340	-0.037791	0.51507	WDYHV1
ENSG00000142444	19	11039409	11044211	1	1	1734340	-0.037918	0.51512	C19orf52
ENSG00000183888	1	16330731	16335302	2	1	1734340	-0.038253	0.51526	C1orf64
ENSG00000124155	20	44044717	44054884	4	1	1734340	-0.038954	0.51554	PIGT
ENSG00000138942	22	31556168	31603005	21	3	1734340	-0.039029	0.51557	RNF185
ENSG00000108242	10	96443251	96495947	26	4	1734340	-0.039233	0.51565	CYP2C18
ENSG00000177971	15	75931426	75941047	2	1	1734340	-0.039477	0.51574	IMP3
ENSG00000142798	1	22148738	22263790	58	8	1734340	-0.039787	0.51587	HSPG2
ENSG00000204683	10	21414692	21435488	5	1	1734340	-0.040035	0.51597	C10orf113
ENSG00000268133	19	57874934	57909952	17	3	1734340	-0.040388	0.51611	AC003002.4
ENSG00000039560	5	34656342	34832732	108	27	1734340	-0.040437	0.51613	RAI14
ENSG00000082512	1	211499957	211548288	20	3	1734340	-0.040549	0.51617	TRAF5
ENSG00000249139	20	44165625	44176065	4	2	1734340	-0.040597	0.51619	EPPIN-WFDC6
ENSG00000267901	14	71683031	71683462	1	1	1734340	-0.041227	0.51644	AC004817.1
ENSG00000158555	11	75145685	75236948	72	6	1734340	-0.041256	0.51645	GDPD5
ENSG00000123064	12	113594979	113623284	1	1	1734340	-0.04128	0.51646	DDX54
ENSG00000267552	19	38180766	38210089	14	3	1734340	-0.041542	0.51657	CTD-2528L19.4
ENSG00000166863	12	57403784	57422667	4	1	1734340	-0.042133	0.5168	TAC3
ENSG00000268861	19	7445850	7535131	57	5	1734340	-0.042137	0.51681	CTD-2207O23.3
ENSG00000197641	18	61254223	61271873	10	2	1734340	-0.042277	0.51686	SERPINB13
ENSG00000178462	10	5435061	5446793	16	2	1734340	-0.042383	0.5169	TUBAL3
ENSG00000181499	11	123813492	123814580	1	1	1734340	-0.042465	0.51694	OR6T1
ENSG00000115484	2	62095224	62115939	11	2	1734340	-0.042866	0.5171	CCT4
ENSG00000119681	14	74964873	75079306	62	10	1734340	-0.042999	0.51715	LTBP2
ENSG00000140557	15	92937058	93011958	73	7	1734340	-0.043342	0.51729	ST8SIA2
ENSG00000169567	5	130494720	130507428	3	1	1734340	-0.044045	0.51757	HINT1
ENSG00000105556	19	305575	344798	14	4	1734340	-0.044627	0.5178	MIER2
ENSG00000138028	2	27321757	27341995	6	1	1734340	-0.045113	0.51799	CGREF1
ENSG00000167749	19	51409608	51413994	3	1	1734340	-0.045129	0.518	KLK4
ENSG00000176393	1	201951500	201975275	23	6	1734340	-0.045156	0.51801	RNPEP
ENSG00000107186	9	13105703	13279589	80	6	1734340	-0.045444	0.51812	MPDZ
ENSG00000164287	5	54408799	54469005	33	4	1734340	-0.045507	0.51815	CDC20B
ENSG00000256061	15	55702723	55800432	29	6	1734340	-0.045985	0.51834	DYX1C1
ENSG00000105085	19	16685718	16739873	18	4	1734340	-0.046122	0.51839	MED26
ENSG00000117505	1	93811445	93835055	13	2	1734340	-0.046295	0.51846	DR1
ENSG00000085662	7	134127102	134144036	8	3	1734340	-0.046519	0.51855	AKR1B1
ENSG00000184374	8	120007691	120118821	100	9	1734340	-0.046559	0.51857	COLEC10
ENSG00000187735	8	54879112	54935089	5	1	1734340	-0.046612	0.51859	TCEA1
ENSG00000123268	12	51157493	51214905	21	3	1734340	-0.046612	0.51859	ATF1
ENSG00000179029	17	8076555	8079717	2	1	1734340	-0.046643	0.5186	TMEM107
ENSG00000091490	4	25749055	25865382	78	16	1734340	-0.046754	0.51865	SEL1L3
ENSG00000094796	17	39549976	39553844	2	1	1734340	-0.047044	0.51876	KRT31
ENSG00000083845	19	58897767	58906173	6	1	1734340	-0.047264	0.51885	RPS5
ENSG00000185942	8	63161150	63912211	331	34	1734340	-0.047306	0.51887	NKAIN3
ENSG00000125977	20	32676104	32700138	7	2	1734340	-0.047501	0.51894	EIF2S2
ENSG00000106809	9	95146249	95166978	10	1	1734340	-0.047544	0.51896	OGN
ENSG00000090686	1	22004791	22110099	77	10	1734340	-0.047658	0.51901	USP48
ENSG00000119431	9	116135699	116139279	5	2	1734340	-0.047814	0.51907	HDHD3
ENSG00000213339	19	10812106	10824113	3	1	1734340	-0.047913	0.51911	QTRT1
ENSG00000125247	13	101256181	101327347	104	8	1734340	-0.04796	0.51913	TMTC4
ENSG00000159450	1	152078793	152086556	4	1	1734340	-0.048284	0.51926	TCHH
ENSG00000169432	2	167051695	167232503	169	23	1734340	-0.048396	0.5193	SCN9A
ENSG00000126775	14	55833110	55878576	9	3	1734340	-0.048467	0.51933	ATG14
ENSG00000100360	22	37154246	37172300	13	2	1734340	-0.048506	0.51934	IFT27
ENSG00000137558	8	75736772	75767264	22	3	1734340	-0.049013	0.51955	PI15
ENSG00000182141	19	21473962	21512227	7	2	1734340	-0.049105	0.51958	ZNF708
ENSG00000152377	5	136310987	136934068	486	41	1734340	-0.049115	0.51959	SPOCK1
ENSG00000162755	1	161068151	161070136	1	1	1734340	-0.049236	0.51963	KLHDC9
ENSG00000185758	4	184242917	184243579	2	1	1734340	-0.049275	0.51965	CLDN24
ENSG00000120616	10	32556679	32667726	47	4	1734340	-0.049281	0.51965	EPC1
ENSG00000158863	8	21946670	21962409	5	2	1734340	-0.05039	0.52009	FAM160B2
ENSG00000120217	9	5450503	5470566	27	4	1734340	-0.050405	0.5201	CD274
ENSG00000100897	14	24583404	24594451	8	2	1734340	-0.050859	0.52028	DCAF11
ENSG00000159231	21	37507210	37518864	10	2	1734340	-0.050861	0.52028	CBR3
ENSG00000101230	20	13202418	13281298	61	11	1734340	-0.050942	0.52031	ISM1
ENSG00000111196	12	10758612	10766222	16	3	1734340	-0.051217	0.52042	MAGOHB
ENSG00000106628	7	44154286	44163957	7	3	1734340	-0.051246	0.52044	POLD2
ENSG00000170265	7	148892577	148923339	12	3	1734340	-0.05128	0.52045	ZNF282
ENSG00000104517	8	103265240	103425069	18	2	1734340	-0.05137	0.52048	UBR5
ENSG00000148985	11	3818954	3847601	13	2	1734340	-0.051559	0.52056	PGAP2
ENSG00000229937	7	18066405	18067486	1	1	1734340	-0.05202	0.52074	PRPS1L1
ENSG00000167778	12	53458388	53473204	7	2	1734340	-0.052046	0.52075	SPRYD3
ENSG00000236287	11	10833621	10880343	35	4	1734340	-0.052439	0.52091	ZBED5
ENSG00000095637	10	97071528	97321171	269	32	1734340	-0.052622	0.52098	SORBS1
ENSG00000145428	4	154631277	154681387	54	5	1734340	-0.052724	0.52102	RNF175
ENSG00000182870	12	132680924	132905935	46	5	1734340	-0.05277	0.52104	GALNT9
ENSG00000041357	15	78832747	78841604	1	1	1734340	-0.053086	0.52117	PSMA4
ENSG00000136235	7	23275586	23314727	16	1	1734340	-0.05326	0.52124	GPNMB
ENSG00000181541	4	151503077	151505843	2	1	1734340	-0.053461	0.52132	MAB21L2
ENSG00000139668	13	52158644	52336171	48	6	1734340	-0.053536	0.52135	WDFY2
ENSG00000131759	17	38465444	38513094	6	1	1734340	-0.053686	0.52141	RARA
ENSG00000145721	5	96427574	96478576	27	2	1734340	-0.05388	0.52148	LIX1
ENSG00000110074	11	126138950	126148026	7	2	1734340	-0.054333	0.52166	FOXRED1
ENSG00000101166	20	57608200	57617964	2	1	1734340	-0.054688	0.52181	SLMO2
ENSG00000215251	20	3127165	3140543	3	1	1734340	-0.054858	0.52187	FASTKD5
ENSG00000168421	4	40192673	40248587	32	7	1734340	-0.054939	0.52191	RHOH
ENSG00000102753	13	50273447	50367057	27	5	1734340	-0.054937	0.52191	KPNA3
ENSG00000100985	20	44637547	44645200	8	2	1734340	-0.055534	0.52214	MMP9
ENSG00000197428	11	4660945	4662068	1	1	1734340	-0.05559	0.52217	OR51D1
ENSG00000152558	11	102267063	102341115	6	2	1734340	-0.055804	0.52225	TMEM123
ENSG00000138061	2	38294116	38337044	44	8	1734340	-0.055815	0.52226	CYP1B1
ENSG00000086062	9	33104080	33167354	57	6	1734340	-0.055859	0.52227	B4GALT1
ENSG00000158604	7	44617493	44621886	4	1	1734340	-0.056462	0.52251	TMED4
ENSG00000204979	11	60282886	60310194	19	2	1734340	-0.056529	0.52254	MS4A13
ENSG00000165669	10	120065401	120101840	16	4	1734340	-0.056684	0.5226	FAM204A
ENSG00000091664	11	22359643	22401049	40	9	1734340	-0.056985	0.52272	SLC17A6
ENSG00000135956	2	96914254	96931732	2	1	1734340	-0.057022	0.52274	TMEM127
ENSG00000112167	6	39071840	39082965	6	2	1734340	-0.057121	0.52278	SAYSD1
ENSG00000227011	17	51062880	51065012	1	1	1734340	-0.057387	0.52288	C17orf112
ENSG00000172845	2	174771187	174830430	33	4	1734340	-0.057581	0.52296	SP3
ENSG00000163485	1	203059782	203136533	38	9	1734340	-0.057808	0.52305	ADORA1
ENSG00000162390	1	55007930	55104865	39	7	1734340	-0.058018	0.52313	ACOT11
ENSG00000198952	1	156219015	156252620	15	3	1734340	-0.058298	0.52324	SMG5
ENSG00000172156	17	32612687	32615353	3	2	1734340	-0.058297	0.52324	CCL11
ENSG00000163964	3	196366646	196462878	21	4	1734340	-0.058448	0.5233	PIGX
ENSG00000155130	6	114178541	114184648	4	2	1734340	-0.058847	0.52346	MARCKS
ENSG00000170242	11	11862970	11980870	55	5	1734340	-0.059043	0.52354	USP47
ENSG00000164024	4	99916771	99983964	33	4	1734340	-0.059314	0.52365	METAP1
ENSG00000133858	12	72003252	72061505	28	4	1734340	-0.059318	0.52365	ZFC3H1
ENSG00000171720	5	141000443	141016437	5	1	1734340	-0.059383	0.52368	HDAC3
ENSG00000123685	1	212859760	212873327	2	1	1734340	-0.059616	0.52377	BATF3
ENSG00000197182	22	46449749	46509808	9	2	1734340	-0.059679	0.52379	FLJ27365
ENSG00000162642	1	85715639	85725355	7	3	1734340	-0.060687	0.5242	C1orf52
ENSG00000179253	20	60292562	60294804	3	1	1734340	-0.060882	0.52427	RP11-429E11.3
ENSG00000164896	7	150773711	150777953	1	1	1734340	-0.061095	0.52436	FASTK
ENSG00000173727	11	65222728	65234028	1	1	1734340	-0.061152	0.52438	AP000769.1
ENSG00000135766	1	231499497	231560790	50	3	1734340	-0.061224	0.52441	EGLN1
ENSG00000150051	10	27961804	28034989	11	4	1734340	-0.061678	0.52459	MKX
ENSG00000241635	2	234526291	234681956	182	16	1734340	-0.061826	0.52465	UGT1A8
ENSG00000120279	6	153019030	153045702	23	3	1734340	-0.061913	0.52468	MYCT1
ENSG00000256771	19	19976695	20005483	5	1	1734340	-0.062096	0.52476	ZNF253
ENSG00000160767	1	155216996	155225274	4	1	1734340	-0.062214	0.5248	FAM189B
ENSG00000268126	5	147698550	147701891	1	1	1734340	-0.062465	0.5249	AC091948.1
ENSG00000160803	1	156005092	156023585	3	2	1734340	-0.062737	0.52501	UBQLN4
ENSG00000014824	4	41992489	42092474	99	2	1734340	-0.062869	0.52506	SLC30A9
ENSG00000070814	5	149737202	149779871	16	4	1734340	-0.063042	0.52513	TCOF1
ENSG00000144554	3	10068098	10143614	30	1	1734340	-0.063537	0.52533	FANCD2
ENSG00000112640	6	42952237	42980080	9	2	1734340	-0.064111	0.52556	PPP2R5D
ENSG00000103152	16	127006	135852	3	1	1734340	-0.064155	0.52558	MPG
ENSG00000182575	17	47653220	47661189	1	1	1734340	-0.064392	0.52567	NXPH3
ENSG00000111249	12	111471828	111788358	18	4	1734340	-0.064464	0.5257	CUX2
ENSG00000126858	17	30469473	30580393	23	1	1734340	-0.064495	0.52571	RHOT1
ENSG00000156110	10	75910960	76469061	250	10	1734340	-0.064928	0.52588	ADK
ENSG00000167799	11	67395409	67397401	1	1	1734340	-0.065281	0.52602	NUDT8
ENSG00000118873	1	220321635	220445796	38	5	1734340	-0.065408	0.52608	RAB3GAP2
ENSG00000205086	2	42162508	42181406	16	4	1734340	-0.065577	0.52614	C2orf91
ENSG00000185608	22	19419425	19423598	4	1	1734340	-0.066048	0.52633	MRPL40
ENSG00000146242	6	83072923	83080545	1	1	1734340	-0.066425	0.52648	TPBG
ENSG00000162702	1	200374068	200379184	1	1	1734340	-0.067032	0.52672	ZNF281
ENSG00000235162	12	105629068	105789875	164	20	1734340	-0.06731	0.52683	C12orf75
ENSG00000197756	2	217362912	217443903	47	8	1734340	-0.067463	0.52689	RPL37A
ENSG00000106009	7	2577511	2595361	8	2	1734340	-0.067536	0.52692	BRAT1
ENSG00000204946	7	148959262	148994393	6	3	1734340	-0.067528	0.52692	ZNF783
ENSG00000138080	2	27301435	27309271	2	1	1734340	-0.067625	0.52696	EMILIN1
ENSG00000124588	6	2988221	3019996	30	7	1734340	-0.067679	0.52698	NQO2
ENSG00000164211	5	110831731	110848288	11	3	1734340	-0.067702	0.52699	STARD4
ENSG00000196361	19	11562141	11591861	4	1	1734340	-0.06774	0.527	ELAVL3
ENSG00000186509	11	57791353	57949088	128	14	1734340	-0.067763	0.52701	OR9Q1
ENSG00000104825	19	39390340	39399533	2	1	1734340	-0.067745	0.52701	NFKBIB
ENSG00000137834	15	66994566	67074338	69	11	1734340	-0.067946	0.52709	SMAD6
ENSG00000186458	20	238377	241737	10	1	1734340	-0.068193	0.52718	DEFB132
ENSG00000017797	18	9475007	9538114	33	6	1734340	-0.069057	0.52753	RALBP1
ENSG00000106123	7	142552792	142568847	3	1	1734340	-0.069154	0.52757	EPHB6
ENSG00000165006	9	34179003	34252521	38	4	1734340	-0.069325	0.52763	UBAP1
ENSG00000160410	19	41082757	41097305	3	1	1734340	-0.070043	0.52792	SHKBP1
ENSG00000152669	5	54526980	54529508	1	1	1734340	-0.070411	0.52807	CCNO
ENSG00000160953	19	1285890	1378430	12	3	1734340	-0.070604	0.52814	MUM1
ENSG00000268688	2	37068327	37068530	1	1	1734340	-0.070674	0.52817	AC007382.1
ENSG00000228144	12	66517697	66563765	29	3	1734340	-0.070663	0.52817	TMBIM4
ENSG00000155957	12	66517709	66563852	29	3	1734340	-0.070663	0.52817	TMBIM4
ENSG00000162398	1	55271736	55307925	33	4	1734340	-0.07102	0.52831	C1orf177
ENSG00000129245	17	7494548	7518189	6	2	1734340	-0.071101	0.52834	FXR2
ENSG00000172428	2	241065980	241076224	5	2	1734340	-0.071251	0.5284	MYEOV2
ENSG00000124780	6	39266777	39282329	9	3	1734340	-0.071567	0.52853	KCNK17
ENSG00000108932	17	66263167	66287408	7	3	1734340	-0.07164	0.52856	SLC16A6
ENSG00000113240	5	178029665	178057616	10	2	1734340	-0.071783	0.52861	CLK4
ENSG00000159685	3	126423063	126679249	89	8	1734340	-0.072169	0.52877	CHCHD6
ENSG00000086967	19	50936160	50969578	17	4	1734340	-0.072223	0.52879	MYBPC2
ENSG00000196497	14	24649425	24658170	6	2	1734340	-0.072594	0.52894	IPO4
ENSG00000259522	14	24649601	24659622	6	2	1734340	-0.072594	0.52894	RP11-468E2.2
ENSG00000087301	14	52897308	53019240	63	8	1734340	-0.072707	0.52898	TXNDC16
ENSG00000184602	16	11762270	11773015	6	2	1734340	-0.072964	0.52908	SNN
ENSG00000088926	4	187187099	187210835	23	6	1734340	-0.073042	0.52911	F11
ENSG00000099282	10	71211229	71267425	39	6	1734340	-0.073384	0.52925	TSPAN15
ENSG00000198704	6	28471073	28495992	4	1	1734340	-0.07437	0.52964	GPX6
ENSG00000154174	3	100082275	100120242	10	3	1734340	-0.074557	0.52972	TOMM70A
ENSG00000132963	13	29233241	29253062	15	3	1734340	-0.07507	0.52992	POMP
ENSG00000203734	6	139117063	139225207	99	17	1734340	-0.075255	0.52999	ECT2L
ENSG00000250709	13	36742931	36871979	167	8	1734340	-0.075272	0.53	CCDC169-SOHLH2
ENSG00000188086	3	46783582	46854048	11	2	1734340	-0.07537	0.53004	PRSS45
ENSG00000106665	7	73703805	73820273	25	2	1734340	-0.075518	0.5301	CLIP2
ENSG00000104723	8	15274724	15624158	324	29	1734340	-0.075594	0.53013	TUSC3
ENSG00000175267	16	22103859	22168287	13	3	1734340	-0.075751	0.53019	VWA3A
ENSG00000139508	13	29274201	29293107	9	2	1734340	-0.075776	0.5302	SLC46A3
ENSG00000198039	7	64330550	64391344	12	2	1734340	-0.075838	0.53023	ZNF273
ENSG00000183044	16	8768422	8878432	93	21	1734340	-0.075843	0.53023	ABAT
ENSG00000219438	22	48885272	49246724	275	52	1734340	-0.076315	0.53042	FAM19A5
ENSG00000066056	1	43766664	43788779	16	2	1734340	-0.076609	0.53053	TIE1
ENSG00000263812	18	74240612	74322925	30	10	1734340	-0.077126	0.53074	LINC00908
ENSG00000198691	1	94458393	94586688	138	30	1734340	-0.077492	0.53088	ABCA4
ENSG00000196800	5	147549296	147554961	2	1	1734340	-0.07766	0.53095	SPINK14
ENSG00000158457	7	128784712	128808671	8	2	1734340	-0.077889	0.53104	TSPAN33
ENSG00000170370	10	119301955	119309056	2	1	1734340	-0.077896	0.53104	EMX2
ENSG00000164675	7	123092454	123175131	34	4	1734340	-0.078014	0.53109	IQUB
ENSG00000149218	11	94822974	94865809	40	9	1734340	-0.078068	0.53111	ENDOD1
ENSG00000068305	15	100017370	100256671	153	25	1734340	-0.07814	0.53114	MEF2A
ENSG00000177082	15	85185999	85197574	11	3	1734340	-0.078369	0.53123	WDR73
ENSG00000111215	12	10977559	11324212	196	11	1734340	-0.078388	0.53124	PRR4
ENSG00000181036	1	159770301	159786041	5	1	1734340	-0.078442	0.53126	FCRL6
ENSG00000105568	19	52693292	52730687	47	6	1734340	-0.078724	0.53137	PPP2R1A
ENSG00000132646	20	5095599	5107272	4	1	1734340	-0.079012	0.53149	PCNA
ENSG00000160602	17	27052915	27070473	4	1	1734340	-0.079503	0.53168	NEK8
ENSG00000177156	11	747329	765024	5	1	1734340	-0.079969	0.53187	TALDO1
ENSG00000134538	12	21284136	21392180	104	13	1734340	-0.080369	0.53203	SLCO1B1
ENSG00000197256	19	11274943	11308467	18	4	1734340	-0.080431	0.53205	KANK2
ENSG00000162341	11	68816365	68858072	12	1	1734340	-0.080652	0.53214	TPCN2
ENSG00000101448	20	44165625	44176391	5	2	1734340	-0.081176	0.53235	EPPIN
ENSG00000122390	16	3493611	3536963	25	4	1734340	-0.081455	0.53246	NAA60
ENSG00000081138	18	63417488	63548638	98	8	1734340	-0.081829	0.53261	CDH7
ENSG00000204882	8	142366600	142377367	2	1	1734340	-0.082079	0.53271	GPR20
ENSG00000120669	13	36742345	36871979	168	8	1734340	-0.082365	0.53282	SOHLH2
ENSG00000114631	3	127348024	127391652	6	2	1734340	-0.082452	0.53286	PODXL2
ENSG00000117507	1	171106879	171130707	27	4	1734340	-0.082654	0.53294	FMO6P
ENSG00000213463	14	70838148	70883778	38	4	1734340	-0.082702	0.53296	SYNJ2BP
ENSG00000171853	2	3383446	3488865	80	10	1734340	-0.082742	0.53297	TRAPPC12
ENSG00000170502	4	88343734	88380606	21	5	1734340	-0.082909	0.53304	NUDT9
ENSG00000197006	16	21608539	21668794	7	2	1734340	-0.08295	0.53305	METTL9
ENSG00000134443	18	56887400	56898006	4	1	1734340	-0.082958	0.53306	GRP
ENSG00000168824	4	4349867	4420785	74	15	1734340	-0.082998	0.53307	NSG1
ENSG00000126856	16	90122974	90158480	13	3	1734340	-0.082977	0.53307	PRDM7
ENSG00000169836	4	104507188	104640973	66	10	1734340	-0.083293	0.53319	TACR3
ENSG00000155511	5	152869175	153193429	201	22	1734340	-0.083455	0.53326	GRIA1
ENSG00000137074	9	32972604	33025166	66	4	1734340	-0.083903	0.53343	APTX
ENSG00000007908	1	169691781	169733846	61	6	1734340	-0.083914	0.53344	SELE
ENSG00000224940	7	127990379	128001739	1	1	1734340	-0.083993	0.53347	PRRT4
ENSG00000120254	6	151186685	151423023	253	30	1734340	-0.084107	0.53351	MTHFD1L
ENSG00000148604	10	86004809	86019716	21	5	1734340	-0.084114	0.53352	RGR
ENSG00000132475	17	73772515	73781974	2	1	1734340	-0.084227	0.53356	H3F3B
ENSG00000175792	3	127783621	127872757	29	3	1734340	-0.084572	0.5337	RUVBL1
ENSG00000188162	11	17568920	17668697	60	7	1734340	-0.084703	0.53375	OTOG
ENSG00000120563	10	29577990	29607257	43	8	1734340	-0.08483	0.5338	LYZL1
ENSG00000154227	15	100940600	101085200	128	11	1734340	-0.085316	0.534	CERS3
ENSG00000152147	2	38978676	39012142	10	2	1734340	-0.085387	0.53402	GEMIN6
ENSG00000214517	11	73882144	73965748	9	2	1734340	-0.085421	0.53404	PPME1
ENSG00000261857	19	41277553	41283395	2	1	1734340	-0.085603	0.53411	MIA
ENSG00000088325	20	30327074	30389608	27	4	1734340	-0.085892	0.53422	TPX2
ENSG00000164116	4	156587863	156653501	16	5	1734340	-0.085978	0.53426	GUCY1A3
ENSG00000273173	15	25200133	25223729	14	3	1734340	-0.086077	0.5343	SNURF
ENSG00000118482	6	64345725	64489229	17	3	1734340	-0.086195	0.53434	PHF3
ENSG00000204909	5	147700766	147719412	12	1	1734340	-0.086421	0.53443	SPINK9
ENSG00000165682	12	10138241	10166023	44	7	1734340	-0.086616	0.53451	CLEC1B
ENSG00000213231	14	96152754	96158980	5	2	1734340	-0.086742	0.53456	TCL1B
ENSG00000006194	16	3313743	3351401	10	1	1734340	-0.086874	0.53461	ZNF263
ENSG00000132694	1	156904632	157015162	61	6	1734340	-0.087007	0.53467	ARHGEF11
ENSG00000073614	12	389295	498620	40	2	1734340	-0.087136	0.53472	KDM5A
ENSG00000197953	3	151451704	151479127	19	4	1734340	-0.087372	0.53481	AADACL2
ENSG00000015520	7	44552134	44580914	13	2	1734340	-0.087872	0.53501	NPC1L1
ENSG00000179361	15	74833518	74890472	16	1	1734340	-0.08821	0.53515	ARID3B
ENSG00000168356	3	38887260	38992052	54	6	1734340	-0.088275	0.53517	SCN11A
ENSG00000177721	5	43039335	43043272	1	1	1734340	-0.088265	0.53517	ANXA2R
ENSG00000148123	9	103790991	104087417	281	26	1734340	-0.088369	0.53521	LPPR1
ENSG00000255221	11	104963196	104972158	10	2	1734340	-0.088495	0.53526	CARD17
ENSG00000140057	14	96858448	96955764	29	5	1734340	-0.088681	0.53533	AK7
ENSG00000167193	17	1323983	1366456	17	3	1734340	-0.088848	0.5354	CRK
ENSG00000136160	13	78469616	78493903	19	4	1734340	-0.088905	0.53542	EDNRB
ENSG00000086289	7	37723446	37991543	265	29	1734340	-0.089282	0.53557	EPDR1
ENSG00000064652	5	122179134	122365049	99	7	1734340	-0.089909	0.53582	SNX24
ENSG00000160886	8	143781529	143786545	7	1	1734340	-0.089902	0.53582	LY6K
ENSG00000150045	12	9980077	9997606	11	1	1734340	-0.090225	0.53595	KLRF1
ENSG00000141480	17	4613784	4624794	3	1	1734340	-0.090788	0.53617	ARRB2
ENSG00000197016	19	57078880	57100279	16	2	1734340	-0.090977	0.53624	ZNF470
ENSG00000054523	1	10270863	10441661	76	3	1734340	-0.091239	0.53635	KIF1B
ENSG00000105928	7	24737972	24809244	86	11	1734340	-0.091268	0.53636	DFNA5
ENSG00000163624	4	85504132	85572491	19	3	1734340	-0.091498	0.53645	CDS1
ENSG00000198429	19	11998599	12025144	6	1	1734340	-0.091518	0.53646	ZNF69
ENSG00000120210	9	5131979	5185668	9	2	1734340	-0.091545	0.53647	INSL6
ENSG00000106689	9	126763949	126795580	22	2	1734340	-0.091981	0.53664	LHX2
ENSG00000137124	9	38392661	38398658	5	2	1734340	-0.092661	0.53691	ALDH1B1
ENSG00000176601	2	135722061	135805038	23	3	1734340	-0.092716	0.53694	MAP3K19
ENSG00000163202	1	152551857	152552980	1	1	1734340	-0.093287	0.53716	LCE3D
ENSG00000108828	17	41166622	41177140	1	1	1734340	-0.093553	0.53727	VAT1
ENSG00000144741	3	66119285	66438540	65	9	1734340	-0.094716	0.53773	SLC25A26
ENSG00000141401	18	11981024	12030876	55	10	1734340	-0.094828	0.53777	IMPA2
ENSG00000131495	5	140018325	140027370	6	2	1734340	-0.095235	0.53794	NDUFA2
ENSG00000174600	12	108681821	108733118	43	10	1734340	-0.09524	0.53794	CMKLR1
ENSG00000108946	17	66507921	66547460	31	6	1734340	-0.09568	0.53811	PRKAR1A
ENSG00000213973	19	22939007	22966909	8	2	1734340	-0.095743	0.53814	ZNF99
ENSG00000125726	19	6583194	6604114	8	2	1734340	-0.095791	0.53816	CD70
ENSG00000167910	8	59402737	59412795	7	2	1734340	-0.095875	0.53819	CYP7A1
ENSG00000197863	19	37308330	37341689	11	2	1734340	-0.095879	0.53819	ZNF790
ENSG00000156304	21	33043346	33104388	23	5	1734340	-0.095999	0.53824	SCAF4
ENSG00000143363	1	150980896	151008189	18	4	1734340	-0.096028	0.53825	PRUNE
ENSG00000175356	11	9041071	9159661	80	15	1734340	-0.096229	0.53833	SCUBE2
ENSG00000120837	12	104510855	104532067	14	3	1734340	-0.096698	0.53852	NFYB
ENSG00000100023	22	22006559	22054304	31	4	1734340	-0.096951	0.53862	PPIL2
ENSG00000133863	8	30689060	30748122	39	4	1734340	-0.096984	0.53863	TEX15
ENSG00000248235	8	22446787	22459597	7	1	1734340	-0.097012	0.53864	AC037459.4
ENSG00000170412	17	72420990	72447792	4	2	1734340	-0.097004	0.53864	GPRC5C
ENSG00000113532	5	100142639	100238970	40	2	1734340	-0.097173	0.53871	ST8SIA4
ENSG00000259529	14	24620427	24636611	7	2	1734340	-0.097302	0.53876	RP11-468E2.4
ENSG00000131379	3	14716606	14814541	79	13	1734340	-0.097599	0.53887	C3orf20
ENSG00000140905	16	81115566	81130008	11	2	1734340	-0.097621	0.53888	GCSH
ENSG00000177119	12	45609770	45834187	105	6	1734340	-0.097683	0.53891	ANO6
ENSG00000100744	14	96829814	96853625	11	3	1734340	-0.097695	0.53891	GSKIP
ENSG00000265944	18	6511415	6590652	83	20	1734340	-0.098267	0.53914	C18orf64
ENSG00000164100	4	118954773	119179803	107	11	1734340	-0.098426	0.5392	NDST3
ENSG00000197275	8	95384188	95487337	26	2	1734340	-0.098554	0.53925	RAD54B
ENSG00000162086	16	3355406	3368852	11	1	1734340	-0.098646	0.53929	ZNF75A
ENSG00000127483	1	21069154	21113816	17	3	1734340	-0.099042	0.53945	HP1BP3
ENSG00000122873	10	60028818	60049346	20	1	1734340	-0.099247	0.53953	CISD1
ENSG00000075429	17	64831235	64881603	33	10	1734340	-0.099606	0.53967	CACNG5
ENSG00000165152	9	104235453	104295819	36	7	1734340	-0.099758	0.53973	TMEM246
ENSG00000198795	18	22641890	22932154	168	23	1734340	-0.099953	0.53981	ZNF521
ENSG00000127533	19	16999671	17003417	2	1	1734340	-0.10022	0.53991	F2RL3
ENSG00000178726	20	23026270	23030378	3	2	1734340	-0.10025	0.53993	THBD
ENSG00000138190	10	94590935	94819250	128	10	1734340	-0.10089	0.54018	EXOC6
ENSG00000135423	12	56864736	56882198	5	1	1734340	-0.10089	0.54018	GLS2
ENSG00000258740	14	75705319	75735986	8	2	1734340	-0.1009	0.54018	RP11-293M10.1
ENSG00000198729	6	150464212	150571493	99	22	1734340	-0.10094	0.5402	PPP1R14C
ENSG00000145214	4	952675	980683	9	2	1734340	-0.1012	0.5403	DGKQ
ENSG00000035403	10	75757872	75879918	54	6	1734340	-0.10149	0.54042	VCL
ENSG00000148459	10	26986588	27035727	20	5	1734340	-0.10188	0.54058	PDSS1
ENSG00000144559	3	11831916	11888393	18	4	1734340	-0.10202	0.54063	TAMM41
ENSG00000187170	1	152680636	152681967	1	1	1734340	-0.10223	0.54071	LCE4A
ENSG00000267477	19	11577055	11616513	6	1	1734340	-0.10237	0.54077	CTC-398G3.6
ENSG00000161914	19	11594242	11616738	6	1	1734340	-0.10237	0.54077	ZNF653
ENSG00000008869	2	37195526	37311485	63	10	1734340	-0.10252	0.54083	HEATR5B
ENSG00000172057	17	38077294	38083854	3	1	1734340	-0.10271	0.5409	ORMDL3
ENSG00000106615	7	151163098	151217206	23	2	1734340	-0.10287	0.54097	RHEB
ENSG00000174500	3	111839688	111852152	7	2	1734340	-0.10344	0.54119	GCSAM
ENSG00000165416	13	53226844	53275044	10	1	1734340	-0.10344	0.54119	SUGT1
ENSG00000206549	3	46753605	46854064	34	3	1734340	-0.10347	0.54121	PRSS50
ENSG00000125975	20	34111014	34117481	4	2	1734340	-0.10354	0.54123	C20orf173
ENSG00000130158	19	11309971	11373157	31	6	1734340	-0.10366	0.54128	DOCK6
ENSG00000213047	1	197473878	197744826	68	7	1734340	-0.10405	0.54143	DENND1B
ENSG00000204188	6	33551515	33556803	9	3	1734340	-0.10413	0.54147	GGNBP1
ENSG00000144642	3	29322473	30051886	524	61	1734340	-0.10443	0.54159	RBMS3
ENSG00000197263	11	124189134	124190184	2	1	1734340	-0.10444	0.54159	OR8D2
ENSG00000074317	5	176047085	176057530	4	1	1734340	-0.10449	0.54161	SNCB
ENSG00000115457	2	217497551	217529159	1	1	1734340	-0.10461	0.54166	IGFBP2
ENSG00000153395	5	1456595	1524092	43	10	1734340	-0.10462	0.54166	LPCAT1
ENSG00000214700	12	27233991	27235447	3	1	1734340	-0.105	0.54181	C12orf71
ENSG00000101138	20	54967427	54979518	4	1	1734340	-0.10501	0.54181	CSTF1
ENSG00000259471	15	66874528	66978132	82	17	1734340	-0.10527	0.54192	RP11-321F6.1
ENSG00000075624	7	5566782	5603415	3	1	1734340	-0.10551	0.54201	ACTB
ENSG00000157856	2	26624784	26679579	20	3	1734340	-0.10553	0.54202	DRC1
ENSG00000188010	2	39103103	39156213	24	2	1734340	-0.10599	0.5422	MORN2
ENSG00000169045	5	179041179	179061785	8	2	1734340	-0.10599	0.5422	HNRNPH1
ENSG00000100298	22	39493229	39500072	9	1	1734340	-0.10604	0.54222	APOBEC3H
ENSG00000168679	1	110905470	110933704	10	3	1734340	-0.10669	0.54248	SLC16A4
ENSG00000187048	1	47394849	47407156	8	2	1734340	-0.1069	0.54256	CYP4A11
ENSG00000154114	11	120894781	120961484	37	4	1734340	-0.10696	0.54259	TBCEL
ENSG00000168062	11	64755415	64764517	1	1	1734340	-0.10743	0.54277	BATF2
ENSG00000105372	19	42363988	42376994	9	1	1734340	-0.10767	0.54287	RPS19
ENSG00000171681	12	14518610	14651697	68	4	1734340	-0.10775	0.5429	ATF7IP
ENSG00000047662	4	17630929	17783135	83	4	1734340	-0.10814	0.54306	FAM184B
ENSG00000065613	10	105726959	105788991	65	2	1734340	-0.10817	0.54307	SLK
ENSG00000106034	7	120628731	120937498	224	21	1734340	-0.10866	0.54326	CPED1
ENSG00000074803	15	48483861	48596275	41	2	1734340	-0.10886	0.54334	SLC12A1
ENSG00000179776	16	66400533	66438686	22	5	1734340	-0.10924	0.5435	CDH5
ENSG00000093167	3	37094117	37225180	65	2	1734340	-0.10933	0.54353	LRRFIP2
ENSG00000019505	11	45261852	45307870	28	4	1734340	-0.10944	0.54357	SYT13
ENSG00000257184	7	27203154	27219632	4	2	1734340	-0.10953	0.54361	RP1-170O19.20
ENSG00000136936	9	100437191	100459639	6	3	1734340	-0.10962	0.54364	XPA
ENSG00000138780	4	106629935	106768885	88	7	1734340	-0.10967	0.54366	GSTCD
ENSG00000176659	20	58630980	58648008	5	1	1734340	-0.10978	0.54371	C20orf197
ENSG00000185651	22	21903736	21978323	28	1	1734340	-0.10985	0.54374	UBE2L3
ENSG00000121022	8	67955314	67996018	1	1	1734340	-0.10991	0.54376	COPS5
ENSG00000183808	8	94741584	94753245	7	2	1734340	-0.11012	0.54384	RBM12B
ENSG00000120278	6	150920999	151164799	226	36	1734340	-0.11036	0.54394	PLEKHG1
ENSG00000126814	14	61438169	61448076	1	1	1734340	-0.11125	0.54429	TRMT5
ENSG00000135744	1	230838269	230850043	22	5	1734340	-0.11146	0.54437	AGT
ENSG00000170956	19	42300369	42315591	2	1	1734340	-0.11301	0.54499	CEACAM3
ENSG00000269808	19	55738587	55741647	3	2	1734340	-0.11315	0.54504	AC010327.2
ENSG00000150316	11	94695787	94706776	9	2	1734340	-0.11346	0.54517	CWC15
ENSG00000125875	20	416124	443197	11	2	1734340	-0.11373	0.54527	TBC1D20
ENSG00000198265	17	65066554	65242105	48	4	1734340	-0.11377	0.54529	HELZ
ENSG00000139734	13	60239717	60738121	322	14	1734340	-0.11381	0.54531	DIAPH3
ENSG00000124575	6	26234440	26235216	1	1	1734340	-0.11387	0.54533	HIST1H1D
ENSG00000132256	11	5684425	5959849	291	27	1734340	-0.11411	0.54543	TRIM5
ENSG00000138180	10	95256389	95288849	30	5	1734340	-0.11417	0.54545	CEP55
ENSG00000269360	15	93749295	93751277	1	1	1734340	-0.11438	0.54553	AC112693.2
ENSG00000057149	18	61322431	61329197	1	1	1734340	-0.11463	0.54563	SERPINB3
ENSG00000087053	11	95566046	95658479	28	4	1734340	-0.11481	0.5457	MTMR2
ENSG00000085832	1	51819935	51985000	23	2	1734340	-0.11483	0.54571	EPS15
ENSG00000120992	8	54958938	55014577	2	1	1734340	-0.11501	0.54578	LYPLA1
ENSG00000204977	13	50570024	50594617	6	2	1734340	-0.11516	0.54584	TRIM13
ENSG00000171428	8	18027986	18081198	63	9	1734340	-0.11535	0.54592	NAT1
ENSG00000197798	11	126081309	126132881	27	6	1734340	-0.1154	0.54593	FAM118B
ENSG00000130035	12	4829507	4960277	140	21	1734340	-0.11552	0.54598	GALNT8
ENSG00000177602	17	3627211	3630067	4	1	1734340	-0.1155	0.54598	GSG2
ENSG00000196341	11	124179708	124180733	3	1	1734340	-0.11561	0.54602	OR8D1
ENSG00000167522	16	89334038	89556969	92	7	1734340	-0.11597	0.54616	ANKRD11
ENSG00000176261	1	33065773	33116504	2	1	1734340	-0.11607	0.5462	ZBTB8OS
ENSG00000198286	7	2945775	3083579	82	20	1734340	-0.11651	0.54637	CARD11
ENSG00000142515	19	51358171	51364020	10	3	1734340	-0.1165	0.54637	KLK3
ENSG00000158864	1	161166894	161184185	10	3	1734340	-0.11651	0.54638	NDUFS2
ENSG00000169696	17	79934683	79975282	1	1	1734340	-0.11675	0.54647	ASPSCR1
ENSG00000205476	14	99977603	100070363	63	2	1734340	-0.11688	0.54652	CCDC85C
ENSG00000135249	7	105172532	105208124	15	4	1734340	-0.11692	0.54654	RINT1
ENSG00000168291	3	58413357	58419584	1	1	1734340	-0.117	0.54657	PDHB
ENSG00000135503	12	52345451	52390862	15	2	1734340	-0.11706	0.54659	ACVR1B
ENSG00000153822	17	68049570	68131749	59	5	1734340	-0.11756	0.54679	KCNJ16
ENSG00000166396	18	61420169	61472604	62	6	1734340	-0.11776	0.54687	SERPINB7
ENSG00000183513	2	99215773	99224978	6	1	1734340	-0.11781	0.54689	COA5
ENSG00000158023	12	122355768	122441833	48	6	1734340	-0.11783	0.5469	WDR66
ENSG00000174111	17	36508111	36556019	8	1	1734340	-0.11804	0.54698	SOCS7
ENSG00000117090	1	160577890	160617085	14	3	1734340	-0.11808	0.547	SLAMF1
ENSG00000162722	1	248020501	248041507	12	3	1734340	-0.11818	0.54704	TRIM58
ENSG00000106038	7	27282164	27290112	3	1	1734340	-0.11822	0.54705	EVX1
ENSG00000205126	11	44069531	44081527	6	2	1734340	-0.11821	0.54705	ACCSL
ENSG00000181222	17	7387685	7417933	28	3	1734340	-0.11833	0.5471	POLR2A
ENSG00000109101	17	26833261	26865914	21	4	1734340	-0.1188	0.54728	FOXN1
ENSG00000151475	4	128651533	128695448	12	1	1734340	-0.11892	0.54733	SLC25A31
ENSG00000137571	8	70579282	70747299	131	21	1734340	-0.11896	0.54735	SLCO5A1
ENSG00000197601	11	13690217	13753893	25	5	1734340	-0.11934	0.5475	FAR1
ENSG00000137745	11	102813724	102826463	10	2	1734340	-0.11964	0.54762	MMP13
ENSG00000254505	14	24678789	24683075	2	1	1734340	-0.1199	0.54772	CHMP4A
ENSG00000004948	7	93053799	93204042	117	12	1734340	-0.11994	0.54773	CALCR
ENSG00000136689	2	113864791	113891593	52	6	1734340	-0.12002	0.54777	IL1RN
ENSG00000268975	19	41277553	41292590	3	1	1734340	-0.12004	0.54777	MIA-RAB4B
ENSG00000188051	19	17546318	17559376	2	1	1734340	-0.12055	0.54797	TMEM221
ENSG00000099330	19	17337013	17340028	6	2	1734340	-0.12074	0.54805	OCEL1
ENSG00000132357	5	40841286	40860275	5	2	1734340	-0.1208	0.54807	CARD6
ENSG00000174238	17	1421012	1466110	24	4	1734340	-0.12103	0.54817	PITPNA
ENSG00000116132	1	170631869	170708560	46	7	1734340	-0.12118	0.54823	PRRX1
ENSG00000164440	6	139561198	139613276	30	5	1734340	-0.12162	0.5484	TXLNB
ENSG00000155636	2	178977151	179003738	22	5	1734340	-0.12175	0.54845	RBM45
ENSG00000122728	9	32629452	32635667	2	1	1734340	-0.12184	0.54849	TAF1L
ENSG00000205420	12	52880958	52887041	11	2	1734340	-0.12187	0.5485	KRT6A
ENSG00000178971	17	8130191	8151362	5	2	1734340	-0.12229	0.54867	CTC1
ENSG00000198598	12	132312938	132336328	11	3	1734340	-0.12235	0.54869	MMP17
ENSG00000154511	1	93307724	93427057	20	3	1734340	-0.12279	0.54886	FAM69A
ENSG00000048544	6	42174539	42185603	4	1	1734340	-0.12279	0.54887	MRPS10
ENSG00000145536	5	5140443	5320417	230	42	1734340	-0.12294	0.54892	ADAMTS16
ENSG00000137869	15	51500254	51630807	115	13	1734340	-0.1234	0.54911	CYP19A1
ENSG00000177963	11	207511	215113	2	1	1734340	-0.12387	0.54929	RIC8A
ENSG00000143171	1	165370159	165414433	49	10	1734340	-0.12402	0.54935	RXRG
ENSG00000180228	2	179296141	179316239	6	1	1734340	-0.1241	0.54938	PRKRA
ENSG00000113384	5	32124810	32174456	1	1	1734340	-0.12428	0.54945	GOLPH3
ENSG00000170011	3	39850405	40301812	308	26	1734340	-0.12442	0.54951	MYRIP
ENSG00000116717	1	68150744	68154021	2	1	1734340	-0.12456	0.54956	GADD45A
ENSG00000196378	8	145998499	146012730	5	2	1734340	-0.12465	0.5496	ZNF34
ENSG00000160862	7	99564343	99573780	1	1	1734340	-0.12477	0.54965	AZGP1
ENSG00000197134	19	22235254	22274282	17	3	1734340	-0.12478	0.54965	ZNF257
ENSG00000196159	4	126237554	126414087	136	21	1734340	-0.12489	0.5497	FAT4
ENSG00000080166	13	95089558	95131936	32	6	1734340	-0.12495	0.54972	DCT
ENSG00000114757	3	179512746	179754841	133	21	1734340	-0.12526	0.54984	PEX5L
ENSG00000204518	1	12704566	12727097	2	1	1734340	-0.12555	0.54996	AADACL4
ENSG00000138801	4	108511433	108641608	69	9	1734340	-0.12584	0.55007	PAPSS1
ENSG00000152465	10	15144583	15210692	32	6	1734340	-0.12584	0.55007	NMT2
ENSG00000172775	16	57186378	57220028	6	2	1734340	-0.12584	0.55007	FAM192A
ENSG00000188404	1	169659808	169680839	44	6	1734340	-0.12603	0.55014	SELL
ENSG00000180447	9	89559279	89562104	1	1	1734340	-0.12638	0.55028	GAS1
ENSG00000081181	14	68086515	68118437	17	4	1734340	-0.12662	0.55038	ARG2
ENSG00000138698	4	99182535	99365012	90	3	1734340	-0.12669	0.55041	RAP1GDS1
ENSG00000108798	17	47287589	47300587	5	2	1734340	-0.12675	0.55043	ABI3
ENSG00000143499	1	214454445	214510474	17	3	1734340	-0.12693	0.5505	SMYD2
ENSG00000132591	17	27181956	27188085	4	1	1734340	-0.1271	0.55057	ERAL1
ENSG00000197852	1	112223252	112298446	34	8	1734340	-0.12729	0.55064	FAM212B
ENSG00000148773	10	129894923	129924649	34	6	1734340	-0.12741	0.55069	MKI67
ENSG00000188373	10	85933494	85945050	5	2	1734340	-0.1275	0.55073	C10orf99
ENSG00000142541	19	49990811	49995565	1	1	1734340	-0.12754	0.55074	RPL13A
ENSG00000177613	10	53455247	53459355	7	2	1734340	-0.12778	0.55084	CSTF2T
ENSG00000189144	19	38226734	38307940	28	5	1734340	-0.1278	0.55085	ZNF573
ENSG00000172243	12	10269376	10282857	18	3	1734340	-0.12795	0.55091	CLEC7A
ENSG00000167220	18	44633774	44676891	22	4	1734340	-0.12803	0.55094	HDHD2
ENSG00000132676	1	155657751	155708801	5	1	1734340	-0.12839	0.55108	DAP3
ENSG00000164087	3	52109269	52188706	30	3	1734340	-0.12844	0.5511	POC1A
ENSG00000101596	18	2655737	2805015	116	11	1734340	-0.12855	0.55114	SMCHD1
ENSG00000237102	16	67244251	67260930	2	1	1734340	-0.12869	0.5512	AC040160.1
ENSG00000135747	1	247108849	247242113	69	7	1734340	-0.12898	0.55131	ZNF670
ENSG00000060971	3	38144620	38178733	9	3	1734340	-0.12909	0.55136	ACAA1
ENSG00000111704	12	7940390	7948655	5	1	1734340	-0.12913	0.55137	NANOG
ENSG00000136114	13	52951305	52980629	6	1	1734340	-0.12935	0.55146	THSD1
ENSG00000198924	10	115594488	115614142	5	1	1734340	-0.12951	0.55152	DCLRE1A
ENSG00000181418	12	49388932	49393092	2	1	1734340	-0.12963	0.55157	DDN
ENSG00000143493	1	212113741	212208884	21	5	1734340	-0.12966	0.55158	INTS7
ENSG00000145817	5	143537723	143550278	17	3	1734340	-0.12967	0.55159	YIPF5
ENSG00000165816	10	115999018	116051272	33	6	1734340	-0.12972	0.55161	VWA2
ENSG00000272790	11	112041253	112071394	6	2	1734340	-0.13	0.55171	AP002884.3
ENSG00000125900	20	1514897	1539489	28	5	1734340	-0.13022	0.55181	SIRPD
ENSG00000162521	1	33116743	33151812	2	1	1734340	-0.13026	0.55182	RBBP4
ENSG00000198854	1	152691998	152692905	4	1	1734340	-0.13034	0.55185	C1orf68
ENSG00000165283	9	35099888	35103154	2	1	1734340	-0.13035	0.55185	STOML2
ENSG00000270466	16	30389755	30393863	2	1	1734340	-0.13095	0.55209	2023-09-01
ENSG00000213057	1	178511887	178518024	2	1	1734340	-0.13122	0.5522	C1orf220
ENSG00000168994	6	3722848	3752260	21	5	1734340	-0.13136	0.55225	PXDC1
ENSG00000185049	4	1984441	2043630	1	1	1734340	-0.13174	0.55241	NELFA
ENSG00000130193	8	143808621	143818345	2	1	1734340	-0.13195	0.55249	THEM6
ENSG00000106384	7	100838288	100844302	3	1	1734340	-0.13245	0.55268	MOGAT3
ENSG00000198046	19	56950694	56989434	26	4	1734340	-0.13271	0.55279	ZNF667
ENSG00000132635	20	2815960	2821836	2	1	1734340	-0.13279	0.55282	PCED1A
ENSG00000063169	19	48111453	48206533	62	9	1734340	-0.13323	0.553	GLTSCR1
ENSG00000115525	2	86066267	86116137	44	5	1734340	-0.13349	0.5531	ST3GAL5
ENSG00000148090	9	93976097	94124195	83	9	1734340	-0.13354	0.55312	AUH
ENSG00000172992	17	43100708	43138473	5	2	1734340	-0.13392	0.55327	DCAKD
ENSG00000138119	10	95066186	95242074	160	27	1734340	-0.13407	0.55333	MYOF
ENSG00000127954	7	87905744	87936206	15	3	1734340	-0.13414	0.55335	STEAP4
ENSG00000152242	18	43753519	43846949	36	2	1734340	-0.13413	0.55335	C18orf25
ENSG00000135929	2	219646472	219680016	17	1	1734340	-0.13434	0.55343	CYP27A1
ENSG00000168925	16	75252898	75258822	4	1	1734340	-0.13436	0.55344	CTRB1
ENSG00000111237	12	110928902	110939922	3	2	1734340	-0.13471	0.55358	VPS29
ENSG00000178033	6	116832809	116845955	8	2	1734340	-0.13497	0.55368	FAM26E
ENSG00000138041	2	55774428	55846015	36	5	1734340	-0.13511	0.55374	SMEK2
ENSG00000100568	14	68113792	68141548	14	3	1734340	-0.13543	0.55386	VTI1B
ENSG00000157240	7	90893783	90898123	2	1	1734340	-0.13589	0.55405	FZD1
ENSG00000163214	2	39024871	39103075	22	3	1734340	-0.13614	0.55415	DHX57
ENSG00000134871	13	110958159	111165374	247	43	1734340	-0.13641	0.55425	COL4A2
ENSG00000157483	15	59427113	59665099	114	21	1734340	-0.13651	0.55429	MYO1E
ENSG00000140044	14	75894419	75940814	44	7	1734340	-0.1366	0.55433	JDP2
ENSG00000159871	19	44300081	44331358	29	7	1734340	-0.13664	0.55434	LYPD5
ENSG00000257743	7	141811549	141922124	63	13	1734340	-0.13673	0.55438	RP11-1220K2.2
ENSG00000141026	17	17380300	17396540	5	1	1734340	-0.13683	0.55442	MED9
ENSG00000179965	16	30418618	30440920	2	1	1734340	-0.13733	0.55462	ZNF771
ENSG00000242689	11	58390146	58393198	2	1	1734340	-0.13736	0.55463	CNTF
ENSG00000019582	5	149781200	149792492	4	2	1734340	-0.13765	0.55474	CD74
ENSG00000139915	14	47308826	48144157	787	44	1734340	-0.13777	0.55479	MDGA2
ENSG00000131142	19	8117651	8127534	8	3	1734340	-0.13789	0.55484	CCL25
ENSG00000258227	7	141627157	141646807	7	1	1734340	-0.13796	0.55486	CLEC5A
ENSG00000257955	12	48413554	48419165	9	3	1734340	-0.13819	0.55495	RP1-228P16.5
ENSG00000109667	4	9772777	10056560	291	12	1734340	-0.13823	0.55497	SLC2A9
ENSG00000155463	14	23235731	23241007	4	2	1734340	-0.13827	0.55499	OXA1L
ENSG00000227164	20	52105495	52106164	1	1	1734340	-0.13833	0.55501	AL354993.1
ENSG00000267114	19	45453301	45457264	3	1	1734340	-0.13885	0.55521	CTB-129P6.11
ENSG00000239857	7	916189	936073	4	2	1734340	-0.13907	0.5553	GET4
ENSG00000075131	15	66628544	66679084	13	4	1734340	-0.13908	0.55531	TIPIN
ENSG00000101052	20	42219571	42275936	20	2	1734340	-0.1391	0.55531	IFT52
ENSG00000149150	11	57252007	57283259	14	3	1734340	-0.13917	0.55534	SLC43A1
ENSG00000101158	20	57556263	57570188	3	1	1734340	-0.1397	0.55555	NELFCD
ENSG00000118514	6	135238528	135271260	23	3	1734340	-0.13975	0.55557	ALDH8A1
ENSG00000185518	15	91643180	91844539	192	27	1734340	-0.14015	0.55573	SV2B
ENSG00000183963	22	31460091	31500743	20	4	1734340	-0.14022	0.55576	SMTN
ENSG00000174527	12	109785708	109893328	101	8	1734340	-0.14028	0.55578	MYO1H
ENSG00000023287	8	53535016	53658403	27	4	1734340	-0.14029	0.55579	RB1CC1
ENSG00000154723	21	27088815	27107984	4	2	1734340	-0.14043	0.55584	ATP5J
ENSG00000116984	1	236958610	237067281	96	5	1734340	-0.14061	0.55591	MTR
ENSG00000179397	1	244617679	244804479	45	8	1734340	-0.14094	0.55604	C1orf101
ENSG00000160781	1	156213206	156217881	1	1	1734340	-0.14131	0.55619	PAQR6
ENSG00000175806	8	9911778	10286401	391	31	1734340	-0.14136	0.55621	MSRA
ENSG00000188707	7	150026938	150029808	1	1	1734340	-0.14185	0.5564	ZBED6CL
ENSG00000255501	11	105008448	105010453	3	2	1734340	-0.14192	0.55643	CARD18
ENSG00000185262	17	74261283	74267375	1	1	1734340	-0.14192	0.55643	UBALD2
ENSG00000137094	9	34989638	34998897	2	1	1734340	-0.14195	0.55644	DNAJB5
ENSG00000179002	1	19166093	19186176	12	3	1734340	-0.14228	0.55657	TAS1R2
ENSG00000103187	16	84599200	84651683	43	8	1734340	-0.14254	0.55668	COTL1
ENSG00000130349	6	107349407	107372546	8	1	1734340	-0.14272	0.55675	C6orf203
ENSG00000135452	12	58131796	58143994	1	1	1734340	-0.14299	0.55685	TSPAN31
ENSG00000163449	2	216946589	216967506	17	4	1734340	-0.14302	0.55686	TMEM169
ENSG00000205403	4	110661852	110723335	20	2	1734340	-0.14326	0.55696	CFI
ENSG00000125823	20	23420322	23425567	4	2	1734340	-0.14333	0.55698	CSTL1
ENSG00000187461	6	13469513	13486415	7	2	1734340	-0.14334	0.55699	AL583828.1
ENSG00000135631	2	73300510	73383849	28	5	1734340	-0.14348	0.55704	RAB11FIP5
ENSG00000171928	17	18684308	18710027	4	2	1734340	-0.14364	0.55711	TVP23B
ENSG00000132470	17	73717408	73753899	6	2	1734340	-0.1438	0.55717	ITGB4
ENSG00000087087	7	100472733	100486285	7	2	1734340	-0.14395	0.55723	SRRT
ENSG00000185238	11	20409076	20530840	82	6	1734340	-0.14396	0.55723	PRMT3
ENSG00000122691	7	19060614	19157295	8	2	1734340	-0.14397	0.55724	TWIST1
ENSG00000170465	12	52862300	52867569	6	2	1734340	-0.144	0.55725	KRT6C
ENSG00000108878	17	65040706	65052909	11	3	1734340	-0.14412	0.5573	CACNG1
ENSG00000139168	12	42705880	42719920	10	2	1734340	-0.14428	0.55736	ZCRB1
ENSG00000166153	12	100597447	100660857	19	4	1734340	-0.14442	0.55741	DEPDC4
ENSG00000124074	16	67696848	67701168	1	1	1734340	-0.14441	0.55741	ENKD1
ENSG00000203668	1	241792155	241799232	1	1	1734340	-0.14484	0.55758	CHML
ENSG00000179639	1	159259504	159278014	15	4	1734340	-0.14486	0.55759	FCER1A
ENSG00000197948	5	141018869	141030986	14	4	1734340	-0.14556	0.55786	FCHSD1
ENSG00000214226	17	54869274	54916134	13	3	1734340	-0.14562	0.55789	C17orf67
ENSG00000116857	1	201103900	201140702	52	8	1734340	-0.14601	0.55804	TMEM9
ENSG00000008324	3	42623332	42636606	2	1	1734340	-0.146	0.55804	SS18L2
ENSG00000116539	1	155305059	155532598	24	2	1734340	-0.14611	0.55808	ASH1L
ENSG00000012048	17	41196312	41277500	7	1	1734340	-0.1461	0.55808	BRCA1
ENSG00000133639	12	92536286	92539673	1	1	1734340	-0.14616	0.5581	BTG1
ENSG00000144827	3	111697857	111712210	21	4	1734340	-0.14632	0.55817	ABHD10
ENSG00000175485	11	6220376	6221489	3	1	1734340	-0.14653	0.55825	OR52W1
ENSG00000166479	18	66340925	66382535	12	1	1734340	-0.14681	0.55836	TMX3
ENSG00000137193	6	37137979	37143202	1	1	1734340	-0.14703	0.55844	PIM1
ENSG00000151276	3	65339200	66024509	273	45	1734340	-0.14708	0.55846	MAGI1
ENSG00000122257	16	24549014	24584184	16	3	1734340	-0.14713	0.55849	RBBP6
ENSG00000088367	20	34679426	34820721	17	2	1734340	-0.14721	0.55852	EPB41L1
ENSG00000158315	1	39351479	39407471	38	6	1734340	-0.14741	0.5586	RHBDL2
ENSG00000188257	1	20301925	20306932	3	1	1734340	-0.14802	0.55884	PLA2G2A
ENSG00000085721	16	15153879	15188174	3	1	1734340	-0.14814	0.55888	RRN3
ENSG00000116329	1	29138654	29190208	36	5	1734340	-0.14858	0.55906	OPRD1
ENSG00000004766	7	92861653	92988338	44	7	1734340	-0.1489	0.55918	CCDC132
ENSG00000179071	11	85394893	85397320	3	1	1734340	-0.14909	0.55926	CCDC89
ENSG00000205643	22	46639908	46646576	7	2	1734340	-0.14914	0.55928	CDPF1
ENSG00000133265	19	55773599	55791749	7	2	1734340	-0.14918	0.55929	HSPBP1
ENSG00000179914	1	160846329	160854960	1	1	1734340	-0.14926	0.55932	ITLN1
ENSG00000153006	5	64013971	64064512	21	3	1734340	-0.14958	0.55945	SREK1IP1
ENSG00000161328	11	537527	554916	5	2	1734340	-0.14976	0.55952	LRRC56
ENSG00000154889	18	11882621	11909222	11	3	1734340	-0.14997	0.5596	MPPE1
ENSG00000205336	16	57644564	57698944	44	9	1734340	-0.15004	0.55963	GPR56
ENSG00000117560	1	172628154	172636014	4	2	1734340	-0.15008	0.55965	FASLG
ENSG00000129317	12	44122410	44152620	23	2	1734340	-0.15033	0.55975	PUS7L
ENSG00000130254	19	5587010	5624057	8	4	1734340	-0.15033	0.55975	SAFB2
ENSG00000071282	3	8543393	8609805	75	6	1734340	-0.15051	0.55982	LMCD1
ENSG00000131504	5	140894583	140998622	26	7	1734340	-0.15054	0.55983	DIAPH1
ENSG00000162399	1	55464606	55476556	5	1	1734340	-0.15059	0.55985	BSND
ENSG00000173269	10	88695297	88729238	13	4	1734340	-0.15086	0.55996	MMRN2
ENSG00000255245	11	117690878	117747382	56	11	1734340	-0.1509	0.55997	FXYD6-FXYD2
ENSG00000126337	17	39642388	39648798	3	1	1734340	-0.15118	0.56008	KRT36
ENSG00000130733	19	11033444	11039357	1	1	1734340	-0.15133	0.56014	YIPF2
ENSG00000170921	17	61086917	61505060	116	6	1734340	-0.1516	0.56025	TANC2
ENSG00000117834	1	48688357	48714316	11	2	1734340	-0.15227	0.56051	SLC5A9
ENSG00000178127	18	9102628	9134343	18	4	1734340	-0.1524	0.56057	NDUFV2
ENSG00000162881	2	42989642	42991401	6	1	1734340	-0.15253	0.56062	OXER1
ENSG00000267041	19	37205285	37263727	22	4	1734340	-0.15264	0.56066	ZNF850
ENSG00000151176	12	113796371	113827203	2	1	1734340	-0.153	0.5608	PLBD2
ENSG00000105668	19	36157715	36169367	6	3	1734340	-0.15324	0.5609	UPK1A
ENSG00000106263	7	2393721	2420380	22	3	1734340	-0.15348	0.56099	EIF3B
ENSG00000124181	20	39765600	39811629	13	3	1734340	-0.15355	0.56102	PLCG1
ENSG00000166596	17	9479944	9546776	9	3	1734340	-0.15374	0.56109	WDR16
ENSG00000143554	1	153746830	153752633	1	1	1734340	-0.15376	0.5611	SLC27A3
ENSG00000089195	20	5917881	5931182	14	2	1734340	-0.1538	0.56112	TRMT6
ENSG00000169504	1	25071848	25170815	12	1	1734340	-0.15389	0.56115	CLIC4
ENSG00000198182	19	38187264	38210691	12	2	1734340	-0.15395	0.56117	ZNF607
ENSG00000167104	20	31619454	31631853	11	2	1734340	-0.15397	0.56118	BPIFB6
ENSG00000108106	19	55912652	55919145	1	1	1734340	-0.154	0.5612	UBE2S
ENSG00000205220	16	67968405	67970990	1	1	1734340	-0.15422	0.56128	PSMB10
ENSG00000164023	4	108745719	108836203	32	7	1734340	-0.15436	0.56134	SGMS2
ENSG00000113013	5	137890571	137911133	6	1	1734340	-0.15439	0.56135	HSPA9
ENSG00000124783	6	7268539	7347679	34	7	1734340	-0.15449	0.56139	SSR1
ENSG00000010165	1	171750788	171783163	32	3	1734340	-0.15464	0.56145	METTL13
ENSG00000072210	17	19551449	19580911	19	3	1734340	-0.15467	0.56146	ALDH3A2
ENSG00000130956	9	99212483	99253618	22	1	1734340	-0.15481	0.56151	HABP4
ENSG00000272781	14	47311134	48143999	785	43	1734340	-0.15484	0.56153	MDGA2
ENSG00000116977	1	236681300	236716281	27	1	1734340	-0.15508	0.56162	LGALS8
ENSG00000100503	14	51186481	51297839	88	15	1734340	-0.15511	0.56163	NIN
ENSG00000154646	21	19641433	19858197	163	31	1734340	-0.15516	0.56165	TMPRSS15
ENSG00000177951	11	167784	207428	6	2	1734340	-0.15519	0.56167	BET1L
ENSG00000162924	2	61108656	61158745	3	2	1734340	-0.15524	0.56168	REL
ENSG00000145920	5	175223313	175311023	42	8	1734340	-0.1553	0.56171	CPLX2
ENSG00000089169	12	113008184	113336686	67	12	1734340	-0.15568	0.56186	RPH3A
ENSG00000135622	2	74881355	74909186	13	1	1734340	-0.15573	0.56188	SEMA4F
ENSG00000139505	13	25802307	25862147	43	3	1734340	-0.15574	0.56188	MTMR6
ENSG00000105696	19	18718240	18731849	6	1	1734340	-0.15578	0.5619	TMEM59L
ENSG00000185055	7	105205567	105241322	9	3	1734340	-0.15605	0.562	EFCAB10
ENSG00000110090	11	68522088	68611878	39	6	1734340	-0.15646	0.56216	CPT1A
ENSG00000189320	7	135413096	135433594	12	3	1734340	-0.15662	0.56223	FAM180A
ENSG00000111540	12	56367697	56388490	11	2	1734340	-0.15663	0.56223	RAB5B
ENSG00000162402	1	55532032	55680786	55	2	1734340	-0.15688	0.56233	USP24
ENSG00000198758	1	110292702	110306649	12	3	1734340	-0.157	0.56238	EPS8L3
ENSG00000178449	12	50505762	50514240	5	1	1734340	-0.15708	0.56241	COX14
ENSG00000163632	3	63805038	63834312	6	2	1734340	-0.15765	0.56263	C3orf49
ENSG00000145283	4	87744621	87770416	13	4	1734340	-0.15775	0.56267	SLC10A6
ENSG00000267680	19	44598492	44612479	13	2	1734340	-0.15774	0.56267	ZNF224
ENSG00000164746	7	48075108	48100901	14	3	1734340	-0.15813	0.56282	C7orf57
ENSG00000108349	17	38296571	38328436	1	1	1734340	-0.15817	0.56284	CASC3
ENSG00000056736	3	53880607	53899827	14	3	1734340	-0.15848	0.56296	IL17RB
ENSG00000225362	15	71402583	71407833	3	1	1734340	-0.15855	0.56299	CT62
ENSG00000247626	2	198570087	198573113	1	1	1734340	-0.15877	0.56307	MARS2
ENSG00000164645	7	88423420	88425035	2	1	1734340	-0.15893	0.56314	C7orf62
ENSG00000176244	10	15119522	15130775	4	2	1734340	-0.15902	0.56317	ACBD7
ENSG00000188959	9	112952328	112970469	17	5	1734340	-0.15921	0.56325	C9orf152
ENSG00000136521	3	179322478	179345435	5	1	1734340	-0.15926	0.56327	NDUFB5
ENSG00000142082	11	215458	236931	24	4	1734340	-0.15966	0.56343	SIRT3
ENSG00000178075	3	113547029	113666021	46	9	1734340	-0.1598	0.56348	GRAMD1C
ENSG00000253293	7	27210210	27219880	2	1	1734340	-0.16016	0.56362	HOXA10
ENSG00000076351	17	26721661	26734215	5	1	1734340	-0.16029	0.56367	SLC46A1
ENSG00000250722	5	42799982	42887494	67	8	1734340	-0.16031	0.56368	SEPP1
ENSG00000119777	2	27255778	27264563	3	1	1734340	-0.16036	0.5637	TMEM214
ENSG00000110660	11	107661717	107799019	66	8	1734340	-0.1608	0.56387	SLC35F2
ENSG00000159164	1	149874870	149889434	2	1	1734340	-0.16138	0.5641	SV2A
ENSG00000163788	3	43328004	43466256	29	4	1734340	-0.16153	0.56416	SNRK
ENSG00000155666	16	27214807	27233089	7	2	1734340	-0.16166	0.56421	KDM8
ENSG00000118579	4	17616254	17635728	9	1	1734340	-0.16201	0.56435	MED28
ENSG00000172774	11	57982217	57983195	4	1	1734340	-0.16242	0.56451	OR1S1
ENSG00000100918	14	24641062	24649463	9	3	1734340	-0.16244	0.56452	REC8
ENSG00000146383	6	132891461	132892498	1	1	1734340	-0.16267	0.56461	TAAR6
ENSG00000112981	5	137450866	137475132	2	1	1734340	-0.16296	0.56473	NME5
ENSG00000181291	17	32907768	32966337	22	4	1734340	-0.16298	0.56473	TMEM132E
ENSG00000112685	6	485133	693117	203	23	1734340	-0.16305	0.56476	EXOC2
ENSG00000164330	5	158122928	158526769	80	17	1734340	-0.16308	0.56477	EBF1
ENSG00000123500	6	116440086	116479910	16	2	1734340	-0.16336	0.56488	COL10A1
ENSG00000076344	16	318300	325980	1	1	1734340	-0.16355	0.56496	RGS11
ENSG00000242173	16	318726	333003	1	1	1734340	-0.16355	0.56496	ARHGDIG
ENSG00000151414	1	198126093	198291550	106	10	1734340	-0.16366	0.565	NEK7
ENSG00000262543	6	138699042	138704212	6	1	1734340	-0.1638	0.56505	RP3-422G23.4
ENSG00000213714	20	55108302	55111576	2	1	1734340	-0.1638	0.56505	FAM209B
ENSG00000147677	8	117654369	117779164	49	5	1734340	-0.16415	0.56519	EIF3H
ENSG00000137216	6	44094651	44123256	14	3	1734340	-0.1646	0.56537	TMEM63B
ENSG00000128789	18	12658737	12725739	27	4	1734340	-0.16465	0.56539	PSMG2
ENSG00000130167	19	11406824	11437672	24	3	1734340	-0.16472	0.56542	TSPAN16
ENSG00000260903	20	30555805	30591190	15	5	1734340	-0.16498	0.56552	XKR7
ENSG00000104221	8	37700786	37707422	1	1	1734340	-0.16516	0.56559	BRF2
ENSG00000198965	1	158449668	158450675	2	1	1734340	-0.1652	0.56561	OR10R2
ENSG00000166796	11	18433854	18473605	17	5	1734340	-0.16526	0.56563	LDHC
ENSG00000110148	11	6280966	6293357	21	3	1734340	-0.1655	0.56573	CCKBR
ENSG00000116288	1	8014351	8045565	11	3	1734340	-0.16616	0.56599	PARK7
ENSG00000060982	12	24964295	25102393	131	23	1734340	-0.16655	0.56614	BCAT1
ENSG00000119689	14	75348594	75370448	8	2	1734340	-0.1666	0.56616	DLST
ENSG00000251606	5	96424779	96519354	56	8	1734340	-0.16668	0.56619	CTD-2215E18.1
ENSG00000211456	3	45730548	45786916	57	3	1734340	-0.16676	0.56622	SACM1L
ENSG00000052126	12	19282648	19529334	85	11	1734340	-0.16678	0.56623	PLEKHA5
ENSG00000112715	6	43737921	43754224	6	2	1734340	-0.16682	0.56624	VEGFA
ENSG00000090013	19	40953696	40971747	1	1	1734340	-0.16695	0.5663	BLVRB
ENSG00000162894	1	207077731	207096592	6	1	1734340	-0.1672	0.56639	FAIM3
ENSG00000144136	2	113403434	113421404	7	2	1734340	-0.16741	0.56648	SLC20A1
ENSG00000139211	12	47469490	47473734	2	1	1734340	-0.16768	0.56658	AMIGO2
ENSG00000125122	16	67241042	67260951	4	1	1734340	-0.16836	0.56685	LRRC29
ENSG00000203711	6	159290971	159331385	10	4	1734340	-0.1684	0.56687	C6orf99
ENSG00000134905	13	111293759	111365950	64	7	1734340	-0.16865	0.56697	CARS2
ENSG00000167656	8	143866296	143868008	2	1	1734340	-0.16869	0.56698	LY6D
ENSG00000074416	3	127407909	127542051	97	15	1734340	-0.16918	0.56717	MGLL
ENSG00000185069	12	53161939	53171129	9	2	1734340	-0.16938	0.56725	KRT76
ENSG00000152291	2	85545147	85555548	21	1	1734340	-0.17026	0.5676	TGOLN2
ENSG00000157570	11	44748015	44953972	153	27	1734340	-0.17026	0.5676	TSPAN18
ENSG00000186184	13	28194903	28241548	41	8	1734340	-0.17031	0.56762	POLR1D
ENSG00000250506	17	73996987	74002080	5	2	1734340	-0.17107	0.56792	CDK3
ENSG00000137752	11	104896170	104972158	72	7	1734340	-0.17122	0.56797	CASP1
ENSG00000146038	6	24171984	24358280	166	20	1734340	-0.17122	0.56798	DCDC2
ENSG00000251209	15	98285448	98417780	163	17	1734340	-0.17147	0.56807	LINC00923
ENSG00000151151	10	59951278	60027694	55	2	1734340	-0.17155	0.56811	IPMK
ENSG00000221931	11	123624196	123625253	1	1	1734340	-0.17231	0.5684	OR6X1
ENSG00000111605	12	69633317	69668138	16	3	1734340	-0.17232	0.56841	CPSF6
ENSG00000154429	1	229456758	229479041	15	3	1734340	-0.17254	0.56849	CCSAP
ENSG00000134398	16	23701647	23724821	9	2	1734340	-0.1726	0.56852	ERN2
ENSG00000198520	1	45140364	45191263	12	4	1734340	-0.17267	0.56854	C1orf228
ENSG00000183091	2	152341850	152591001	84	9	1734340	-0.17325	0.56877	NEB
ENSG00000163075	2	120302008	120419827	39	3	1734340	-0.1733	0.56879	PCDP1
ENSG00000105699	19	35739233	35758867	16	4	1734340	-0.17381	0.56899	LSR
ENSG00000176390	17	29096406	29151794	25	1	1734340	-0.17385	0.56901	CRLF3
ENSG00000108592	17	61896793	61907372	9	1	1734340	-0.174	0.56907	FTSJ3
ENSG00000165886	10	99258625	99330966	40	7	1734340	-0.17418	0.56914	UBTD1
ENSG00000138892	22	50453552	50495364	9	2	1734340	-0.17427	0.56917	TTLL8
ENSG00000115523	2	85912298	85925977	22	2	1734340	-0.17434	0.5692	GNLY
ENSG00000272514	6	88117701	88174183	52	5	1734340	-0.17453	0.56927	C6ORF165
ENSG00000165985	10	16555742	16564004	4	2	1734340	-0.17499	0.56946	C1QL3
ENSG00000103657	15	63900817	64126141	144	9	1734340	-0.17502	0.56947	HERC1
ENSG00000010803	1	41492872	41707826	127	11	1734340	-0.17535	0.5696	SCMH1
ENSG00000170525	10	6186881	6277495	36	9	1734340	-0.17539	0.56961	PFKFB3
ENSG00000142207	21	33683329	33765335	56	4	1734340	-0.17539	0.56962	URB1
ENSG00000212127	12	11090005	11324172	120	7	1734340	-0.17568	0.56973	TAS2R14
ENSG00000198742	7	98625061	98741723	27	6	1734340	-0.17574	0.56975	SMURF1
ENSG00000179256	12	14957584	14967116	6	2	1734340	-0.17596	0.56984	SMCO3
ENSG00000198677	5	94799599	94890711	41	3	1734340	-0.1762	0.56993	TTC37
ENSG00000094804	17	38443885	38459171	2	1	1734340	-0.1762	0.56993	CDC6
ENSG00000131408	19	50832910	50886239	18	3	1734340	-0.1764	0.57001	NR1H2
ENSG00000105357	19	50691443	50813802	50	14	1734340	-0.17647	0.57004	MYH14
ENSG00000140795	16	46740891	46824319	4	1	1734340	-0.17705	0.57027	MYLK3
ENSG00000130818	19	9638667	9649303	5	1	1734340	-0.17721	0.57033	ZNF426
ENSG00000163728	3	180319918	180335616	4	2	1734340	-0.17742	0.57041	TTC14
ENSG00000256394	4	156750881	156787425	4	2	1734340	-0.1775	0.57044	ASIC5
ENSG00000174437	12	110718561	110788898	4	2	1734340	-0.17785	0.57058	ATP2A2
ENSG00000187244	19	45312328	45324673	2	1	1734340	-0.17804	0.57065	BCAM
ENSG00000186197	1	236511562	236648214	89	15	1734340	-0.17815	0.5707	EDARADD
ENSG00000186367	5	129083772	129102425	22	3	1734340	-0.17832	0.57076	KIAA1024L
ENSG00000178395	1	223566715	223568812	1	1	1734340	-0.17847	0.57082	C1orf65
ENSG00000171431	17	39032193	39041479	13	3	1734340	-0.17849	0.57083	KRT20
ENSG00000206073	18	61304493	61311532	2	1	1734340	-0.17855	0.57085	SERPINB4
ENSG00000137440	4	15937192	15940363	3	1	1734340	-0.17886	0.57098	FGFBP1
ENSG00000188133	9	32783497	32787397	4	2	1734340	-0.17919	0.57111	TMEM215
ENSG00000165512	10	45495923	45500774	4	2	1734340	-0.17927	0.57114	ZNF22
ENSG00000255275	1	19175767	19247615	10	5	1734340	-0.17939	0.57118	RP13-279N23.2
ENSG00000103005	16	58033450	58055522	7	2	1734340	-0.17943	0.5712	USB1
ENSG00000085465	1	111956936	111970399	4	2	1734340	-0.17952	0.57124	OVGP1
ENSG00000132680	1	155882834	155904191	7	2	1734340	-0.17958	0.57126	KIAA0907
ENSG00000152944	12	27175479	27219276	30	6	1734340	-0.17959	0.57126	MED21
ENSG00000198668	14	90862846	90874605	5	2	1734340	-0.18013	0.57148	CALM1
ENSG00000164638	7	5314000	5346501	5	1	1734340	-0.18089	0.57177	SLC29A4
ENSG00000269948	10	97709725	97744785	16	3	1734340	-0.18087	0.57177	RP11-248J23.6
ENSG00000100372	22	41165634	41215403	15	1	1734340	-0.18096	0.5718	SLC25A17
ENSG00000149781	11	63974150	63991354	7	2	1734340	-0.18102	0.57182	FERMT3
ENSG00000188612	17	73163408	73179078	1	1	1734340	-0.18102	0.57182	SUMO2
ENSG00000034533	3	130732719	130746493	14	2	1734340	-0.18105	0.57183	ASTE1
ENSG00000068097	17	58120555	58156292	11	1	1734340	-0.18104	0.57183	HEATR6
ENSG00000139926	14	51955818	52197445	217	38	1734340	-0.18115	0.57188	FRMD6
ENSG00000101447	20	37554955	37581703	14	2	1734340	-0.18141	0.57198	FAM83D
ENSG00000149506	11	60635035	60643166	7	2	1734340	-0.18155	0.57203	ZP1
ENSG00000258869	14	98215601	98230326	19	3	1734340	-0.18155	0.57203	RP11-204N11.1
ENSG00000175746	15	39542885	39547046	7	2	1734340	-0.18191	0.57217	C15orf54
ENSG00000104341	8	98787285	98865241	43	6	1734340	-0.18211	0.57225	LAPTM4B
ENSG00000184148	1	152943142	152945050	1	1	1734340	-0.18224	0.5723	SPRR4
ENSG00000103485	16	29674600	29710020	9	3	1734340	-0.18223	0.5723	QPRT
ENSG00000008323	12	6419602	6437672	3	1	1734340	-0.18243	0.57238	PLEKHG6
ENSG00000196090	20	40701392	41818610	188	27	1734340	-0.18278	0.57251	PTPRT
ENSG00000166024	10	99894387	100004654	53	5	1734340	-0.18286	0.57255	R3HCC1L
ENSG00000015676	7	44418720	44530479	92	2	1734340	-0.18293	0.57257	NUDCD3
ENSG00000111087	12	57853918	57866045	8	1	1734340	-0.18303	0.57261	GLI1
ENSG00000144152	2	112895962	112945791	19	4	1734340	-0.18314	0.57265	FBLN7
ENSG00000184350	11	3248928	3253616	2	1	1734340	-0.18356	0.57282	MRGPRE
ENSG00000140931	16	66637777	66647795	4	1	1734340	-0.18435	0.57313	CMTM3
ENSG00000163092	2	167744997	168116263	169	17	1734340	-0.18438	0.57314	XIRP2
ENSG00000186806	19	51834790	51845378	2	1	1734340	-0.18446	0.57317	VSIG10L
ENSG00000235478	22	17602476	17612994	6	2	1734340	-0.1846	0.57323	AC006946.15
ENSG00000181023	11	5757681	5758768	2	1	1734340	-0.18472	0.57327	OR56B1
ENSG00000232810	6	31543344	31546113	1	1	1734340	-0.1851	0.57342	TNF
ENSG00000100027	22	22051833	22090123	19	4	1734340	-0.18521	0.57347	YPEL1
ENSG00000134884	13	107194021	107220512	5	1	1734340	-0.18524	0.57348	ARGLU1
ENSG00000172005	2	95691422	95719737	3	1	1734340	-0.18586	0.57372	MAL
ENSG00000183067	21	41117334	41174023	116	10	1734340	-0.18598	0.57377	IGSF5
ENSG00000104093	15	51739908	51915030	115	4	1734340	-0.18638	0.57393	DMXL2
ENSG00000130775	1	28199055	28213196	5	2	1734340	-0.18649	0.57397	THEMIS2
ENSG00000221937	7	142919130	142920162	1	1	1734340	-0.18704	0.57418	TAS2R40
ENSG00000225885	8	119294378	119412844	129	15	1734340	-0.18711	0.57421	AC023590.1
ENSG00000198642	9	21329670	21335379	1	1	1734340	-0.18749	0.57436	KLHL9
ENSG00000197375	5	131705444	131731306	18	4	1734340	-0.18759	0.5744	SLC22A5
ENSG00000134184	1	110230436	110251661	4	2	1734340	-0.18764	0.57442	GSTM1
ENSG00000124256	20	56178902	56195632	2	1	1734340	-0.1879	0.57452	ZBP1
ENSG00000134996	9	77703459	77762181	51	9	1734340	-0.18805	0.57458	OSTF1
ENSG00000063015	17	27281919	27333458	19	3	1734340	-0.18879	0.57487	SEZ6
ENSG00000131732	5	80597409	80609116	13	4	1734340	-0.18945	0.57513	ZCCHC9
ENSG00000183647	19	58111253	58124090	9	3	1734340	-0.18963	0.5752	ZNF530
ENSG00000129946	19	416583	460996	2	1	1734340	-0.18972	0.57524	SHC2
ENSG00000134283	12	42632249	42853517	114	8	1734340	-0.19011	0.57539	PPHLN1
ENSG00000135953	2	103332299	103353347	17	3	1734340	-0.1902	0.57543	MFSD9
ENSG00000170523	12	52708085	52715182	26	4	1734340	-0.19025	0.57545	KRT83
ENSG00000260362	16	9760742	9770700	2	1	1734340	-0.19041	0.5755	RP11-297M9.1
ENSG00000104907	19	13215716	13228381	1	1	1734340	-0.19045	0.57552	TRMT1
ENSG00000069206	8	24298443	24384483	63	6	1734340	-0.19088	0.57569	ADAM7
ENSG00000104957	19	13842574	13874110	14	2	1734340	-0.19108	0.57577	CCDC130
ENSG00000179695	12	55845998	55846936	1	1	1734340	-0.19151	0.57594	OR6C2
ENSG00000189283	3	59735036	61237133	1646	203	1734340	-0.19157	0.57596	FHIT
ENSG00000125944	1	23630264	23670829	12	2	1734340	-0.19189	0.57608	HNRNPR
ENSG00000198570	1	211649864	211666259	13	5	1734340	-0.19187	0.57608	RD3
ENSG00000128313	22	36113919	36125530	8	2	1734340	-0.19191	0.57609	APOL5
ENSG00000162650	1	110026101	110035426	4	1	1734340	-0.19192	0.5761	ATXN7L2
ENSG00000165379	14	42076773	42373752	209	19	1734340	-0.19262	0.57637	LRFN5
ENSG00000165879	10	99079022	99081672	1	1	1734340	-0.19266	0.57639	FRAT1
ENSG00000085449	2	224720433	224810104	56	5	1734340	-0.19281	0.57645	WDFY1
ENSG00000065970	12	8185299	8208099	10	2	1734340	-0.19305	0.57654	FOXJ2
ENSG00000146414	6	146185381	146285559	46	2	1734340	-0.19345	0.5767	SHPRH
ENSG00000176903	14	74178494	74181128	2	1	1734340	-0.19353	0.57673	PNMA1
ENSG00000052795	4	159690290	159829201	36	3	1734340	-0.19411	0.57696	FNIP2
ENSG00000052723	1	115312100	115323306	2	1	1734340	-0.19418	0.57698	SIKE1
ENSG00000205060	7	133974084	134001803	38	1	1734340	-0.19466	0.57717	SLC35B4
ENSG00000181001	11	5809084	5810046	4	2	1734340	-0.19487	0.57725	OR52N1
ENSG00000143507	1	221874766	221915518	30	7	1734340	-0.19528	0.57741	DUSP10
ENSG00000168259	17	40128451	40173394	9	2	1734340	-0.19534	0.57744	DNAJC7
ENSG00000134900	13	103249353	103331521	81	5	1734340	-0.19541	0.57747	TPP2
ENSG00000119650	14	76368479	76550928	127	13	1734340	-0.19565	0.57756	IFT43
ENSG00000100532	14	54976530	55005567	1	1	1734340	-0.19642	0.57786	CGRRF1
ENSG00000103769	15	66018392	66184329	66	6	1734340	-0.19655	0.57791	RAB11A
ENSG00000162377	1	53152508	53164038	4	1	1734340	-0.19661	0.57793	COA7
ENSG00000170860	3	14219858	14242619	8	2	1734340	-0.19675	0.57799	LSM3
ENSG00000133055	1	203136939	203144941	8	3	1734340	-0.1969	0.57805	MYBPH
ENSG00000255062	11	126164193	126174213	5	2	1734340	-0.19693	0.57806	RP11-712L6.5
ENSG00000222012	7	157406715	157411457	1	1	1734340	-0.19715	0.57815	AC005481.5
ENSG00000177842	3	40547483	40560227	3	1	1734340	-0.19726	0.57819	ZNF620
ENSG00000087448	12	27932953	27955973	7	2	1734340	-0.19745	0.57826	KLHL42
ENSG00000117707	1	214156524	214214595	5	1	1734340	-0.19769	0.57836	PROX1
ENSG00000109208	4	71226478	71232875	16	4	1734340	-0.19772	0.57837	SMR3A
ENSG00000184384	11	95709762	96076344	349	62	1734340	-0.19828	0.57859	MAML2
ENSG00000175895	8	96146032	96168912	17	4	1734340	-0.19866	0.57874	PLEKHF2
ENSG00000115421	2	60983365	61029220	4	2	1734340	-0.19871	0.57875	PAPOLG
ENSG00000070047	11	576486	612222	5	2	1734340	-0.19871	0.57875	PHRF1
ENSG00000140740	16	21963981	21994981	4	1	1734340	-0.19886	0.57881	UQCRC2
ENSG00000162757	1	209955661	209957904	2	1	1734340	-0.19889	0.57883	C1orf74
ENSG00000035720	4	68424446	68473055	38	8	1734340	-0.19894	0.57885	STAP1
ENSG00000136286	7	45002261	45018697	6	2	1734340	-0.19929	0.57898	MYO1G
ENSG00000266714	17	73584139	73622929	34	7	1734340	-0.1993	0.57898	MYO15B
ENSG00000163655	3	155588325	155661815	41	6	1734340	-0.19945	0.57904	GMPS
ENSG00000184811	17	1182957	1204281	14	3	1734340	-0.19982	0.57919	TUSC5
ENSG00000174915	11	448268	491393	10	2	1734340	-0.20003	0.57927	PTDSS2
ENSG00000037241	5	172385732	172396774	4	2	1734340	-0.20005	0.57928	RPL26L1
ENSG00000106070	7	50657760	50861159	229	21	1734340	-0.20049	0.57945	GRB10
ENSG00000119715	14	76776957	76968178	153	30	1734340	-0.20058	0.57949	ESRRB
ENSG00000255767	2	3579574	3595547	12	3	1734340	-0.20068	0.57953	RP13-512J5.1
ENSG00000214167	17	65027509	65028198	1	1	1734340	-0.20107	0.57968	AC005544.1
ENSG00000163093	2	170335688	170382432	23	6	1734340	-0.20118	0.57972	BBS5
ENSG00000251569	2	170335990	170382432	23	6	1734340	-0.20118	0.57972	RP11-724O16.1
ENSG00000225830	10	50663414	50747584	70	10	1734340	-0.20119	0.57972	ERCC6
ENSG00000104324	8	97657455	98161882	175	22	1734340	-0.2012	0.57973	CPQ
ENSG00000133247	19	55851221	55859488	3	1	1734340	-0.20119	0.57973	SUV420H2
ENSG00000143067	1	120162045	120190396	15	3	1734340	-0.20171	0.57993	ZNF697
ENSG00000167613	19	54865362	54882165	5	2	1734340	-0.20179	0.57996	LAIR1
ENSG00000213585	5	133307606	133340824	17	4	1734340	-0.20181	0.57997	VDAC1
ENSG00000118420	6	83602117	83775560	98	7	1734340	-0.20183	0.57998	UBE3D
ENSG00000160961	19	14800613	14844558	39	6	1734340	-0.20194	0.58002	ZNF333
ENSG00000145879	5	147691982	147695485	2	1	1734340	-0.20206	0.58007	SPINK7
ENSG00000131067	20	33432523	33460663	3	2	1734340	-0.20242	0.5802	GGT7
ENSG00000141127	17	18743398	18834581	48	6	1734340	-0.20242	0.58021	PRPSAP2
ENSG00000257726	12	115800817	115802550	3	2	1734340	-0.20245	0.58022	RP11-116D17.1
ENSG00000148513	10	37414785	37673039	125	6	1734340	-0.20268	0.58031	ANKRD30A
ENSG00000106105	7	30634297	30673649	17	2	1734340	-0.20274	0.58033	GARS
ENSG00000126838	12	9301436	9360966	45	9	1734340	-0.20279	0.58035	PZP
ENSG00000167693	17	702553	883010	68	18	1734340	-0.2028	0.58035	NXN
ENSG00000119965	10	124690419	124713919	9	1	1734340	-0.2028	0.58036	C10orf88
ENSG00000118961	2	20883788	21022882	69	10	1734340	-0.20285	0.58037	C2orf43
ENSG00000186281	2	96687694	96705199	1	1	1734340	-0.20374	0.58072	GPAT2
ENSG00000110851	12	108126643	108155049	15	2	1734340	-0.20393	0.58079	PRDM4
ENSG00000103404	16	23072727	23160591	44	3	1734340	-0.20398	0.58082	USP31
ENSG00000090530	3	189674517	189840226	158	12	1734340	-0.20405	0.58084	LEPREL1
ENSG00000167562	19	53059075	53090427	13	4	1734340	-0.20408	0.58086	ZNF701
ENSG00000189001	19	36014269	36019253	3	1	1734340	-0.20423	0.58092	SBSN
ENSG00000172738	6	37179956	37225931	22	4	1734340	-0.20433	0.58095	TMEM217
ENSG00000176125	7	100486346	100487339	2	1	1734340	-0.20495	0.5812	UFSP1
ENSG00000174914	11	56467864	56468781	1	1	1734340	-0.20499	0.58121	OR9G1
ENSG00000139445	12	109715784	109747025	13	4	1734340	-0.20512	0.58126	FOXN4
ENSG00000235034	19	51152702	51162567	4	1	1734340	-0.20536	0.58136	C19orf81
ENSG00000101421	20	32399110	32442172	16	3	1734340	-0.20556	0.58143	CHMP4B
ENSG00000100297	22	35796056	35821423	33	7	1734340	-0.20572	0.5815	MCM5
ENSG00000095066	19	12873817	12983554	20	2	1734340	-0.20599	0.5816	HOOK2
ENSG00000188738	2	186603355	186698017	21	4	1734340	-0.20605	0.58162	FSIP2
ENSG00000132744	11	67410026	67418130	5	2	1734340	-0.20634	0.58174	ACY3
ENSG00000158104	12	122277433	122301502	15	3	1734340	-0.20636	0.58174	HPD
ENSG00000258315	17	6917814	6920844	1	1	1734340	-0.2066	0.58184	C17orf49
ENSG00000138629	15	74738318	74753523	5	1	1734340	-0.2069	0.58196	UBL7
ENSG00000143340	1	179712298	179785333	86	14	1734340	-0.20696	0.58198	FAM163A
ENSG00000166866	12	57422301	57444982	12	2	1734340	-0.20747	0.58218	MYO1A
ENSG00000105370	19	51883163	51891214	7	2	1734340	-0.20761	0.58223	LIM2
ENSG00000122484	1	92764522	92867613	22	2	1734340	-0.20787	0.58233	RPAP2
ENSG00000112303	6	133065009	133084598	17	5	1734340	-0.20796	0.58237	VNN2
ENSG00000130768	1	28261504	28285668	24	4	1734340	-0.20809	0.58242	SMPDL3B
ENSG00000162419	1	28995244	29045865	9	2	1734340	-0.20822	0.58247	GMEB1
ENSG00000175832	17	41605212	41656988	11	2	1734340	-0.20837	0.58253	ETV4
ENSG00000170923	19	9212945	9213982	1	1	1734340	-0.20839	0.58254	OR7G2
ENSG00000151365	11	77774907	77779397	8	2	1734340	-0.20854	0.5826	THRSP
ENSG00000181873	1	228353516	228369958	2	1	1734340	-0.20861	0.58262	IBA57
ENSG00000168710	1	110527308	110566357	6	2	1734340	-0.20861	0.58263	AHCYL1
ENSG00000143545	1	153954127	153958834	1	1	1734340	-0.20862	0.58263	RAB13
ENSG00000169919	7	65425671	65447301	2	1	1734340	-0.20866	0.58264	GUSB
ENSG00000182512	14	95999840	96011061	9	3	1734340	-0.20889	0.58273	GLRX5
ENSG00000105889	7	22459063	22672544	145	28	1734340	-0.20895	0.58276	STEAP1B
ENSG00000196141	2	201170604	201346986	143	20	1734340	-0.20924	0.58287	SPATS2L
ENSG00000187612	11	55681126	55682058	6	2	1734340	-0.20963	0.58302	OR5W2
ENSG00000135341	6	91223292	91296764	59	6	1734340	-0.20969	0.58304	MAP3K7
ENSG00000109832	11	125773271	125793158	13	3	1734340	-0.21009	0.5832	DDX25
ENSG00000138785	4	106603784	106817143	114	8	1734340	-0.21028	0.58328	INTS12
ENSG00000198807	14	37126773	37148920	15	4	1734340	-0.21075	0.58346	PAX9
ENSG00000196684	19	16244838	16269386	8	3	1734340	-0.21092	0.58353	HSH2D
ENSG00000180071	9	38540566	38620657	1	1	1734340	-0.2111	0.58359	ANKRD18A
ENSG00000214513	2	73429386	73439641	4	1	1734340	-0.21112	0.5836	NOTO
ENSG00000163166	2	128193783	128284462	75	9	1734340	-0.21112	0.5836	IWS1
ENSG00000163581	3	170714137	170744539	24	2	1734340	-0.21187	0.58389	SLC2A2
ENSG00000115361	2	211052663	211090215	7	1	1734340	-0.21188	0.5839	ACADL
ENSG00000166164	16	50347398	50402845	1	1	1734340	-0.21221	0.58403	BRD7
ENSG00000112796	6	46126924	46138708	10	3	1734340	-0.21245	0.58412	ENPP5
ENSG00000213494	17	34310327	34329100	12	3	1734340	-0.21245	0.58412	CCL14
ENSG00000161574	17	34310692	34328660	12	3	1734340	-0.21245	0.58412	CCL15-CCL14
ENSG00000175600	7	40174575	40900362	330	35	1734340	-0.21247	0.58413	SUGCT
ENSG00000145103	3	121706170	121741051	21	3	1734340	-0.21249	0.58414	ILDR1
ENSG00000100055	22	37678068	37711382	33	4	1734340	-0.21269	0.58422	CYTH4
ENSG00000184203	3	195241221	195270209	4	1	1734340	-0.21294	0.58431	PPP1R2
ENSG00000164830	8	107282473	107764922	364	29	1734340	-0.21325	0.58443	OXR1
ENSG00000103876	15	80444832	80479288	38	7	1734340	-0.21328	0.58445	FAH
ENSG00000250741	2	18736811	18770830	6	1	1734340	-0.21345	0.58451	NT5C1B-RDH14
ENSG00000185013	2	18737050	18770838	6	1	1734340	-0.21345	0.58451	NT5C1B
ENSG00000177238	16	31225342	31236510	2	1	1734340	-0.21372	0.58462	TRIM72
ENSG00000129151	11	27062272	27149356	70	9	1734340	-0.21389	0.58469	BBOX1
ENSG00000151694	2	9628615	9695921	34	4	1734340	-0.21444	0.5849	ADAM17
ENSG00000114054	3	135969148	136056738	29	5	1734340	-0.21463	0.58497	PCCB
ENSG00000152580	3	151143172	151176497	22	4	1734340	-0.21467	0.58499	IGSF10
ENSG00000154721	21	27011584	27089874	35	8	1734340	-0.21505	0.58513	JAM2
ENSG00000125618	2	113973574	114036527	33	5	1734340	-0.2151	0.58515	PAX8
ENSG00000113083	5	121398890	121413980	6	2	1734340	-0.2153	0.58524	LOX
ENSG00000117151	1	85015289	85040163	11	2	1734340	-0.2155	0.58531	CTBS
ENSG00000183648	14	92582466	92588261	12	2	1734340	-0.21587	0.58546	NDUFB1
ENSG00000120049	10	103585731	103603677	1	1	1734340	-0.21611	0.58555	KCNIP2
ENSG00000164850	7	1121844	1133451	9	3	1734340	-0.21626	0.58561	GPER1
ENSG00000090581	16	1401924	1413352	1	1	1734340	-0.21674	0.58579	GNPTG
ENSG00000183688	17	289769	295730	2	1	1734340	-0.21688	0.58585	FAM101B
ENSG00000196268	19	21579921	21610375	20	3	1734340	-0.2173	0.58601	ZNF493
ENSG00000244274	20	44034697	44039250	2	1	1734340	-0.21774	0.58619	DBNDD2
ENSG00000117122	1	17300997	17307330	2	1	1734340	-0.21784	0.58622	MFAP2
ENSG00000095713	10	99624757	99790585	112	18	1734340	-0.2184	0.58644	CRTAC1
ENSG00000160194	21	44299754	44333414	3	1	1734340	-0.21861	0.58652	NDUFV3
ENSG00000174371	1	242011269	242058450	23	4	1734340	-0.21862	0.58653	EXO1
ENSG00000197993	7	142638201	142659768	13	1	1734340	-0.21877	0.58659	KEL
ENSG00000171467	6	43274872	43337216	22	3	1734340	-0.2194	0.58683	ZNF318
ENSG00000170989	1	101702444	101707074	1	1	1734340	-0.21974	0.58696	S1PR1
ENSG00000146109	6	26597180	26600278	7	3	1734340	-0.21999	0.58706	ABT1
ENSG00000100191	22	32614465	32651328	32	5	1734340	-0.22007	0.58709	SLC5A4
ENSG00000125648	19	6436090	6465214	1	1	1734340	-0.22019	0.58714	SLC25A23
ENSG00000139292	12	71833550	71980090	143	9	1734340	-0.22039	0.58722	LGR5
ENSG00000196420	1	153509623	153514241	2	1	1734340	-0.22049	0.58725	S100A5
ENSG00000206190	15	25922420	26110317	153	28	1734340	-0.2209	0.58742	ATP10A
ENSG00000137204	6	43263432	43273276	3	1	1734340	-0.22121	0.58753	SLC22A7
ENSG00000133313	18	72163051	72188366	27	3	1734340	-0.22133	0.58758	CNDP2
ENSG00000133636	12	86268073	86276770	1	1	1734340	-0.22143	0.58762	NTS
ENSG00000105171	19	30094924	30108144	11	2	1734340	-0.22154	0.58766	POP4
ENSG00000163218	1	153302596	153321316	24	2	1734340	-0.22163	0.5877	PGLYRP4
ENSG00000162998	2	183698002	183731890	35	4	1734340	-0.22164	0.5877	FRZB
ENSG00000138622	15	73612200	73661605	36	7	1734340	-0.22185	0.58778	HCN4
ENSG00000023041	10	114190058	114206672	13	3	1734340	-0.22288	0.58819	ZDHHC6
ENSG00000159263	21	38071433	38122218	20	3	1734340	-0.22291	0.5882	SIM2
ENSG00000243955	6	52656462	52668708	5	1	1734340	-0.223	0.58823	GSTA1
ENSG00000173145	10	96075004	96122716	42	4	1734340	-0.22335	0.58837	NOC3L
ENSG00000188227	19	37997841	38039664	12	3	1734340	-0.22378	0.58854	ZNF793
ENSG00000141255	17	3343313	3417146	69	10	1734340	-0.22399	0.58862	SPATA22
ENSG00000088035	1	63833261	63904233	32	5	1734340	-0.22418	0.58869	ALG6
ENSG00000180061	19	55824169	55845416	15	2	1734340	-0.22423	0.58871	TMEM150B
ENSG00000108604	17	61909444	61920425	5	1	1734340	-0.22444	0.58879	SMARCD2
ENSG00000188868	19	12428291	12444534	6	1	1734340	-0.22451	0.58882	ZNF563
ENSG00000115598	2	102803433	102856462	111	7	1734340	-0.22489	0.58897	IL1RL2
ENSG00000224982	12	120031264	120079363	44	4	1734340	-0.22492	0.58898	TMEM233
ENSG00000131652	16	3074028	3077756	1	1	1734340	-0.22515	0.58907	THOC6
ENSG00000078399	7	27202054	27210117	3	2	1734340	-0.22517	0.58908	HOXA9
ENSG00000145860	5	158584417	158637061	41	8	1734340	-0.22528	0.58912	RNF145
ENSG00000115318	2	74759541	74782817	2	1	1734340	-0.22534	0.58914	LOXL3
ENSG00000149124	11	58407899	58499447	82	9	1734340	-0.22538	0.58916	GLYAT
ENSG00000141905	19	3359561	3469215	15	4	1734340	-0.22568	0.58928	NFIC
ENSG00000203965	1	63989043	64038364	20	3	1734340	-0.22578	0.58931	EFCAB7
ENSG00000118507	6	131456806	131604675	100	12	1734340	-0.22585	0.58934	AKAP7
ENSG00000127481	1	19401000	19536770	59	5	1734340	-0.22596	0.58938	UBR4
ENSG00000153283	3	111011566	111384597	218	25	1734340	-0.22623	0.58949	CD96
ENSG00000110900	12	31079362	31149534	9	2	1734340	-0.22654	0.58961	TSPAN11
ENSG00000073861	17	45810610	45823485	9	2	1734340	-0.2266	0.58963	TBX21
ENSG00000145632	5	57749809	57756087	8	3	1734340	-0.22666	0.58966	PLK2
ENSG00000170423	12	53231588	53242876	3	2	1734340	-0.22667	0.58966	KRT78
ENSG00000163697	4	40812044	41218731	283	41	1734340	-0.22671	0.58967	APBB2
ENSG00000131389	3	14444076	14530857	62	14	1734340	-0.22674	0.58969	SLC6A6
ENSG00000214944	5	72921983	73237818	215	28	1734340	-0.22674	0.58969	ARHGEF28
ENSG00000165821	14	21989232	22005350	3	1	1734340	-0.22705	0.58981	SALL2
ENSG00000226124	2	200625267	200715896	49	7	1734340	-0.22737	0.58993	FTCDNL1
ENSG00000186470	6	26365387	26378546	35	3	1734340	-0.22796	0.59016	BTN3A2
ENSG00000113595	5	64885507	64921802	29	4	1734340	-0.22843	0.59034	TRIM23
ENSG00000167962	16	2047655	2059824	7	2	1734340	-0.22845	0.59035	ZNF598
ENSG00000183476	15	78370150	78397251	21	6	1734340	-0.22855	0.59039	SH2D7
ENSG00000183549	16	20420856	20452658	9	2	1734340	-0.22872	0.59046	ACSM5
ENSG00000038219	4	13570362	13629347	27	3	1734340	-0.22878	0.59048	BOD1L1
ENSG00000162654	1	89646831	89664615	5	1	1734340	-0.2294	0.59072	GBP4
ENSG00000180089	19	55738007	55741647	4	2	1734340	-0.22949	0.59076	TMEM86B
ENSG00000177398	21	43483068	43563563	102	23	1734340	-0.2295	0.59076	UMODL1
ENSG00000072195	2	220299568	220363009	25	4	1734340	-0.22974	0.59085	SPEG
ENSG00000219200	17	6915736	6917851	1	1	1734340	-0.22997	0.59094	RNASEK
ENSG00000269871	17	6915928	6917755	1	1	1734340	-0.22997	0.59094	AC040977.1
ENSG00000123600	2	172173919	172291312	31	5	1734340	-0.23026	0.59105	METTL8
ENSG00000140937	16	64977656	65160015	145	13	1734340	-0.23045	0.59113	CDH11
ENSG00000151240	10	320130	735683	127	16	1734340	-0.23048	0.59114	DIP2C
ENSG00000125637	2	113914902	113966973	28	5	1734340	-0.23089	0.5913	PSD4
ENSG00000107242	9	71320575	71624092	193	17	1734340	-0.23091	0.59131	PIP5K1B
ENSG00000198844	17	8213559	8225829	10	3	1734340	-0.23112	0.59139	ARHGEF15
ENSG00000156966	2	232260254	232265875	3	1	1734340	-0.23115	0.5914	B3GNT7
ENSG00000196323	11	130096572	130184581	26	3	1734340	-0.23147	0.59152	ZBTB44
ENSG00000133067	1	202163029	202288909	92	8	1734340	-0.23152	0.59155	LGR6
ENSG00000166509	16	78056412	78100658	70	6	1734340	-0.23156	0.59156	CLEC3A
ENSG00000198492	1	29063133	29096287	9	2	1734340	-0.23176	0.59164	YTHDF2
ENSG00000186132	2	120059801	120124404	45	7	1734340	-0.23182	0.59166	C2orf76
ENSG00000168118	1	229406822	229441641	15	3	1734340	-0.23201	0.59173	RAB4A
ENSG00000205309	17	17206649	17250977	27	6	1734340	-0.23211	0.59177	NT5M
ENSG00000078124	11	76571911	76737841	75	3	1734340	-0.23213	0.59178	ACER3
ENSG00000186352	4	186317175	186321782	1	1	1734340	-0.2322	0.59181	ANKRD37
ENSG00000198624	5	150560613	150603706	26	9	1734340	-0.23227	0.59183	CCDC69
ENSG00000169116	4	75858305	75975325	45	6	1734340	-0.2323	0.59185	PARM1
ENSG00000151790	4	156775890	156841558	22	4	1734340	-0.23231	0.59185	TDO2
ENSG00000153879	19	33864236	33873592	3	1	1734340	-0.23232	0.59186	CEBPG
ENSG00000137338	6	28249314	28270326	8	2	1734340	-0.23275	0.59202	PGBD1
ENSG00000121310	1	53361656	53392884	3	1	1734340	-0.23281	0.59204	ECHDC2
ENSG00000107018	9	5334969	5339873	6	2	1734340	-0.23296	0.59211	RLN1
ENSG00000188277	15	41062159	41064643	1	1	1734340	-0.23352	0.59232	C15orf62
ENSG00000254004	19	37001597	37019562	6	2	1734340	-0.23387	0.59246	ZNF260
ENSG00000163519	3	108541545	108573852	13	3	1734340	-0.23439	0.59266	TRAT1
ENSG00000089057	20	4833002	4990939	74	14	1734340	-0.23441	0.59267	SLC23A2
ENSG00000173626	6	116816152	116866773	29	3	1734340	-0.23451	0.59271	TRAPPC3L
ENSG00000068903	19	39369197	39390502	6	2	1734340	-0.2348	0.59282	SIRT2
ENSG00000245017	12	98879322	98897633	9	3	1734340	-0.23503	0.59291	RP11-181C3.1
ENSG00000135525	6	136663875	136871957	51	1	1734340	-0.23552	0.5931	MAP7
ENSG00000108231	10	95517566	95557916	37	6	1734340	-0.23567	0.59315	LGI1
ENSG00000154813	3	16299485	16306479	7	2	1734340	-0.2358	0.59321	DPH3
ENSG00000125414	17	10424465	10453274	18	3	1734340	-0.23602	0.59329	MYH2
ENSG00000130477	19	17712137	17799401	16	4	1734340	-0.23624	0.59338	UNC13A
ENSG00000068383	10	134351324	134596979	13	4	1734340	-0.23659	0.59351	INPP5A
ENSG00000173848	10	5454514	5500426	21	2	1734340	-0.23669	0.59355	NET1
ENSG00000159212	21	36041688	36090525	32	4	1734340	-0.237	0.59367	CLIC6
ENSG00000018236	12	41086244	41466220	31	5	1734340	-0.23706	0.59369	CNTN1
ENSG00000134153	15	34376218	34394149	8	2	1734340	-0.23711	0.59371	EMC7
ENSG00000162882	2	42994229	43019733	40	3	1734340	-0.23722	0.59376	HAAO
ENSG00000166130	12	99007183	99038891	10	3	1734340	-0.23749	0.59386	IKBIP
ENSG00000142453	19	10982189	11033453	11	2	1734340	-0.23768	0.59394	CARM1
ENSG00000132716	1	160185505	160254920	7	2	1734340	-0.23771	0.59395	DCAF8
ENSG00000258465	1	160187254	160254920	7	2	1734340	-0.23771	0.59395	DCAF8
ENSG00000172172	8	121393000	121457642	23	2	1734340	-0.23786	0.594	MRPL13
ENSG00000164535	7	6448757	6523821	35	8	1734340	-0.23788	0.59401	DAGLB
ENSG00000169181	16	27798850	28074830	208	43	1734340	-0.23819	0.59413	GSG1L
ENSG00000137486	11	74975226	75062873	56	13	1734340	-0.23825	0.59416	ARRB1
ENSG00000166896	12	58335324	58351052	21	2	1734340	-0.23841	0.59422	XRCC6BP1
ENSG00000125107	16	58553855	58663790	35	4	1734340	-0.23847	0.59424	CNOT1
ENSG00000177150	18	13663346	13726662	37	5	1734340	-0.23878	0.59436	FAM210A
ENSG00000197971	18	74690783	74845639	110	30	1734340	-0.2392	0.59453	MBP
ENSG00000172932	11	67056018	67069956	1	1	1734340	-0.23924	0.59454	ANKRD13D
ENSG00000114349	3	50229045	50233949	1	1	1734340	-0.23946	0.59462	GNAT1
ENSG00000130592	11	1874200	1913497	9	3	1734340	-0.23944	0.59462	LSP1
ENSG00000164451	6	116850174	116880031	14	2	1734340	-0.23954	0.59466	FAM26D
ENSG00000165632	10	7860467	8058590	155	16	1734340	-0.23955	0.59466	TAF3
ENSG00000124743	6	53512699	53530506	26	6	1734340	-0.23972	0.59473	KLHL31
ENSG00000144681	3	36421836	36589499	120	23	1734340	-0.24071	0.59511	STAC
ENSG00000135847	1	180244515	180472089	124	10	1734340	-0.24112	0.59527	ACBD6
ENSG00000129282	17	34958001	34965407	3	1	1734340	-0.24118	0.59529	MRM1
ENSG00000028839	6	134273308	134311570	12	2	1734340	-0.24121	0.59531	TBPL1
ENSG00000101363	20	35918041	35945663	2	1	1734340	-0.24124	0.59532	MANBAL
ENSG00000145649	5	54398476	54406080	3	1	1734340	-0.24171	0.5955	GZMA
ENSG00000176105	18	721588	812547	39	5	1734340	-0.24174	0.59551	YES1
ENSG00000178175	5	71738479	71803554	67	7	1734340	-0.24186	0.59555	ZNF366
ENSG00000124678	6	35085848	35116387	27	3	1734340	-0.24193	0.59558	TCP11
ENSG00000151923	10	121334199	121356541	5	1	1734340	-0.24227	0.59571	TIAL1
ENSG00000041353	18	52385091	52562747	96	11	1734340	-0.24229	0.59572	RAB27B
ENSG00000242715	13	36801182	36871977	115	5	1734340	-0.24275	0.5959	CCDC169
ENSG00000177707	3	110788918	110994410	89	12	1734340	-0.24277	0.59591	PVRL3
ENSG00000168209	10	74033678	74035794	1	1	1734340	-0.24309	0.59603	DDIT4
ENSG00000111752	12	9066492	9094063	19	4	1734340	-0.2433	0.59611	PHC1
ENSG00000215527	18	12658042	12663470	2	1	1734340	-0.24353	0.5962	AP005482.1
ENSG00000151892	10	117816444	118032979	223	29	1734340	-0.24358	0.59622	GFRA1
ENSG00000135845	1	172339329	172413230	39	7	1734340	-0.24374	0.59628	PIGC
ENSG00000155100	8	92082424	92099323	6	1	1734340	-0.24417	0.59645	OTUD6B
ENSG00000205269	6	11537938	11583757	21	4	1734340	-0.24434	0.59652	TMEM170B
ENSG00000262621	16	3415099	3536960	90	9	1734340	-0.24434	0.59652	NAA60
ENSG00000186106	8	101521980	101572012	29	4	1734340	-0.2445	0.59658	ANKRD46
ENSG00000121413	19	58595205	58629794	29	5	1734340	-0.24508	0.5968	ZSCAN18
ENSG00000197851	7	96110938	96132835	14	4	1734340	-0.24518	0.59684	C7orf76
ENSG00000162992	2	182537815	182545603	4	2	1734340	-0.24532	0.59689	NEUROD1
ENSG00000167780	12	53497302	53518322	18	3	1734340	-0.24567	0.59703	SOAT2
ENSG00000168765	1	110198703	110208118	2	1	1734340	-0.24572	0.59705	GSTM4
ENSG00000163975	3	196715492	196756687	4	2	1734340	-0.24575	0.59706	MFI2
ENSG00000152192	13	79172497	79177673	2	1	1734340	-0.24573	0.59706	POU4F1
ENSG00000137547	8	55047770	55060461	7	1	1734340	-0.24596	0.59714	MRPL15
ENSG00000100603	14	78183942	78227550	26	5	1734340	-0.24613	0.59721	SNW1
ENSG00000008282	7	105730949	105753022	4	2	1734340	-0.24626	0.59726	SYPL1
ENSG00000269591	13	20268547	20269240	1	1	1734340	-0.24629	0.59727	AL354808.2
ENSG00000120903	8	27317279	27337400	38	6	1734340	-0.24653	0.59736	CHRNA2
ENSG00000189195	1	92545862	92613393	13	1	1734340	-0.24668	0.59742	BTBD8
ENSG00000085365	5	77656339	77776562	54	4	1734340	-0.24672	0.59744	SCAMP1
ENSG00000267881	19	42212531	42265190	28	2	1734340	-0.24778	0.59785	CEA
ENSG00000239605	2	47272677	47382517	94	17	1734340	-0.24783	0.59787	C2orf61
ENSG00000070961	12	89981828	90103077	39	7	1734340	-0.24804	0.59795	ATP2B1
ENSG00000197535	15	52599480	52821247	121	7	1734340	-0.24834	0.59807	MYO5A
ENSG00000137634	11	114441313	114466484	17	6	1734340	-0.24868	0.59819	NXPE4
ENSG00000178982	19	39109735	39127595	5	1	1734340	-0.24887	0.59827	EIF3K
ENSG00000172766	13	41885341	41951166	53	5	1734340	-0.24905	0.59834	NAA16
ENSG00000091128	7	107663993	107770801	18	2	1734340	-0.24921	0.5984	LAMB4
ENSG00000188674	2	209030067	209054797	32	6	1734340	-0.24938	0.59847	C2orf80
ENSG00000136732	2	127413509	127454246	10	2	1734340	-0.24944	0.59849	GYPC
ENSG00000231031	2	15830906	15884463	57	8	1734340	-0.24964	0.59857	AC008271.1
ENSG00000167139	15	74165949	74181555	14	3	1734340	-0.25015	0.59876	TBC1D21
ENSG00000117036	1	157090983	157108266	4	1	1734340	-0.2504	0.59886	ETV3
ENSG00000168398	14	96671016	96710666	26	9	1734340	-0.25056	0.59892	BDKRB2
ENSG00000178473	10	5406972	5416169	5	1	1734340	-0.25103	0.59911	UCN3
ENSG00000115761	2	10710892	10830101	165	5	1734340	-0.25161	0.59933	NOL10
ENSG00000173088	10	97667360	97698480	14	3	1734340	-0.25194	0.59946	C10orf131
ENSG00000173335	20	23583047	23586513	6	2	1734340	-0.252	0.59948	CST9
ENSG00000166329	17	55821842	55822673	3	1	1734340	-0.25213	0.59953	CCDC182
ENSG00000205323	12	56146247	56211540	2	1	1734340	-0.25235	0.59962	SARNP
ENSG00000257390	12	56151059	56221330	2	1	1734340	-0.25235	0.59962	RP11-762I7.5
ENSG00000139725	12	122215664	122241309	12	2	1734340	-0.25237	0.59962	RHOF
ENSG00000144834	3	111717511	111732734	29	6	1734340	-0.25243	0.59964	TAGLN3
ENSG00000180219	12	100041531	100043824	2	1	1734340	-0.25274	0.59977	FAM71C
ENSG00000147873	9	21304613	21305312	1	1	1734340	-0.25299	0.59986	IFNA5
ENSG00000179407	3	128181282	128186091	4	2	1734340	-0.25331	0.59998	DNAJB8
ENSG00000215549	13	26442061	26455095	8	2	1734340	-0.25332	0.59999	AL138815.1
ENSG00000159363	1	17312453	17338423	8	2	1734340	-0.25339	0.60002	ATP13A2
ENSG00000197044	19	11877815	11894893	5	1	1734340	-0.25361	0.6001	ZNF441
ENSG00000183773	22	21319396	21335649	3	1	1734340	-0.25407	0.60028	AIFM3
ENSG00000112299	6	133002729	133035188	41	3	1734340	-0.25442	0.60041	VNN1
ENSG00000164251	5	76114758	76131140	3	1	1734340	-0.2546	0.60048	F2RL1
ENSG00000165325	11	93063137	93171653	82	6	1734340	-0.25466	0.60051	CCDC67
ENSG00000112851	5	65222303	65378377	36	1	1734340	-0.25473	0.60053	ERBB2IP
ENSG00000173467	7	16899029	16921611	17	5	1734340	-0.2548	0.60056	AGR3
ENSG00000139269	12	57846106	57853063	2	1	1734340	-0.25495	0.60062	INHBE
ENSG00000087903	19	5993175	6199583	48	6	1734340	-0.25503	0.60065	RFX2
ENSG00000121067	17	47676246	47755596	16	4	1734340	-0.25513	0.60069	SPOP
ENSG00000268657	14	92038788	92041383	3	1	1734340	-0.25528	0.60075	AL133373.1
ENSG00000184351	21	31852018	31852663	1	1	1734340	-0.2558	0.60095	KRTAP19-1
ENSG00000135723	16	67263290	67281561	2	1	1734340	-0.25592	0.60099	FHOD1
ENSG00000214029	12	133694740	133707059	8	2	1734340	-0.25633	0.60115	ZNF891
ENSG00000213865	8	67579850	67597799	1	1	1734340	-0.25642	0.60119	C8orf44
ENSG00000143727	2	264140	278283	11	2	1734340	-0.25668	0.60129	ACP1
ENSG00000221961	2	240981230	240982399	1	1	1734340	-0.25696	0.6014	PRR21
ENSG00000006606	7	75398851	75419214	1	1	1734340	-0.25722	0.6015	CCL26
ENSG00000268310	17	76210462	76220740	13	2	1734340	-0.25744	0.60158	AC087645.1
ENSG00000173401	12	75728419	75764340	4	1	1734340	-0.2576	0.60164	GLIPR1L1
ENSG00000127526	19	16660642	16683193	8	3	1734340	-0.25764	0.60166	SLC35E1
ENSG00000205978	14	24867992	24888494	12	4	1734340	-0.25776	0.6017	NYNRIN
ENSG00000236338	7	135611542	135613214	1	1	1734340	-0.25814	0.60185	AC015987.2
ENSG00000084110	12	96366440	96390143	29	7	1734340	-0.2582	0.60187	HAL
ENSG00000154914	17	9548015	9633008	38	4	1734340	-0.25821	0.60188	USP43
ENSG00000258466	14	68126537	68157084	13	4	1734340	-0.25865	0.60205	RP11-1012A1.4
ENSG00000269657	17	66539369	66542970	5	2	1734340	-0.25876	0.60209	AC079210.1
ENSG00000086205	11	49168187	49230222	20	3	1734340	-0.25899	0.60218	FOLH1
ENSG00000152433	19	57874845	57890933	12	2	1734340	-0.25906	0.6022	ZNF547
ENSG00000108691	17	32582304	32584222	1	1	1734340	-0.25913	0.60223	CCL2
ENSG00000188690	10	127477146	127511817	30	2	1734340	-0.25915	0.60224	UROS
ENSG00000256436	12	11182986	11184006	1	1	1734340	-0.25923	0.60227	TAS2R31
ENSG00000111254	12	4724674	4758213	31	4	1734340	-0.25933	0.60231	AKAP3
ENSG00000145375	4	123844229	124240605	273	11	1734340	-0.25972	0.60246	SPATA5
ENSG00000142606	1	2522078	2564481	3	1	1734340	-0.25987	0.60252	MMEL1
ENSG00000266953	19	34887220	34900269	4	2	1734340	-0.26004	0.60258	RP11-618P17.4
ENSG00000213759	4	70065669	70080449	3	1	1734340	-0.26012	0.60261	UGT2B11
ENSG00000169105	15	40763160	40765353	1	1	1734340	-0.2603	0.60268	CHST14
ENSG00000173950	3	194789008	194991896	61	9	1734340	-0.26031	0.60269	XXYLT1
ENSG00000204920	19	44472014	44502477	25	2	1734340	-0.26035	0.6027	ZNF155
ENSG00000063046	12	53399942	53435993	26	2	1734340	-0.2606	0.6028	EIF4B
ENSG00000064300	17	47572655	47592379	1	1	1734340	-0.26118	0.60302	NGFR
ENSG00000128250	22	29834572	29838444	4	1	1734340	-0.2614	0.60311	RFPL1
ENSG00000160551	17	27717482	27878922	55	6	1734340	-0.26153	0.60316	TAOK1
ENSG00000268365	1	240629183	240643504	16	3	1734340	-0.26227	0.60344	AL646016.1
ENSG00000221933	7	143771275	143772288	2	1	1734340	-0.26236	0.60348	OR2A25
ENSG00000197502	14	50300810	50311552	2	1	1734340	-0.26249	0.60353	AL627171.1
ENSG00000101306	20	30407111	30422492	11	2	1734340	-0.2625	0.60353	MYLK2
ENSG00000172765	3	129366635	129612419	50	4	1734340	-0.26272	0.60362	TMCC1
ENSG00000031698	1	109756540	109780791	7	3	1734340	-0.26277	0.60364	SARS
ENSG00000080819	3	98239976	98312567	65	13	1734340	-0.26286	0.60367	CPOX
ENSG00000126821	14	64150932	64194757	1	1	1734340	-0.26291	0.60369	SGPP1
ENSG00000164465	6	117774980	117891021	106	14	1734340	-0.26351	0.60392	DCBLD1
ENSG00000214872	11	57308979	57318108	3	1	1734340	-0.26362	0.60396	SMTNL1
ENSG00000113597	5	64920543	64962060	32	3	1734340	-0.26421	0.60419	TRAPPC13
ENSG00000161850	12	52787715	52800139	22	3	1734340	-0.26449	0.6043	KRT82
ENSG00000172381	11	57798402	57799403	3	1	1734340	-0.26478	0.60441	OR6Q1
ENSG00000120662	13	41790505	41837742	33	3	1734340	-0.26482	0.60443	MTRF1
ENSG00000102858	16	4666494	4740975	26	4	1734340	-0.26536	0.60463	MGRN1
ENSG00000179913	19	17905637	17923891	4	2	1734340	-0.26549	0.60468	B3GNT3
ENSG00000106819	9	95218487	95244788	14	2	1734340	-0.26558	0.60472	ASPN
ENSG00000178567	3	37027357	37034795	2	1	1734340	-0.26563	0.60474	EPM2AIP1
ENSG00000155545	5	56215429	56267502	37	5	1734340	-0.26576	0.60479	MIER3
ENSG00000165140	9	97365415	97402531	34	5	1734340	-0.2659	0.60484	FBP1
ENSG00000100626	14	69725994	69821183	87	15	1734340	-0.26656	0.6051	GALNT16
ENSG00000142657	1	10458649	10480201	6	1	1734340	-0.26683	0.6052	PGD
ENSG00000106993	9	4679559	4708398	34	4	1734340	-0.2672	0.60534	CDC37L1
ENSG00000124275	5	7851299	7906138	50	8	1734340	-0.2673	0.60538	MTRR
ENSG00000074356	17	3714460	3749545	18	3	1734340	-0.26735	0.6054	C17orf85
ENSG00000167065	22	31048038	31063877	12	3	1734340	-0.26738	0.60541	DUSP18
ENSG00000167941	17	41831099	41836156	1	1	1734340	-0.26781	0.60558	SOST
ENSG00000150712	5	32227100	32313115	11	2	1734340	-0.26783	0.60559	MTMR12
ENSG00000188827	16	3631182	3661599	5	2	1734340	-0.268	0.60565	SLX4
ENSG00000166780	16	15528152	15718885	31	5	1734340	-0.26862	0.60589	C16orf45
ENSG00000171643	5	76145826	76217475	10	3	1734340	-0.26895	0.60602	S100Z
ENSG00000131400	19	50861734	50869087	3	1	1734340	-0.26922	0.60612	NAPSA
ENSG00000116726	1	12834984	12838049	2	1	1734340	-0.26981	0.60635	PRAMEF12
ENSG00000152229	18	43563502	43652238	51	5	1734340	-0.26988	0.60637	PSTPIP2
ENSG00000140987	16	3432085	3451065	8	2	1734340	-0.27001	0.60642	ZSCAN32
ENSG00000110011	11	63997750	64001758	3	1	1734340	-0.27043	0.60659	DNAJC4
ENSG00000076650	19	33571786	33621448	40	4	1734340	-0.27062	0.60666	GPATCH1
ENSG00000093183	3	42589461	42642572	22	3	1734340	-0.27109	0.60684	SEC22C
ENSG00000137673	11	102391239	102401484	12	2	1734340	-0.27153	0.60701	MMP7
ENSG00000198225	6	63921351	63922929	2	1	1734340	-0.27189	0.60715	FKBP1C
ENSG00000115738	2	8818975	8824583	1	1	1734340	-0.27198	0.60718	ID2
ENSG00000153048	16	8946799	8962866	18	4	1734340	-0.27199	0.60719	CARHSP1
ENSG00000035664	15	64199235	64364232	109	11	1734340	-0.27204	0.6072	DAPK2
ENSG00000077585	1	236305832	236385165	47	5	1734340	-0.27224	0.60728	GPR137B
ENSG00000100351	22	40297086	40369725	28	5	1734340	-0.27231	0.60731	GRAP2
ENSG00000233670	17	10725792	10741762	11	4	1734340	-0.27264	0.60743	PIRT
ENSG00000103342	16	11961985	12009939	11	2	1734340	-0.27267	0.60744	GSPT1
ENSG00000178562	2	204571198	204603635	26	4	1734340	-0.27291	0.60754	CD28
ENSG00000117010	1	40997233	41013841	10	2	1734340	-0.27295	0.60755	ZNF684
ENSG00000113763	5	176237478	176307897	1	1	1734340	-0.27321	0.60765	UNC5A
ENSG00000196083	3	190231840	190375843	150	24	1734340	-0.27363	0.60781	IL1RAP
ENSG00000140526	15	89630690	89745591	82	11	1734340	-0.27362	0.60781	ABHD2
ENSG00000115966	2	175936978	176033110	62	4	1734340	-0.2738	0.60788	ATF2
ENSG00000178538	8	61099906	61193971	85	9	1734340	-0.27442	0.60812	CA8
ENSG00000163629	4	87515468	87736324	98	5	1734340	-0.27455	0.60817	PTPN13
ENSG00000169413	14	21249210	21250626	1	1	1734340	-0.27454	0.60817	RNASE6
ENSG00000112419	6	143857982	144152322	188	27	1734340	-0.27473	0.60824	PHACTR2
ENSG00000153292	6	46965440	47010099	24	5	1734340	-0.2751	0.60838	GPR110
ENSG00000147874	9	19053141	19103117	42	7	1734340	-0.27522	0.60842	HAUS6
ENSG00000065361	12	56473641	56497289	8	2	1734340	-0.27526	0.60844	ERBB3
ENSG00000111405	12	48103517	48119350	18	3	1734340	-0.27542	0.6085	ENDOU
ENSG00000196365	19	5691845	5720583	4	2	1734340	-0.27552	0.60854	LONP1
ENSG00000163155	1	151132224	151138424	2	1	1734340	-0.27568	0.6086	LYSMD1
ENSG00000167384	19	44979854	45004576	29	5	1734340	-0.27568	0.6086	ZNF180
ENSG00000180861	12	13524023	13540101	33	4	1734340	-0.2758	0.60865	C12orf36
ENSG00000165478	11	124789089	124806308	12	3	1734340	-0.27586	0.60867	HEPACAM
ENSG00000128513	7	124462440	124570037	70	3	1734340	-0.27636	0.60887	POT1
ENSG00000160352	19	21264965	21308073	13	2	1734340	-0.27642	0.60889	ZNF714
ENSG00000111678	12	7052141	7055166	2	1	1734340	-0.27656	0.60894	C12orf57
ENSG00000168772	4	105389469	105416058	6	1	1734340	-0.27659	0.60895	CXXC4
ENSG00000232748	16	31072813	31073451	1	1	1734340	-0.27662	0.60896	ZNF668
ENSG00000135315	6	84833960	84937353	30	2	1734340	-0.27687	0.60906	KIAA1009
ENSG00000136717	2	127805603	127864931	49	7	1734340	-0.2772	0.60919	BIN1
ENSG00000251283	4	157555646	157563606	4	1	1734340	-0.27723	0.6092	RP11-171N4.2
ENSG00000164889	7	150754297	150773614	4	2	1734340	-0.27815	0.60955	SLC4A2
ENSG00000160703	11	119037277	119054725	1	1	1734340	-0.27816	0.60955	NLRX1
ENSG00000085377	6	105725440	105850959	45	6	1734340	-0.27893	0.60985	PREP
ENSG00000102531	13	49550048	49783915	28	2	1734340	-0.27897	0.60987	FNDC3A
ENSG00000153443	16	4658884	4665028	2	1	1734340	-0.27962	0.61012	UBALD1
ENSG00000160801	3	46919236	46945287	7	1	1734340	-0.27978	0.61018	PTH1R
ENSG00000176771	2	133429374	134326034	619	80	1734340	-0.27982	0.61019	NCKAP5
ENSG00000113504	5	1050499	1112150	10	2	1734340	-0.27987	0.61021	SLC12A7
ENSG00000198108	5	129240165	129522327	143	9	1734340	-0.28001	0.61027	CHSY3
ENSG00000172167	8	121457640	121554373	66	2	1734340	-0.2801	0.6103	MTBP
ENSG00000044090	6	43005355	43021683	3	1	1734340	-0.28013	0.61031	CUL7
ENSG00000240764	5	140868808	140892546	15	3	1734340	-0.28026	0.61036	PCDHGC5
ENSG00000116698	1	183441351	183567381	33	8	1734340	-0.28037	0.6104	SMG7
ENSG00000196263	19	57019212	57041590	27	4	1734340	-0.28081	0.61057	ZNF471
ENSG00000160207	21	44949072	45079374	42	2	1734340	-0.28097	0.61063	HSF2BP
ENSG00000170775	7	124386051	124405681	17	4	1734340	-0.28099	0.61064	GPR37
ENSG00000198298	10	44101855	44113351	13	3	1734340	-0.28163	0.61088	ZNF485
ENSG00000136897	9	104149915	104160896	3	1	1734340	-0.28173	0.61093	MRPL50
ENSG00000022355	5	161274197	161326975	38	5	1734340	-0.28223	0.61112	GABRA1
ENSG00000137273	6	1390069	1395832	2	1	1734340	-0.28249	0.61122	FOXF2
ENSG00000198523	6	118869461	118881893	9	2	1734340	-0.28266	0.61128	PLN
ENSG00000171160	10	99374310	99393344	7	1	1734340	-0.28281	0.61134	MORN4
ENSG00000169926	15	31619058	31727868	52	9	1734340	-0.28311	0.61145	KLF13
ENSG00000126822	14	65170820	65213610	24	4	1734340	-0.28375	0.6117	PLEKHG3
ENSG00000267270	18	77905807	77936315	11	4	1734340	-0.28387	0.61175	AC139100.2
ENSG00000088256	19	3094408	3124002	18	3	1734340	-0.2839	0.61176	GNA11
ENSG00000065325	17	9725523	9795419	63	7	1734340	-0.28422	0.61188	GLP2R
ENSG00000150457	13	21547171	21635686	46	6	1734340	-0.28471	0.61207	LATS2
ENSG00000182472	19	39220827	39260544	12	4	1734340	-0.28511	0.61222	CAPN12
ENSG00000015171	10	180405	300577	41	4	1734340	-0.28514	0.61223	ZMYND11
ENSG00000257327	12	104235229	104238442	3	2	1734340	-0.28529	0.61229	RP11-650K20.3
ENSG00000175137	1	249104648	249120832	5	1	1734340	-0.28558	0.6124	SH3BP5L
ENSG00000019995	10	126630692	126676758	13	3	1734340	-0.28566	0.61243	ZRANB1
ENSG00000011485	19	46850251	46896238	26	5	1734340	-0.28578	0.61248	PPP5C
ENSG00000186660	11	58346584	58388515	13	2	1734340	-0.28601	0.61256	ZFP91
ENSG00000013016	2	31456880	31492313	11	2	1734340	-0.28605	0.61258	EHD3
ENSG00000080573	19	10070237	10121147	24	6	1734340	-0.28616	0.61262	COL5A3
ENSG00000118900	16	4896666	4932361	46	7	1734340	-0.28638	0.61271	UBN1
ENSG00000189190	19	53267448	53290044	1	1	1734340	-0.28686	0.61289	ZNF600
ENSG00000094880	5	137523339	137549032	8	2	1734340	-0.28688	0.6129	CDC23
ENSG00000116981	1	40124793	40137710	7	3	1734340	-0.28704	0.61296	NT5C1A
ENSG00000160838	1	156890442	156902886	8	2	1734340	-0.28704	0.61296	LRRC71
ENSG00000253251	5	64920592	64926718	3	1	1734340	-0.28744	0.61311	CTC-534A2.2
ENSG00000128052	4	55944644	55991756	27	5	1734340	-0.28753	0.61315	KDR
ENSG00000250173	5	979480	981415	1	1	1734340	-0.28802	0.61333	RP11-661C8.3
ENSG00000106268	7	2281857	2290781	3	1	1734340	-0.28812	0.61337	NUDT1
ENSG00000152443	19	58258164	58269527	3	1	1734340	-0.28815	0.61338	ZNF776
ENSG00000022976	14	102783714	102809044	14	4	1734340	-0.28829	0.61344	ZNF839
ENSG00000269113	1	48226200	48462567	123	13	1734340	-0.28844	0.61349	TRABD2B
ENSG00000115850	2	136545410	136594750	8	1	1734340	-0.28857	0.61355	LCT
ENSG00000159882	19	44507100	44518078	9	2	1734340	-0.28893	0.61368	ZNF230
ENSG00000169085	8	67372238	67430759	37	6	1734340	-0.28902	0.61372	C8orf46
ENSG00000184293	12	9868456	9885895	33	4	1734340	-0.28939	0.61386	CLECL1
ENSG00000055332	2	37326353	37384208	17	5	1734340	-0.28968	0.61397	EIF2AK2
ENSG00000120211	9	5231419	5235304	1	1	1734340	-0.28982	0.61402	INSL4
ENSG00000071991	18	64168320	64271375	57	8	1734340	-0.28983	0.61403	CDH19
ENSG00000115520	2	198318147	198340032	2	1	1734340	-0.29001	0.6141	COQ10B
ENSG00000268714	5	115358088	115394625	20	4	1734340	-0.29001	0.6141	CTD-2287O16.3
ENSG00000137965	1	79115481	79129763	6	3	1734340	-0.29015	0.61415	IFI44
ENSG00000132938	13	29598748	30077892	356	44	1734340	-0.29037	0.61423	MTUS2
ENSG00000107014	9	5299868	5304969	1	1	1734340	-0.29065	0.61434	RLN2
ENSG00000255073	11	58346645	58392112	15	2	1734340	-0.29085	0.61442	ZFP91-CNTF
ENSG00000105647	19	18263928	18281350	1	1	1734340	-0.29085	0.61442	PIK3R2
ENSG00000168453	8	21971928	21990897	3	1	1734340	-0.2911	0.61451	HR
ENSG00000163359	2	238232646	238323018	65	12	1734340	-0.29162	0.61471	COL6A3
ENSG00000005471	7	87031013	87109751	55	5	1734340	-0.29182	0.61479	ABCB4
ENSG00000103528	16	19179293	19279652	38	7	1734340	-0.29205	0.61487	SYT17
ENSG00000144031	2	71205510	71212626	4	1	1734340	-0.29211	0.6149	ANKRD53
ENSG00000181935	11	55339604	55340536	4	2	1734340	-0.29223	0.61495	OR4C16
ENSG00000160049	1	10516579	10532583	2	1	1734340	-0.29273	0.61513	DFFA
ENSG00000123992	2	220238268	220264744	6	1	1734340	-0.29282	0.61517	DNPEP
ENSG00000162496	1	12627939	12677737	19	7	1734340	-0.29311	0.61528	DHRS3
ENSG00000215547	20	29845467	29847435	2	1	1734340	-0.29311	0.61528	DEFB115
ENSG00000122783	7	134777115	134855547	55	4	1734340	-0.29319	0.61531	C7orf49
ENSG00000164309	5	78985700	79096063	83	19	1734340	-0.29363	0.61548	CMYA5
ENSG00000110911	12	51373184	51422349	35	4	1734340	-0.29364	0.61548	SLC11A2
ENSG00000230891	3	25900024	25915191	8	1	1734340	-0.29405	0.61564	LINC00692
ENSG00000175646	16	11374693	11375207	1	1	1734340	-0.29426	0.61572	PRM1
ENSG00000172410	1	67263424	67266939	5	1	1734340	-0.29442	0.61578	INSL5
ENSG00000171855	9	21077104	21077943	1	1	1734340	-0.29444	0.61579	IFNB1
ENSG00000146005	5	139175406	139224051	17	2	1734340	-0.29459	0.61585	PSD2
ENSG00000169031	2	228029281	228179508	55	11	1734340	-0.29462	0.61586	COL4A3
ENSG00000105204	19	40315990	40324841	2	1	1734340	-0.29463	0.61586	DYRK1B
ENSG00000115415	2	191829084	191885686	39	8	1734340	-0.29465	0.61587	STAT1
ENSG00000160097	1	33327869	33338083	4	2	1734340	-0.29467	0.61588	FNDC5
ENSG00000185880	15	45021186	45060027	18	2	1734340	-0.29481	0.61593	TRIM69
ENSG00000184571	22	25115001	25170687	41	7	1734340	-0.2948	0.61593	PIWIL3
ENSG00000083857	4	187508937	187647876	41	11	1734340	-0.29489	0.61596	FAT1
ENSG00000168297	3	58318607	58411748	106	9	1734340	-0.29501	0.61601	PXK
ENSG00000172771	3	129120164	129147494	7	1	1734340	-0.29553	0.6162	EFCAB12
ENSG00000118972	12	4477393	4488894	1	1	1734340	-0.29571	0.61628	FGF23
ENSG00000106459	7	129251555	129396922	81	12	1734340	-0.29596	0.61637	NRF1
ENSG00000113108	5	139937853	139973337	7	2	1734340	-0.29613	0.61644	APBB3
ENSG00000006125	17	33905065	34053436	87	7	1734340	-0.29634	0.61651	AP2B1
ENSG00000132581	17	26975374	26989207	1	1	1734340	-0.29637	0.61653	SDF2
ENSG00000108381	17	3375668	3406713	39	7	1734340	-0.29641	0.61654	ASPA
ENSG00000128059	4	57259528	57301781	22	4	1734340	-0.2968	0.61669	PPAT
ENSG00000070182	14	65213002	65346601	156	17	1734340	-0.2968	0.61669	SPTB
ENSG00000176293	19	58570607	58597677	21	4	1734340	-0.29728	0.61687	ZNF135
ENSG00000250479	22	24108021	24110630	1	1	1734340	-0.29744	0.61693	CHCHD10
ENSG00000161281	19	36641824	36643771	1	1	1734340	-0.29796	0.61713	COX7A1
ENSG00000150873	2	11273179	11286916	2	1	1734340	-0.29803	0.61716	C2orf50
ENSG00000041982	9	117782806	117880536	113	17	1734340	-0.29839	0.6173	TNC
ENSG00000251357	22	24204375	24237410	23	4	1734340	-0.29845	0.61732	AP000350.10
ENSG00000139220	12	81652045	82153332	132	20	1734340	-0.29869	0.61741	PPFIA2
ENSG00000180992	6	44081194	44095194	12	3	1734340	-0.29873	0.61743	MRPL14
ENSG00000131236	1	40505905	40538321	31	3	1734340	-0.29901	0.61754	CAP1
ENSG00000128815	10	49892921	50191001	341	31	1734340	-0.29932	0.61765	WDFY4
ENSG00000170324	10	49364601	49482941	58	6	1734340	-0.29954	0.61774	FRMPD2
ENSG00000187747	11	5602107	5603114	5	1	1734340	-0.29966	0.61778	OR52B6
ENSG00000154188	8	108261721	108510283	270	28	1734340	-0.29972	0.61781	ANGPT1
ENSG00000127603	1	39546988	39952849	97	4	1734340	-0.29977	0.61782	MACF1
ENSG00000181562	14	21214051	21216539	10	2	1734340	-0.29983	0.61785	EDDM3A
ENSG00000137103	9	35814448	35854844	31	5	1734340	-0.29994	0.61789	TMEM8B
ENSG00000261190	16	52039399	52112386	41	6	1734340	-0.29998	0.6179	C16orf97
ENSG00000258659	11	5640994	5665628	26	4	1734340	-0.3001	0.61795	TRIM34
ENSG00000175262	1	11006528	11042094	16	4	1734340	-0.30025	0.61801	C1orf127
ENSG00000105519	19	5911718	5915888	1	1	1734340	-0.30038	0.61806	CAPS
ENSG00000136542	2	158114110	158170723	31	3	1734340	-0.3012	0.61837	GALNT5
ENSG00000120709	5	137667624	137685416	12	3	1734340	-0.30121	0.61837	FAM53C
ENSG00000198765	1	115397424	115537991	48	5	1734340	-0.30136	0.61843	SYCP1
ENSG00000066248	2	233743396	233877982	49	10	1734340	-0.30201	0.61868	NGEF
ENSG00000138152	10	124030821	124097677	84	10	1734340	-0.30205	0.61869	BTBD16
ENSG00000185662	5	171212876	171221602	5	2	1734340	-0.30208	0.61871	SMIM23
ENSG00000254685	1	74663896	74699770	16	3	1734340	-0.30259	0.6189	FPGT
ENSG00000113360	5	31400604	31532303	39	6	1734340	-0.3026	0.6189	DROSHA
ENSG00000198198	1	43855553	43918321	30	2	1734340	-0.30273	0.61895	SZT2
ENSG00000112038	6	154331631	154568001	237	28	1734340	-0.30294	0.61903	OPRM1
ENSG00000112697	6	75962640	75994684	5	1	1734340	-0.30375	0.61934	TMEM30A
ENSG00000072864	16	15737124	15820210	20	2	1734340	-0.30393	0.61941	NDE1
ENSG00000146678	7	45927956	45933267	5	2	1734340	-0.30413	0.61948	IGFBP1
ENSG00000177225	11	767220	777488	3	1	1734340	-0.3043	0.61955	PDDC1
ENSG00000197045	14	54941202	54955914	3	1	1734340	-0.3043	0.61955	GMFB
ENSG00000075539	4	48499378	48782339	61	2	1734340	-0.3044	0.61959	FRYL
ENSG00000204219	1	23707554	23751233	22	4	1734340	-0.3048	0.61974	TCEA3
ENSG00000049192	5	64444563	64777747	186	18	1734340	-0.30479	0.61974	ADAMTS6
ENSG00000100316	22	39708887	39716394	12	4	1734340	-0.30486	0.61976	RPL3
ENSG00000103540	16	19535133	19564730	20	3	1734340	-0.30565	0.62006	CCP110
ENSG00000111305	12	13236494	13256619	5	2	1734340	-0.30569	0.62008	GSG1
ENSG00000153982	17	57297828	57353328	17	2	1734340	-0.30568	0.62008	GDPD1
ENSG00000140450	15	98462784	98517068	32	7	1734340	-0.30572	0.62009	ARRDC4
ENSG00000179912	12	57643392	57824788	48	3	1734340	-0.30581	0.62012	R3HDM2
ENSG00000113119	5	140019012	140024993	4	2	1734340	-0.30587	0.62015	TMCO6
ENSG00000101460	20	33134658	33148149	2	1	1734340	-0.30603	0.62021	MAP1LC3A
ENSG00000170262	21	33664124	33687095	12	4	1734340	-0.30662	0.62043	MRAP
ENSG00000168329	3	39304985	39323226	14	5	1734340	-0.30743	0.62074	CX3CR1
ENSG00000184608	8	11225911	11296167	68	11	1734340	-0.30794	0.62094	C8orf12
ENSG00000180974	11	5905501	5906527	4	1	1734340	-0.30849	0.62114	OR52E4
ENSG00000171462	6	43418090	43424370	3	1	1734340	-0.30868	0.62122	DLK2
ENSG00000170613	5	156588857	156593275	5	2	1734340	-0.30895	0.62132	FAM71B
ENSG00000158553	6	27253682	27279949	10	3	1734340	-0.30906	0.62136	POM121L2
ENSG00000171222	20	34541539	34547394	5	1	1734340	-0.30919	0.62141	SCAND1
ENSG00000144407	2	209224438	209719227	228	33	1734340	-0.30924	0.62143	PTH2R
ENSG00000134248	1	110943871	110950564	4	1	1734340	-0.30936	0.62148	LAMTOR5
ENSG00000153487	13	111365083	111373421	3	1	1734340	-0.31041	0.62188	ING1
ENSG00000173588	12	94700225	94853764	43	7	1734340	-0.31057	0.62194	CCDC41
ENSG00000104970	19	55043909	55057053	3	1	1734340	-0.31067	0.62198	KIR3DX1
ENSG00000163098	19	53792856	53794875	1	1	1734340	-0.31079	0.62202	BIRC8
ENSG00000114812	3	42530791	42579059	23	6	1734340	-0.31094	0.62208	VIPR1
ENSG00000145623	5	38845960	38945698	70	13	1734340	-0.31102	0.62211	OSMR
ENSG00000166111	12	109304658	109459045	42	8	1734340	-0.31113	0.62215	SVOP
ENSG00000183638	8	10463859	10569697	50	9	1734340	-0.31173	0.62238	RP1L1
ENSG00000264545	9	21802635	22032985	107	18	1734340	-0.31198	0.62247	RP11-145E5.5
ENSG00000158042	11	6702013	6704632	8	2	1734340	-0.31196	0.62247	MRPL17
ENSG00000172289	11	59480296	59481337	1	1	1734340	-0.31206	0.6225	OR10V1
ENSG00000131061	20	32319463	32380075	11	3	1734340	-0.31303	0.62287	ZNF341
ENSG00000261884	16	67963517	67969920	1	1	1734340	-0.31305	0.62288	CTC-479C5.12
ENSG00000197961	19	9671029	9695209	3	1	1734340	-0.31342	0.62302	ZNF121
ENSG00000177143	18	580367	581524	2	1	1734340	-0.31349	0.62305	CETN1
ENSG00000257093	7	141356528	141401953	19	3	1734340	-0.31392	0.62321	KIAA1147
ENSG00000219545	7	7680342	8043689	373	62	1734340	-0.31438	0.62338	RPA3-AS1
ENSG00000224689	19	9800600	9811452	4	2	1734340	-0.31447	0.62342	ZNF812
ENSG00000180909	11	6173006	6173818	1	1	1734340	-0.31453	0.62344	OR52B1P
ENSG00000159352	1	151227179	151239955	3	1	1734340	-0.3147	0.6235	PSMD4
ENSG00000240204	7	129142320	129152773	3	1	1734340	-0.31546	0.62379	SMKR1
ENSG00000127585	16	742500	755829	3	1	1734340	-0.31554	0.62383	FBXL16
ENSG00000105576	19	12810008	12834825	2	1	1734340	-0.3156	0.62385	TNPO2
ENSG00000171017	19	7953390	7966901	3	1	1734340	-0.31563	0.62386	LRRC8E
ENSG00000124102	20	43803517	43805185	4	2	1734340	-0.31592	0.62397	PI3
ENSG00000272921	12	4714110	4771809	66	7	1734340	-0.316	0.624	RP11-500M8.7
ENSG00000139112	12	10365057	10375727	10	3	1734340	-0.31617	0.62406	GABARAPL1
ENSG00000240344	2	201735630	201754026	7	2	1734340	-0.31618	0.62407	PPIL3
ENSG00000146802	7	112402437	112430647	6	1	1734340	-0.31659	0.62422	TMEM168
ENSG00000132530	17	6658766	6678966	12	3	1734340	-0.31664	0.62424	XAF1
ENSG00000157916	1	2323267	2336883	1	1	1734340	-0.31667	0.62425	RER1
ENSG00000138378	2	191894302	192016322	81	12	1734340	-0.31677	0.62429	STAT4
ENSG00000117592	1	173446405	173457946	3	1	1734340	-0.31694	0.62435	PRDX6
ENSG00000181004	4	123653857	123666098	11	2	1734340	-0.31699	0.62438	BBS12
ENSG00000166167	10	103113820	103317078	33	5	1734340	-0.31713	0.62443	BTRC
ENSG00000205277	7	100612904	100662230	15	3	1734340	-0.31789	0.62472	MUC12
ENSG00000155754	2	202352148	202483901	60	6	1734340	-0.31792	0.62473	ALS2CR11
ENSG00000006432	14	71189243	71276251	84	9	1734340	-0.31794	0.62474	MAP3K9
ENSG00000126368	17	38249040	38256978	3	1	1734340	-0.31825	0.62485	NR1D1
ENSG00000272268	2	6111712	6114374	2	1	1734340	-0.31835	0.62489	DKFZP761K2322
ENSG00000128185	22	20301799	20307603	1	1	1734340	-0.31835	0.62489	DGCR6L
ENSG00000253903	8	26943694	26944766	2	1	1734340	-0.31841	0.62491	RP11-521M14.2
ENSG00000166455	16	81087102	81110872	16	1	1734340	-0.31845	0.62493	C16orf46
ENSG00000136861	9	123151147	123342448	46	5	1734340	-0.31878	0.62506	CDK5RAP2
ENSG00000105695	19	35783028	35804707	11	3	1734340	-0.3188	0.62506	MAG
ENSG00000154767	3	14186647	14220283	26	5	1734340	-0.31948	0.62532	XPC
ENSG00000006114	17	35874900	35969544	33	6	1734340	-0.31958	0.62536	SYNRG
ENSG00000179772	20	30432103	30433420	2	1	1734340	-0.31959	0.62536	FOXS1
ENSG00000162438	1	15764935	15775737	1	1	1734340	-0.31971	0.62541	CTRC
ENSG00000182077	10	27687116	27703297	7	2	1734340	-0.31993	0.62549	PTCHD3
ENSG00000129484	14	20811741	20826064	11	2	1734340	-0.31994	0.62549	PARP2
ENSG00000188784	1	20246502	20250110	3	1	1734340	-0.32011	0.62556	PLA2G2E
ENSG00000118496	6	146114638	146135889	8	2	1734340	-0.32013	0.62557	FBXO30
ENSG00000197497	19	53662466	53696639	23	4	1734340	-0.32066	0.62577	ZNF665
ENSG00000160208	21	45079429	45115958	4	1	1734340	-0.32101	0.6259	RRP1B
ENSG00000187288	3	9908398	9921938	3	1	1734340	-0.32116	0.62596	CIDEC
ENSG00000197841	19	35225060	35233777	4	1	1734340	-0.32137	0.62604	ZNF181
ENSG00000110063	11	126173647	126215644	23	5	1734340	-0.32164	0.62614	DCPS
ENSG00000260238	1	156182773	156213123	8	2	1734340	-0.32167	0.62615	PMF1-BGLAP
ENSG00000160783	1	156182784	156212874	8	2	1734340	-0.32167	0.62615	PMF1
ENSG00000166927	11	60145955	60163424	14	2	1734340	-0.32179	0.62619	MS4A7
ENSG00000002834	17	37026112	37078023	46	12	1734340	-0.32195	0.62625	LASP1
ENSG00000104213	8	17433942	17501580	92	14	1734340	-0.32209	0.62631	PDGFRL
ENSG00000176742	11	5220965	5221930	1	1	1734340	-0.3224	0.62642	OR51V1
ENSG00000163468	1	156278759	156337664	15	3	1734340	-0.3225	0.62646	CCT3
ENSG00000180530	21	16333556	16437321	60	9	1734340	-0.32251	0.62647	NRIP1
ENSG00000161265	19	36233365	36236346	2	1	1734340	-0.32256	0.62649	U2AF1L4
ENSG00000056558	9	123664671	123691451	16	2	1734340	-0.32263	0.62651	TRAF1
ENSG00000131711	5	71403061	71505395	60	16	1734340	-0.32306	0.62667	MAP1B
ENSG00000150093	10	33189247	33294720	73	10	1734340	-0.32319	0.62672	ITGB1
ENSG00000105875	7	134868590	134896316	32	2	1734340	-0.32347	0.62683	WDR91
ENSG00000158109	1	3541566	3546691	1	1	1734340	-0.32363	0.62689	TPRG1L
ENSG00000197889	10	15001438	15030049	2	1	1734340	-0.3237	0.62692	MEIG1
ENSG00000175354	18	12785477	12929642	64	12	1734340	-0.32387	0.62698	PTPN2
ENSG00000127951	7	76822688	76829143	1	1	1734340	-0.32404	0.62705	FGL2
ENSG00000129534	14	45672393	45722743	13	1	1734340	-0.32405	0.62705	MIS18BP1
ENSG00000140479	15	101840818	102065405	236	49	1734340	-0.32425	0.62713	PCSK6
ENSG00000180305	20	44258165	44259835	5	2	1734340	-0.32458	0.62725	WFDC10A
ENSG00000163534	1	157764193	157789895	15	3	1734340	-0.32466	0.62728	FCRL1
ENSG00000197757	12	54384408	54424607	16	3	1734340	-0.32465	0.62728	HOXC6
ENSG00000140287	15	50534144	50558223	20	5	1734340	-0.32474	0.62731	HDC
ENSG00000120733	5	137688285	137772717	31	4	1734340	-0.32538	0.62755	KDM3B
ENSG00000196458	12	133498019	133532892	3	1	1734340	-0.32567	0.62766	ZNF605
ENSG00000175728	11	130542851	130587247	9	2	1734340	-0.32605	0.62781	C11orf44
ENSG00000182223	4	48492269	48496406	4	1	1734340	-0.32648	0.62797	ZAR1
ENSG00000164070	4	128702976	128761888	10	1	1734340	-0.32664	0.62803	HSPA4L
ENSG00000109971	11	122928197	122933938	8	2	1734340	-0.32686	0.62811	HSPA8
ENSG00000038382	5	14143811	14532235	294	23	1734340	-0.32769	0.62843	TRIO
ENSG00000185340	22	29702572	29708774	2	1	1734340	-0.32783	0.62848	GAS2L1
ENSG00000189362	2	191369068	191399448	27	5	1734340	-0.32812	0.62859	TMEM194B
ENSG00000256574	10	45798102	45811056	20	1	1734340	-0.32816	0.62861	OR13A1
ENSG00000172159	9	85857905	86153461	354	41	1734340	-0.32832	0.62867	FRMD3
ENSG00000163006	2	109403213	109501933	19	3	1734340	-0.32855	0.62875	CCDC138
ENSG00000151079	12	4918342	4960277	77	12	1734340	-0.32862	0.62878	KCNA6
ENSG00000175697	3	119883492	120003941	95	7	1734340	-0.32867	0.6288	GPR156
ENSG00000165501	14	50065415	50081390	9	2	1734340	-0.32882	0.62885	LRR1
ENSG00000168264	1	234740015	234745271	4	2	1734340	-0.32886	0.62887	IRF2BP2
ENSG00000172123	17	33738079	33760302	8	2	1734340	-0.32893	0.62889	SLFN12
ENSG00000145545	5	6633456	6669675	45	5	1734340	-0.32944	0.62909	SRD5A1
ENSG00000110321	11	10818597	10830657	8	2	1734340	-0.33007	0.62932	EIF4G2
ENSG00000100678	14	70510934	70655787	189	23	1734340	-0.33041	0.62946	SLC8A3
ENSG00000132703	1	159557615	159558655	1	1	1734340	-0.33054	0.6295	APCS
ENSG00000197880	1	23907985	23967058	23	6	1734340	-0.3307	0.62956	MDS2
ENSG00000054116	1	36602173	36615098	4	1	1734340	-0.33092	0.62965	TRAPPC3
ENSG00000121988	2	135894486	136288806	104	2	1734340	-0.3311	0.62972	ZRANB3
ENSG00000118705	20	35806813	35870022	4	1	1734340	-0.33144	0.62984	RPN2
ENSG00000116774	1	114522063	114524876	2	1	1734340	-0.33147	0.62986	OLFML3
ENSG00000073803	3	185000729	185206885	93	10	1734340	-0.33153	0.62988	MAP3K13
ENSG00000123146	19	14491313	14519537	2	1	1734340	-0.33213	0.6301	CD97
ENSG00000103037	16	58549383	58554431	2	1	1734340	-0.33222	0.63014	SETD6
ENSG00000161920	17	4634723	4636905	2	1	1734340	-0.33255	0.63026	MED11
ENSG00000181381	4	169277886	169458937	238	33	1734340	-0.33262	0.63029	DDX60L
ENSG00000163993	4	6694796	6698897	4	1	1734340	-0.33266	0.63031	S100P
ENSG00000111452	12	131438452	131626014	181	28	1734340	-0.3328	0.63036	GPR133
ENSG00000188732	7	23719749	23742868	21	5	1734340	-0.33286	0.63038	FAM221A
ENSG00000187607	17	15602891	15640874	2	1	1734340	-0.33292	0.6304	ZNF286A
ENSG00000124615	6	39867354	39902290	21	4	1734340	-0.33306	0.63046	MOCS1
ENSG00000213398	16	67973653	67978034	1	1	1734340	-0.33311	0.63047	LCAT
ENSG00000164631	7	6728064	6746554	7	2	1734340	-0.33312	0.63048	ZNF12
ENSG00000147576	8	67342420	67383836	44	5	1734340	-0.33327	0.63053	ADHFE1
ENSG00000162073	16	3019246	3023490	1	1	1734340	-0.33329	0.63054	PAQR4
ENSG00000125257	13	95672083	95953687	304	42	1734340	-0.33352	0.63063	ABCC4
ENSG00000135678	12	69235977	69365350	55	11	1734340	-0.33355	0.63064	CPM
ENSG00000156689	11	58601542	58671688	31	2	1734340	-0.33367	0.63068	GLYATL2
ENSG00000245888	16	27279526	27301813	4	2	1734340	-0.33415	0.63087	CTD-3203P2.2
ENSG00000126803	14	65002623	65009955	6	1	1734340	-0.33436	0.63095	HSPA2
ENSG00000125266	13	107142079	107187462	33	6	1734340	-0.33442	0.63097	EFNB2
ENSG00000165525	14	50249997	50319921	6	1	1734340	-0.33453	0.63101	NEMF
ENSG00000127554	16	2034208	2037750	2	1	1734340	-0.33468	0.63107	GFER
ENSG00000168944	5	122680579	122759286	86	6	1734340	-0.3348	0.63111	CEP120
ENSG00000135540	6	138743180	139013708	117	21	1734340	-0.33487	0.63114	NHSL1
ENSG00000105197	19	39971052	39984422	4	1	1734340	-0.33487	0.63114	TIMM50
ENSG00000121039	8	74206847	74237516	23	5	1734340	-0.3349	0.63115	RDH10
ENSG00000153093	2	111490150	111875799	249	29	1734340	-0.3358	0.63149	ACOXL
ENSG00000148834	10	105995114	106027217	11	2	1734340	-0.33597	0.63155	GSTO1
ENSG00000101439	20	23608534	23619110	7	1	1734340	-0.33634	0.63169	CST3
ENSG00000260170	15	45879549	45968512	47	9	1734340	-0.33648	0.63175	RP11-96O20.4
ENSG00000160633	19	5623046	5668489	8	2	1734340	-0.33684	0.63188	SAFB
ENSG00000206181	18	44558943	44561988	2	1	1734340	-0.33695	0.63192	TCEB3B
ENSG00000172487	11	56127691	56128764	3	1	1734340	-0.33717	0.63201	OR8J1
ENSG00000170017	3	105085753	105295744	186	20	1734340	-0.33721	0.63202	ALCAM
ENSG00000182197	8	118806729	119124092	361	26	1734340	-0.33753	0.63214	EXT1
ENSG00000119614	14	74706175	74729441	15	2	1734340	-0.3376	0.63217	VSX2
ENSG00000171291	19	11959541	11994565	21	2	1734340	-0.33855	0.63252	ZNF439
ENSG00000181693	11	56057529	56058566	1	1	1734340	-0.33883	0.63263	OR8H1
ENSG00000064763	12	29302036	29493913	178	15	1734340	-0.33884	0.63263	FAR2
ENSG00000185189	8	144915764	144924200	1	1	1734340	-0.3389	0.63266	NRBP2
ENSG00000267883	21	47183565	47190005	2	1	1734340	-0.33924	0.63278	PRED60
ENSG00000117245	1	20990507	21044510	27	11	1734340	-0.33929	0.63281	KIF17
ENSG00000250120	5	140235595	140391929	59	7	1734340	-0.33935	0.63283	PCDHA10
ENSG00000111726	12	22199108	22218608	15	3	1734340	-0.33942	0.63285	CMAS
ENSG00000162763	1	165513244	165533198	21	5	1734340	-0.33968	0.63295	LRRC52
ENSG00000181856	17	7184986	7191576	3	1	1734340	-0.33967	0.63295	SLC2A4
ENSG00000142609	1	1853396	1935276	1	1	1734340	-0.34001	0.63308	C1orf222
ENSG00000196660	1	219858769	220131989	222	22	1734340	-0.34133	0.63357	SLC30A10
ENSG00000157999	7	6071007	6076017	5	2	1734340	-0.34148	0.63363	ANKRD61
ENSG00000148143	9	109625378	109775915	74	10	1734340	-0.34175	0.63373	ZNF462
ENSG00000162959	2	32090129	32236299	21	2	1734340	-0.34177	0.63374	MEMO1
ENSG00000084090	2	96850597	96874563	3	1	1734340	-0.34179	0.63375	STARD7
ENSG00000101327	20	1959403	1974732	12	3	1734340	-0.34218	0.63389	PDYN
ENSG00000174837	19	6887577	6940470	51	6	1734340	-0.34228	0.63393	EMR1
ENSG00000117115	1	17393256	17445948	53	5	1734340	-0.34237	0.63396	PADI2
ENSG00000180914	3	8792094	8811314	14	5	1734340	-0.34252	0.63402	OXTR
ENSG00000268351	11	69587254	69587718	1	1	1734340	-0.34265	0.63407	AP001888.1
ENSG00000174325	2	189598882	189654831	10	1	1734340	-0.34323	0.63429	DIRC1
ENSG00000171766	15	45653322	45694525	12	2	1734340	-0.34352	0.6344	GATM
ENSG00000091262	16	16242785	16317379	42	9	1734340	-0.34358	0.63442	ABCC6
ENSG00000166140	15	41099284	41106767	11	2	1734340	-0.34361	0.63443	ZFYVE19
ENSG00000213741	14	50043390	50065408	14	2	1734340	-0.34373	0.63448	RPS29
ENSG00000099204	10	116190872	116444762	237	34	1734340	-0.34392	0.63455	ABLIM1
ENSG00000184428	8	144386554	144442149	20	4	1734340	-0.34437	0.63472	TOP1MT
ENSG00000100290	22	43506754	43525718	14	3	1734340	-0.34441	0.63473	BIK
ENSG00000105355	19	4838353	4867780	6	1	1734340	-0.34446	0.63475	PLIN3
ENSG00000255587	6	36683256	36699870	25	4	1734340	-0.34467	0.63483	RAB44
ENSG00000115827	2	172290727	172341562	30	2	1734340	-0.34474	0.63486	DCAF17
ENSG00000139726	12	123237321	123255611	3	1	1734340	-0.34494	0.63493	DENR
ENSG00000169758	15	76352178	76521462	107	20	1734340	-0.34505	0.63497	C15orf27
ENSG00000171295	19	11925099	11946016	12	1	1734340	-0.34511	0.63499	ZNF440
ENSG00000112195	6	41158015	41168932	10	2	1734340	-0.34517	0.63502	TREML2
ENSG00000143891	2	38893052	38968379	26	5	1734340	-0.34544	0.63512	GALM
ENSG00000135334	6	88384790	88411927	20	4	1734340	-0.34555	0.63516	AKIRIN2
ENSG00000104611	8	19171128	19253729	51	9	1734340	-0.34595	0.63531	SH2D4A
ENSG00000116198	1	3728645	3773778	66	7	1734340	-0.34599	0.63532	CEP104
ENSG00000003137	2	72356367	72375167	5	2	1734340	-0.346	0.63533	CYP26B1
ENSG00000172478	2	241825465	241836306	3	1	1734340	-0.3462	0.6354	C2orf54
ENSG00000196172	19	23921997	23941693	3	1	1734340	-0.34638	0.63547	ZNF681
ENSG00000184470	22	19863040	19929341	53	15	1734340	-0.34646	0.6355	TXNRD2
ENSG00000160856	1	157644111	157670647	11	2	1734340	-0.34676	0.63561	FCRL3
ENSG00000051341	3	121150278	121264853	45	5	1734340	-0.34683	0.63564	POLQ
ENSG00000257599	12	29542227	29640421	74	8	1734340	-0.34692	0.63568	OVCH1-AS1
ENSG00000118620	19	21203426	21242856	11	2	1734340	-0.34693	0.63568	ZNF430
ENSG00000186803	9	21206180	21207142	1	1	1734340	-0.34742	0.63586	IFNA10
ENSG00000175564	11	73711326	73720480	13	3	1734340	-0.34762	0.63594	UCP3
ENSG00000121152	2	97001525	97039583	3	1	1734340	-0.34771	0.63597	NCAPH
ENSG00000104490	8	102698771	103137135	226	25	1734340	-0.34829	0.63619	NCALD
ENSG00000160882	8	143953772	143961262	11	2	1734340	-0.34836	0.63621	CYP11B1
ENSG00000267173	19	44833848	44905774	49	8	1734340	-0.34843	0.63624	CTC-512J12.6
ENSG00000100307	22	39516172	39548679	19	4	1734340	-0.34843	0.63624	CBX7
ENSG00000255394	8	11618896	11620309	4	2	1734340	-0.34847	0.63626	C8orf49
ENSG00000141380	18	23596578	23671181	12	2	1734340	-0.34855	0.63629	SS18
ENSG00000105939	7	138728266	138794465	44	7	1734340	-0.34862	0.63631	ZC3HAV1
ENSG00000143416	1	151336778	151345209	3	2	1734340	-0.34882	0.63639	SELENBP1
ENSG00000117000	1	40627045	40706593	24	3	1734340	-0.34917	0.63652	RLF
ENSG00000153187	1	245014468	245027844	3	1	1734340	-0.34939	0.6366	HNRNPU
ENSG00000169026	4	675618	683230	1	1	1734340	-0.34941	0.63661	MFSD7
ENSG00000198258	19	9938568	9940791	1	1	1734340	-0.34973	0.63673	UBL5
ENSG00000188505	19	39687601	39692524	2	1	1734340	-0.34982	0.63676	NCCRP1
ENSG00000072163	2	128395956	128439360	16	4	1734340	-0.35012	0.63688	LIMS2
ENSG00000133678	10	81838402	81852313	10	3	1734340	-0.35023	0.63692	TMEM254
ENSG00000181396	17	80347099	80376513	2	1	1734340	-0.35031	0.63695	OGFOD3
ENSG00000100038	22	22311397	22337213	22	3	1734340	-0.35052	0.63703	TOP3B
ENSG00000136573	8	11351510	11422113	68	9	1734340	-0.35056	0.63704	BLK
ENSG00000198874	7	66460160	66704501	50	2	1734340	-0.35076	0.63712	TYW1
ENSG00000173141	13	21750784	21753223	2	1	1734340	-0.35109	0.63724	MRP63
ENSG00000089280	16	31191431	31203127	2	1	1734340	-0.35117	0.63727	FUS
ENSG00000092051	14	24037244	24048009	1	1	1734340	-0.35128	0.63731	JPH4
ENSG00000153789	16	85131965	85146114	7	3	1734340	-0.35196	0.63757	FAM92B
ENSG00000183111	5	148931510	149014531	50	6	1734340	-0.35257	0.6378	ARHGEF37
ENSG00000262660	17	79670401	79687569	1	1	1734340	-0.35279	0.63788	SLC25A10
ENSG00000183048	17	79670404	79688042	1	1	1734340	-0.35279	0.63788	SLC25A10
ENSG00000140522	15	89753100	89764982	6	2	1734340	-0.35291	0.63792	RLBP1
ENSG00000139988	14	68168603	68201169	20	3	1734340	-0.35302	0.63796	RDH12
ENSG00000196878	1	209788215	209825811	32	7	1734340	-0.35307	0.63798	LAMB3
ENSG00000102468	13	47405685	47471169	82	17	1734340	-0.35306	0.63798	HTR2A
ENSG00000180205	20	44236578	44259907	27	3	1734340	-0.35321	0.63804	WFDC9
ENSG00000183571	15	99511459	99551024	7	1	1734340	-0.35375	0.63824	PGPEP1L
ENSG00000138685	4	123747863	123819391	47	7	1734340	-0.35393	0.6383	FGF2
ENSG00000213420	7	99767229	99774995	2	1	1734340	-0.35392	0.6383	GPC2
ENSG00000144821	3	108099216	108248169	41	7	1734340	-0.35398	0.63832	MYH15
ENSG00000101367	20	31407699	31438211	15	3	1734340	-0.35433	0.63846	MAPRE1
ENSG00000114670	3	130745694	131069309	155	15	1734340	-0.35471	0.6386	NEK11
ENSG00000140534	15	90118713	90174287	41	4	1734340	-0.35476	0.63862	TICRR
ENSG00000131143	16	85832239	85840650	2	1	1734340	-0.35483	0.63864	COX4I1
ENSG00000146007	5	140078265	140086248	5	1	1734340	-0.35539	0.63885	ZMAT2
ENSG00000196950	2	196440701	196602426	73	12	1734340	-0.35544	0.63887	SLC39A10
ENSG00000176571	8	87878670	88627447	462	33	1734340	-0.35563	0.63894	CNBD1
ENSG00000118816	4	77968311	77997158	8	2	1734340	-0.35633	0.6392	CCNI
ENSG00000196591	6	114254192	114332472	60	9	1734340	-0.35639	0.63923	HDAC2
ENSG00000212124	12	11174218	11175219	2	1	1734340	-0.35644	0.63924	TAS2R19
ENSG00000188991	12	16341419	16430619	91	5	1734340	-0.35669	0.63934	SLC15A5
ENSG00000124357	2	71291474	71306935	20	5	1734340	-0.35672	0.63935	NAGK
ENSG00000153815	16	81478775	81745367	134	30	1734340	-0.35676	0.63936	CMIP
ENSG00000171903	19	16023177	16045677	21	3	1734340	-0.3573	0.63957	CYP4F11
ENSG00000100983	20	33516236	33543620	4	1	1734340	-0.35751	0.63964	GSS
ENSG00000244025	21	31863782	31864275	1	1	1734340	-0.35759	0.63968	KRTAP19-3
ENSG00000129566	14	20833826	20881588	40	11	1734340	-0.35804	0.63984	TEP1
ENSG00000090554	19	49977464	49989488	2	1	1734340	-0.35829	0.63994	FLT3LG
ENSG00000135837	1	179923873	180084015	93	6	1734340	-0.35837	0.63997	CEP350
ENSG00000132872	18	40847843	40857615	4	2	1734340	-0.35839	0.63998	SYT4
ENSG00000145824	5	134906373	134914969	7	2	1734340	-0.35855	0.64003	CXCL14
ENSG00000196557	16	1203241	1271771	1	1	1734340	-0.35855	0.64004	CACNA1H
ENSG00000102786	13	51928213	52028400	37	4	1734340	-0.35872	0.6401	INTS6
ENSG00000184271	12	51580719	51611477	11	3	1734340	-0.35895	0.64018	POU6F1
ENSG00000212993	8	128426535	128432311	6	2	1734340	-0.35917	0.64026	POU5F1B
ENSG00000162643	1	85464830	85598821	114	17	1734340	-0.35919	0.64027	WDR63
ENSG00000110048	11	59341871	59383617	11	1	1734340	-0.35925	0.64029	OSBP
ENSG00000183060	15	100255902	100273766	8	2	1734340	-0.35946	0.64038	LYSMD4
ENSG00000159556	15	76629065	76634817	4	2	1734340	-0.35953	0.6404	ISL2
ENSG00000142549	19	51815102	51833608	2	1	1734340	-0.35952	0.6404	IGLON5
ENSG00000180917	16	71315292	71323618	10	3	1734340	-0.35959	0.64042	CMTR2
ENSG00000088247	19	6413359	6424805	1	1	1734340	-0.35959	0.64042	KHSRP
ENSG00000123360	12	54943134	54973023	16	5	1734340	-0.35964	0.64044	PDE1B
ENSG00000140471	15	101099574	101143435	39	5	1734340	-0.35979	0.6405	LINS
ENSG00000143195	1	166882443	166944719	16	3	1734340	-0.36017	0.64064	ILDR2
ENSG00000127870	13	26706253	26796791	82	13	1734340	-0.36046	0.64075	RNF6
ENSG00000124107	20	43880880	43883205	2	1	1734340	-0.36057	0.64079	SLPI
ENSG00000241595	17	39405939	39406904	1	1	1734340	-0.36063	0.64081	KRTAP9-4
ENSG00000089225	12	114791736	114846247	30	6	1734340	-0.36133	0.64107	TBX5
ENSG00000165076	7	141536086	141541287	11	2	1734340	-0.36149	0.64113	PRSS37
ENSG00000241399	2	160625364	160654753	22	3	1734340	-0.36172	0.64122	CD302
ENSG00000269741	19	51499274	51512837	11	2	1734340	-0.36201	0.64133	KLK9
ENSG00000155827	9	104296133	104325622	16	5	1734340	-0.36221	0.6414	RNF20
ENSG00000121743	13	20712394	20735188	27	6	1734340	-0.36221	0.6414	GJA3
ENSG00000139746	13	79885962	79980612	73	3	1734340	-0.36289	0.64166	RBM26
ENSG00000187231	2	179966419	180129517	93	8	1734340	-0.36305	0.64172	SESTD1
ENSG00000175189	12	57828543	57844611	5	2	1734340	-0.36344	0.64186	INHBC
ENSG00000117697	1	212899495	212965124	11	3	1734340	-0.36366	0.64194	NSL1
ENSG00000143248	1	163080911	163291577	277	28	1734340	-0.36383	0.64201	RGS5
ENSG00000204963	5	140213969	140391929	61	7	1734340	-0.36454	0.64227	PCDHA7
ENSG00000225968	7	1727755	1787590	27	5	1734340	-0.36462	0.6423	ELFN1
ENSG00000073598	17	33448598	33457751	3	1	1734340	-0.36466	0.64232	FNDC8
ENSG00000205853	22	32755893	32778039	43	6	1734340	-0.36483	0.64238	RFPL3S
ENSG00000169189	16	27236312	27280115	16	3	1734340	-0.36484	0.64239	NSMCE1
ENSG00000136930	9	127115745	127177723	18	2	1734340	-0.36493	0.64242	PSMB7
ENSG00000268744	19	12490003	12512088	5	1	1734340	-0.36503	0.64246	CTD-3105H18.14
ENSG00000088882	20	2774715	2781283	4	2	1734340	-0.3652	0.64252	CPXM1
ENSG00000120215	9	5890802	5910606	13	3	1734340	-0.36531	0.64256	MLANA
ENSG00000204962	5	140220907	140391929	60	7	1734340	-0.36536	0.64258	PCDHA8
ENSG00000204961	5	140227048	140391929	60	7	1734340	-0.36536	0.64258	PCDHA9
ENSG00000149054	11	6947635	7005863	58	7	1734340	-0.36588	0.64277	ZNF215
ENSG00000146453	6	160221298	160241736	9	3	1734340	-0.36589	0.64278	PNLDC1
ENSG00000180209	16	30382255	30389312	3	1	1734340	-0.36612	0.64286	MYLPF
ENSG00000147649	8	98656407	98740998	25	4	1734340	-0.36635	0.64295	MTDH
ENSG00000011451	19	15532319	15560762	5	1	1734340	-0.36683	0.64313	WIZ
ENSG00000221990	5	441645	443258	2	1	1734340	-0.36701	0.6432	C5orf55
ENSG00000164066	4	128544426	128647892	19	2	1734340	-0.36712	0.64323	INTU
ENSG00000176515	6	1080164	1105181	32	5	1734340	-0.36711	0.64323	AL033381.1
ENSG00000026652	6	161551011	161695093	140	23	1734340	-0.36744	0.64336	AGPAT4
ENSG00000003989	8	17354597	17428082	59	14	1734340	-0.36747	0.64337	SLC7A2
ENSG00000152430	2	198591603	198651486	16	2	1734340	-0.36759	0.64341	BOLL
ENSG00000010278	12	6308881	6347425	25	3	1734340	-0.36761	0.64342	CD9
ENSG00000163873	1	37261128	37499730	11	2	1734340	-0.36791	0.64353	GRIK3
ENSG00000164398	5	131142683	131347936	73	3	1734340	-0.36792	0.64353	ACSL6
ENSG00000153446	16	5094123	5116111	11	3	1734340	-0.36798	0.64356	C16orf89
ENSG00000144406	2	210636717	210864024	80	7	1734340	-0.36824	0.64365	UNC80
ENSG00000167523	16	89724210	89737680	12	3	1734340	-0.36828	0.64367	SPATA33
ENSG00000181938	16	58328984	58440048	23	7	1734340	-0.36864	0.6438	GINS3
ENSG00000179270	2	29283842	29297127	26	3	1734340	-0.36899	0.64393	C2orf71
ENSG00000101040	20	45837859	45985567	42	8	1734340	-0.36907	0.64396	ZMYND8
ENSG00000136100	13	52986737	53024763	9	1	1734340	-0.36977	0.64422	VPS36
ENSG00000182749	1	26187701	26197744	2	1	1734340	-0.36982	0.64424	PAQR7
ENSG00000079950	6	132767006	132834337	53	9	1734340	-0.36998	0.6443	STX7
ENSG00000082074	5	39105338	39274630	142	15	1734340	-0.37002	0.64432	FYB
ENSG00000127328	12	70132461	70216984	53	8	1734340	-0.37105	0.6447	RAB3IP
ENSG00000184650	17	8243182	8249364	1	1	1734340	-0.3711	0.64472	ODF4
ENSG00000163520	3	13573824	13679922	84	14	1734340	-0.37136	0.64481	FBLN2
ENSG00000128309	22	37415676	37425863	6	2	1734340	-0.37139	0.64483	MPST
ENSG00000145247	4	48887036	48908954	5	2	1734340	-0.37155	0.64489	OCIAD2
ENSG00000144868	3	132757235	133116636	275	24	1734340	-0.37172	0.64495	TMEM108
ENSG00000154122	5	14704910	14871887	110	17	1734340	-0.37182	0.64499	ANKH
ENSG00000212997	8	95558771	95560630	2	1	1734340	-0.37195	0.64503	AC023632.1
ENSG00000006007	16	19513015	19533467	24	3	1734340	-0.37217	0.64512	GDE1
ENSG00000114098	3	137906109	138017231	21	3	1734340	-0.37247	0.64523	ARMC8
ENSG00000107581	10	120794356	120840316	9	2	1734340	-0.37263	0.64529	EIF3A
ENSG00000118402	6	80624529	80657297	21	2	1734340	-0.37291	0.64539	ELOVL4
ENSG00000115602	2	102927962	102968497	55	8	1734340	-0.37303	0.64544	IL1RL1
ENSG00000183150	12	12813825	12849141	30	5	1734340	-0.37313	0.64547	GPR19
ENSG00000198183	20	31823801	31831115	7	1	1734340	-0.37316	0.64548	BPIFA1
ENSG00000181026	15	89164527	89175513	7	2	1734340	-0.37343	0.64559	AEN
ENSG00000272047	6	158589384	158620376	9	2	1734340	-0.37385	0.64574	GTF2H5
ENSG00000137076	9	35696945	35732392	12	3	1734340	-0.37384	0.64574	TLN1
ENSG00000231887	12	11033610	11036854	4	1	1734340	-0.37383	0.64574	PRH1
ENSG00000166670	11	102641234	102651359	17	4	1734340	-0.37403	0.64581	MMP10
ENSG00000111728	12	22216707	22589975	328	31	1734340	-0.37404	0.64581	ST8SIA1
ENSG00000166441	11	8703958	8736306	12	3	1734340	-0.37425	0.64589	RPL27A
ENSG00000269103	22	21358030	21360736	2	1	1734340	-0.37449	0.64598	AC002472.1
ENSG00000135318	6	86159809	86205500	27	4	1734340	-0.37489	0.64613	NT5E
ENSG00000168958	2	228189867	228222550	16	4	1734340	-0.37502	0.64618	MFF
ENSG00000058804	1	54231133	54304533	18	2	1734340	-0.3754	0.64632	NDC1
ENSG00000060709	12	130880682	131200826	291	60	1734340	-0.37544	0.64633	RIMBP2
ENSG00000142655	1	10532345	10690815	112	11	1734340	-0.37548	0.64635	PEX14
ENSG00000128917	15	41221538	41231237	2	1	1734340	-0.37557	0.64638	DLL4
ENSG00000005421	7	94926988	95025673	67	14	1734340	-0.37588	0.6465	PON1
ENSG00000084764	2	27193480	27250064	30	1	1734340	-0.3765	0.64673	MAPRE3
ENSG00000203805	10	122216466	122349367	123	19	1734340	-0.37693	0.64689	PPAPDC1A
ENSG00000132964	13	26828276	26979375	101	4	1734340	-0.37695	0.64689	CDK8
ENSG00000141540	17	72209653	72258155	15	3	1734340	-0.37709	0.64695	TTYH2
ENSG00000184954	12	55862984	55863922	1	1	1734340	-0.37735	0.64704	OR6C70
ENSG00000177034	5	79275584	79287082	11	2	1734340	-0.37739	0.64706	MTX3
ENSG00000205209	19	35084234	35166604	55	7	1734340	-0.37773	0.64718	SCGB2B2
ENSG00000108654	17	62495734	62504317	4	1	1734340	-0.37799	0.64728	DDX5
ENSG00000203733	6	142454227	142456288	2	1	1734340	-0.37814	0.64734	GJE1
ENSG00000109762	4	186125391	186291339	85	8	1734340	-0.37839	0.64743	SNX25
ENSG00000164244	5	126853301	126890781	22	1	1734340	-0.37841	0.64744	PRRC1
ENSG00000145990	6	13358062	13487894	90	12	1734340	-0.37887	0.64761	GFOD1
ENSG00000180096	16	30389454	30407312	4	1	1734340	-0.37897	0.64765	2023-09-01
ENSG00000224361	2	23729913	23747214	16	3	1734340	-0.37921	0.64773	AC011239.1
ENSG00000132781	1	45794835	45806142	5	3	1734340	-0.37991	0.64799	MUTYH
ENSG00000178922	1	43916824	43919660	2	1	1734340	-0.37992	0.648	HYI
ENSG00000124767	6	38643701	38670917	18	4	1734340	-0.3802	0.6481	GLO1
ENSG00000151702	11	128556430	128683162	108	19	1734340	-0.38018	0.6481	FLI1
ENSG00000187210	9	79034752	79122332	46	9	1734340	-0.38021	0.64811	GCNT1
ENSG00000132164	3	10857885	10982419	109	16	1734340	-0.38081	0.64833	SLC6A11
ENSG00000167618	19	55009100	55021897	2	1	1734340	-0.38106	0.64842	LAIR2
ENSG00000067066	2	231280657	231408805	122	15	1734340	-0.38116	0.64846	SP100
ENSG00000273049	12	54379629	54428672	17	3	1734340	-0.38123	0.64848	RP11-834C11.12
ENSG00000121895	4	38968365	39034542	24	8	1734340	-0.38132	0.64852	TMEM156
ENSG00000166188	16	58028572	58034357	5	2	1734340	-0.38144	0.64856	ZNF319
ENSG00000172985	2	109745804	110262207	223	24	1734340	-0.38155	0.6486	SH3RF3
ENSG00000187021	10	118349897	118368687	28	6	1734340	-0.38154	0.6486	PNLIPRP1
ENSG00000012223	3	46477136	46526724	30	6	1734340	-0.38156	0.64861	LTF
ENSG00000245317	5	179286013	179288283	1	1	1734340	-0.38191	0.64874	CTC-241N9.1
ENSG00000067191	17	37329709	37353956	4	2	1734340	-0.38205	0.64879	CACNB1
ENSG00000144381	2	198351305	198381461	13	2	1734340	-0.38261	0.649	HSPD1
ENSG00000166949	15	67356101	67487533	127	24	1734340	-0.383	0.64914	SMAD3
ENSG00000183682	1	39957318	39991607	7	2	1734340	-0.38305	0.64916	BMP8A
ENSG00000158158	2	97426639	97477628	12	2	1734340	-0.38364	0.64938	CNNM4
ENSG00000119705	14	78174414	78227447	35	6	1734340	-0.3837	0.6494	SLIRP
ENSG00000165801	14	21538429	21558399	7	3	1734340	-0.38372	0.64941	ARHGEF40
ENSG00000132535	17	7093209	7123021	5	1	1734340	-0.38378	0.64943	DLG4
ENSG00000162961	2	32092878	32264881	28	3	1734340	-0.38385	0.64946	DPY30
ENSG00000205133	8	93895758	94029901	49	7	1734340	-0.38387	0.64946	TRIQK
ENSG00000066813	16	20547548	20587749	6	2	1734340	-0.38392	0.64948	ACSM2B
ENSG00000172322	12	10103915	10148293	51	7	1734340	-0.38457	0.64972	CLEC12A
ENSG00000186453	2	24397938	24423718	15	3	1734340	-0.38464	0.64975	FAM228A
ENSG00000136738	10	17686124	17757913	86	9	1734340	-0.38465	0.64975	STAM
ENSG00000104687	8	30535583	30585443	19	4	1734340	-0.38521	0.64996	GSR
ENSG00000182240	21	42539728	42654445	70	13	1734340	-0.38557	0.65009	BACE2
ENSG00000167614	19	54926393	54948080	6	2	1734340	-0.38558	0.6501	TTYH1
ENSG00000147883	9	22002902	22009362	4	2	1734340	-0.38688	0.65058	CDKN2B
ENSG00000185313	3	38738293	38835501	66	11	1734340	-0.38707	0.65065	SCN10A
ENSG00000170962	11	103777914	104035107	244	36	1734340	-0.38819	0.65106	PDGFD
ENSG00000096088	6	41704449	41721847	7	3	1734340	-0.38851	0.65118	PGC
ENSG00000164611	5	159848829	159855748	4	2	1734340	-0.38937	0.6515	PTTG1
ENSG00000134762	18	28569974	28622781	44	9	1734340	-0.38949	0.65154	DSC3
ENSG00000168530	2	211154874	211179914	13	3	1734340	-0.38958	0.65158	MYL1
ENSG00000137714	11	110300607	110335605	17	3	1734340	-0.38973	0.65163	FDX1
ENSG00000162843	1	241815580	241965435	122	14	1734340	-0.39045	0.6519	WDR64
ENSG00000133019	1	239549865	240078750	295	36	1734340	-0.39064	0.65197	CHRM3
ENSG00000267531	19	55851254	55856561	2	1	1734340	-0.39071	0.652	AC020922.1
ENSG00000109787	4	38665817	38702663	30	7	1734340	-0.39086	0.65205	KLF3
ENSG00000112214	6	97010424	97064512	36	3	1734340	-0.39103	0.65211	FHL5
ENSG00000135914	2	231972944	231989832	3	2	1734340	-0.39123	0.65219	HTR2B
ENSG00000197885	3	23933151	23988082	28	4	1734340	-0.39131	0.65222	NKIRAS1
ENSG00000258052	12	70195449	70249143	46	7	1734340	-0.39132	0.65222	AC025263.3
ENSG00000186766	10	129535499	129539450	1	1	1734340	-0.39156	0.65231	FOXI2
ENSG00000118513	6	135502453	135540311	28	4	1734340	-0.39169	0.65236	MYB
ENSG00000146701	7	75677369	75696826	15	2	1734340	-0.39201	0.65248	MDH2
ENSG00000084072	1	40157854	40229586	42	10	1734340	-0.39237	0.65261	PPIE
ENSG00000087494	12	28111017	28125638	4	2	1734340	-0.39278	0.65276	PTHLH
ENSG00000129521	14	34393437	34931980	322	55	1734340	-0.39289	0.6528	EGLN3
ENSG00000173137	8	145596790	145618457	3	1	1734340	-0.39322	0.65292	ADCK5
ENSG00000232196	16	3421053	3422283	3	1	1734340	-0.39329	0.65295	MTRNR2L4
ENSG00000254788	16	66586490	66613038	3	2	1734340	-0.39341	0.65299	CKLF-CMTM1
ENSG00000107521	10	100175955	100206684	35	5	1734340	-0.39367	0.65309	HPS1
ENSG00000103310	16	21208773	21225831	14	4	1734340	-0.3937	0.6531	ZP2
ENSG00000099899	22	20099389	20104915	1	1	1734340	-0.39404	0.65322	TRMT2A
ENSG00000142871	1	86046444	86049645	2	1	1734340	-0.39474	0.65348	CYR61
ENSG00000155229	10	99218081	99258551	10	2	1734340	-0.39491	0.65355	MMS19
ENSG00000214367	4	2229191	2243891	9	2	1734340	-0.39507	0.65361	HAUS3
ENSG00000168792	17	27887565	27894155	1	1	1734340	-0.39604	0.65396	ABHD15
ENSG00000105926	7	24612887	24733812	53	8	1734340	-0.39625	0.65404	MPP6
ENSG00000263002	19	44645710	44663156	7	1	1734340	-0.39662	0.65417	ZNF234
ENSG00000072778	17	7120444	7128592	3	1	1734340	-0.397	0.65432	ACADVL
ENSG00000115750	2	9983483	10074545	130	9	1734340	-0.39705	0.65434	TAF1B
ENSG00000181754	1	110046797	110052360	2	1	1734340	-0.39711	0.65436	AMIGO1
ENSG00000163576	3	19920964	19988517	44	8	1734340	-0.39726	0.65441	EFHB
ENSG00000154864	18	10666480	11148587	429	57	1734340	-0.39735	0.65445	PIEZO2
ENSG00000155096	8	103838585	103906092	3	1	1734340	-0.39762	0.65454	AZIN1
ENSG00000101336	20	30639991	30689659	20	3	1734340	-0.39818	0.65475	HCK
ENSG00000154743	3	12525931	12581122	37	3	1734340	-0.39863	0.65492	TSEN2
ENSG00000138650	4	134070470	134129356	28	7	1734340	-0.39867	0.65493	PCDH10
ENSG00000121060	17	54965270	54991399	6	3	1734340	-0.39891	0.65502	TRIM25
ENSG00000155313	21	17102344	17252377	45	2	1734340	-0.39955	0.65526	USP25
ENSG00000128652	2	177001340	177037830	9	2	1734340	-0.40015	0.65548	HOXD3
ENSG00000111913	6	24797601	25042238	241	38	1734340	-0.40023	0.65551	FAM65B
ENSG00000256797	12	10034088	10048432	12	3	1734340	-0.40036	0.65556	KLRF2
ENSG00000143643	1	231041989	231114621	68	7	1734340	-0.4007	0.65568	TTC13
ENSG00000073282	3	189349205	189615068	215	40	1734340	-0.40114	0.65584	TP63
ENSG00000187045	22	37461476	37505603	43	7	1734340	-0.40153	0.65599	TMPRSS6
ENSG00000228198	1	248366332	248367392	2	1	1734340	-0.40177	0.65607	OR2M3
ENSG00000104365	8	42128820	42189973	13	2	1734340	-0.40191	0.65613	IKBKB
ENSG00000197937	19	53627325	53662328	12	3	1734340	-0.40214	0.65621	ZNF347
ENSG00000184647	8	10383056	10411676	34	6	1734340	-0.40267	0.65641	PRSS55
ENSG00000142856	1	63906441	64059392	74	5	1734340	-0.40285	0.65647	ITGB3BP
ENSG00000103353	16	23568392	23585710	2	1	1734340	-0.40286	0.65648	UBFD1
ENSG00000236624	1	45959538	45965751	1	1	1734340	-0.4031	0.65656	CCDC163P
ENSG00000173041	7	63980262	64023484	20	3	1734340	-0.40309	0.65656	ZNF680
ENSG00000121578	3	118930579	118959950	37	5	1734340	-0.40329	0.65663	B4GALT4
ENSG00000141560	17	80674559	80688204	1	1	1734340	-0.4033	0.65664	FN3KRP
ENSG00000104381	8	75233365	75401107	97	11	1734340	-0.40339	0.65667	GDAP1
ENSG00000268146	1	244227632	244231211	1	1	1734340	-0.40342	0.65668	AL590483.1
ENSG00000166260	17	53029263	53046146	19	3	1734340	-0.40366	0.65677	COX11
ENSG00000187189	6	116571151	116575261	2	1	1734340	-0.40383	0.65683	TSPYL4
ENSG00000162772	1	212738676	212794119	32	9	1734340	-0.40404	0.65691	ATF3
ENSG00000186439	6	123537483	123958238	340	31	1734340	-0.40437	0.65703	TRDN
ENSG00000165023	9	93372114	93405386	16	4	1734340	-0.40467	0.65714	DIRAS2
ENSG00000117153	1	202860228	202897764	23	3	1734340	-0.40475	0.65717	KLHL12
ENSG00000181585	3	46742823	46752376	3	1	1734340	-0.40489	0.65722	TMIE
ENSG00000171241	16	46614466	46655538	1	1	1734340	-0.40491	0.65723	SHCBP1
ENSG00000162723	1	159921282	159924044	5	1	1734340	-0.40549	0.65744	SLAMF9
ENSG00000197467	10	71561644	71724031	157	37	1734340	-0.40598	0.65762	COL13A1
ENSG00000099958	22	24176690	24181315	4	2	1734340	-0.4061	0.65766	DERL3
ENSG00000076984	19	7968728	7979363	1	1	1734340	-0.40658	0.65784	MAP2K7
ENSG00000211445	5	150400124	150408554	22	4	1734340	-0.40659	0.65785	GPX3
ENSG00000184381	22	38507502	38601697	90	7	1734340	-0.40662	0.65786	PLA2G6
ENSG00000109182	4	48988264	49064098	24	1	1734340	-0.40709	0.65803	CWH43
ENSG00000125652	19	6372444	6375042	2	1	1734340	-0.40711	0.65803	ALKBH7
ENSG00000169126	10	28064115	28287977	26	4	1734340	-0.40718	0.65806	ARMC4
ENSG00000205882	8	11850692	11853821	4	1	1734340	-0.40732	0.65811	DEFB134
ENSG00000166126	14	103388993	103399933	4	2	1734340	-0.40737	0.65813	AMN
ENSG00000116729	1	68564142	68698803	148	27	1734340	-0.40746	0.65816	WLS
ENSG00000180488	1	78245309	78344106	10	4	1734340	-0.40796	0.65835	FAM73A
ENSG00000155918	6	150339470	150346668	4	2	1734340	-0.40803	0.65837	RAET1L
ENSG00000171858	20	60962172	60963576	1	1	1734340	-0.40817	0.65842	RPS21
ENSG00000132589	17	27206353	27224697	6	1	1734340	-0.40849	0.65854	FLOT2
ENSG00000170954	19	53611132	53636330	23	5	1734340	-0.40854	0.65856	ZNF415
ENSG00000143314	1	156707095	156711382	1	1	1734340	-0.40905	0.65875	MRPL24
ENSG00000137674	11	102447566	102496063	70	6	1734340	-0.40912	0.65877	MMP20
ENSG00000078269	6	158402888	158520208	98	17	1734340	-0.40922	0.65881	SYNJ2
ENSG00000181143	19	8959520	9092018	139	17	1734340	-0.40924	0.65882	MUC16
ENSG00000114656	3	128628709	128721533	35	5	1734340	-0.4095	0.65891	KIAA1257
ENSG00000152133	2	37311594	37326387	4	2	1734340	-0.40983	0.65903	GPATCH11
ENSG00000143341	1	185703683	186160085	119	9	1734340	-0.41046	0.65927	HMCN1
ENSG00000100243	22	43013846	43045574	25	6	1734340	-0.41067	0.65934	CYB5R3
ENSG00000140105	14	100800125	100843142	28	1	1734340	-0.41077	0.65938	WARS
ENSG00000100697	14	95552565	95624347	33	4	1734340	-0.41116	0.65952	DICER1
ENSG00000143036	1	95285898	95360802	60	12	1734340	-0.41119	0.65953	SLC44A3
ENSG00000152382	1	166825747	166845564	7	2	1734340	-0.41127	0.65956	TADA1
ENSG00000203663	1	248201474	248202607	1	1	1734340	-0.4114	0.65961	OR2L2
ENSG00000125826	20	388142	411610	8	3	1734340	-0.41229	0.65994	RBCK1
ENSG00000165066	8	41502697	41508855	3	1	1734340	-0.41264	0.66006	NKX6-3
ENSG00000186105	5	61874562	61877275	1	1	1734340	-0.41271	0.66009	LRRC70
ENSG00000253320	8	103876528	103990104	13	5	1734340	-0.41274	0.6601	KB-1507C5.2
ENSG00000132321	2	237232794	237416185	53	6	1734340	-0.41314	0.66025	IQCA1
ENSG00000155970	8	16884747	16980153	100	13	1734340	-0.41318	0.66026	MICU3
ENSG00000101311	20	6055492	6104191	57	11	1734340	-0.41321	0.66027	FERMT1
ENSG00000105738	19	38397868	38699012	186	23	1734340	-0.41352	0.66039	SIPA1L3
ENSG00000154165	3	98250743	98251960	2	1	1734340	-0.41371	0.66046	GPR15
ENSG00000215910	1	11821844	11849642	24	3	1734340	-0.41395	0.66054	C1orf167
ENSG00000167670	19	4402659	4445015	16	2	1734340	-0.41556	0.66113	CHAF1A
ENSG00000175826	17	7146910	7155810	1	1	1734340	-0.41571	0.66119	CTDNEP1
ENSG00000087191	17	61904512	61909379	4	1	1734340	-0.41603	0.6613	PSMC5
ENSG00000181135	8	144766622	144796068	9	2	1734340	-0.41606	0.66132	ZNF707
ENSG00000159579	16	57220049	57274387	6	2	1734340	-0.41607	0.66132	RSPRY1
ENSG00000203837	10	118187379	118237469	39	5	1734340	-0.41616	0.66135	PNLIPRP3
ENSG00000140332	15	70340129	70390515	16	2	1734340	-0.41641	0.66144	TLE3
ENSG00000159399	2	75061108	75120486	54	9	1734340	-0.41652	0.66148	HK2
ENSG00000110169	11	6452279	6463847	5	1	1734340	-0.41686	0.66161	HPX
ENSG00000255819	12	10524952	10562745	37	4	1734340	-0.41686	0.66161	KLRC4-KLRK1
ENSG00000136848	9	124329336	124547809	76	19	1734340	-0.41743	0.66182	DAB2IP
ENSG00000008283	17	61509665	61523739	6	2	1734340	-0.41754	0.66186	CYB561
ENSG00000177600	11	809647	812880	1	1	1734340	-0.41776	0.66194	RPLP2
ENSG00000170454	12	52817854	52828309	20	3	1734340	-0.41788	0.66198	KRT75
ENSG00000155438	2	122484521	122494499	2	1	1734340	-0.41894	0.66237	NIFK
ENSG00000253309	13	51909909	51938871	11	3	1734340	-0.41901	0.66239	SERPINE3
ENSG00000168140	16	4421849	4433529	3	1	1734340	-0.41922	0.66247	VASN
ENSG00000164609	5	159828648	159848718	15	4	1734340	-0.41945	0.66256	SLU7
ENSG00000118007	3	136055077	136471220	106	9	1734340	-0.41949	0.66257	STAG1
ENSG00000166411	15	78423840	78464291	13	3	1734340	-0.41949	0.66257	IDH3A
ENSG00000163013	2	73481810	73511559	3	2	1734340	-0.41952	0.66258	FBXO41
ENSG00000159658	1	47124366	47184824	38	3	1734340	-0.41955	0.66259	EFCAB14
ENSG00000134545	12	10594863	10607284	9	2	1734340	-0.4196	0.66261	KLRC1
ENSG00000101361	20	2632791	2639039	2	1	1734340	-0.41978	0.66268	NOP56
ENSG00000183145	21	38378450	38391959	6	1	1734340	-0.41986	0.6627	RIPPLY3
ENSG00000116141	1	220701568	220837803	34	2	1734340	-0.42074	0.66303	MARK1
ENSG00000242419	5	140864741	140892546	17	4	1734340	-0.42081	0.66305	PCDHGC4
ENSG00000135617	2	73455134	73460366	1	1	1734340	-0.42083	0.66306	PRADC1
ENSG00000158125	2	31557187	31637581	31	8	1734340	-0.42085	0.66307	XDH
ENSG00000127083	9	95176527	95186743	3	2	1734340	-0.42115	0.66318	OMD
ENSG00000138792	4	111286889	111486441	117	16	1734340	-0.42131	0.66324	ENPEP
ENSG00000251664	5	140255058	140391929	52	7	1734340	-0.42216	0.66355	PCDHA12
ENSG00000010610	12	6896024	6929974	26	5	1734340	-0.42264	0.66372	CD4
ENSG00000198087	6	47445525	47594999	95	6	1734340	-0.4229	0.66382	CD2AP
ENSG00000132554	8	100973164	101143496	75	6	1734340	-0.42371	0.66411	RGS22
ENSG00000104613	8	19674651	19709594	17	4	1734340	-0.42382	0.66415	INTS10
ENSG00000180613	4	54965690	54968672	2	1	1734340	-0.42421	0.66429	GSX2
ENSG00000187955	8	121072019	121384275	209	24	1734340	-0.42424	0.6643	COL14A1
ENSG00000090539	3	184097861	184108524	1	1	1734340	-0.4244	0.66436	CHRD
ENSG00000024862	6	139094657	139114456	11	3	1734340	-0.42451	0.6644	CCDC28A
ENSG00000196220	3	9022275	9404737	322	65	1734340	-0.42502	0.66459	SRGAP3
ENSG00000137080	9	21165636	21166659	1	1	1734340	-0.42512	0.66463	IFNA21
ENSG00000111077	12	53440753	53458156	5	1	1734340	-0.42517	0.66464	TENC1
ENSG00000249158	5	140248689	140391929	54	7	1734340	-0.42536	0.66471	PCDHA11
ENSG00000137414	6	17600586	17611950	3	2	1734340	-0.42574	0.66485	FAM8A1
ENSG00000211452	1	54356912	54376759	10	2	1734340	-0.42591	0.66491	DIO1
ENSG00000146192	6	36973422	36996846	18	4	1734340	-0.42595	0.66493	FGD2
ENSG00000184916	14	105607318	105635161	2	1	1734340	-0.4264	0.66509	JAG2
ENSG00000256966	9	37512544	37592466	57	9	1734340	-0.42642	0.6651	RP11-613M10.8
ENSG00000104368	8	42032236	42065242	13	3	1734340	-0.42648	0.66512	PLAT
ENSG00000162944	2	198432948	198540769	40	3	1734340	-0.42657	0.66515	RFTN2
ENSG00000197177	10	134884433	134945179	1	1	1734340	-0.42659	0.66516	GPR123
ENSG00000183747	16	20462783	20498991	4	1	1734340	-0.4267	0.6652	ACSM2A
ENSG00000087460	20	57414773	57486247	7	2	1734340	-0.42681	0.66524	GNAS
ENSG00000167508	16	88718343	88729569	2	1	1734340	-0.42699	0.66531	MVD
ENSG00000134183	1	110145889	110155679	3	1	1734340	-0.42734	0.66544	GNAT2
ENSG00000161940	17	6926339	6933609	5	2	1734340	-0.4276	0.66553	BCL6B
ENSG00000189332	11	18230685	18236109	4	1	1734340	-0.42776	0.66559	RP11-113D6.10
ENSG00000163755	3	148847371	148891519	34	5	1734340	-0.42784	0.66561	HPS3
ENSG00000186635	11	72396114	72504644	61	10	1734340	-0.42797	0.66566	ARAP1
ENSG00000256530	15	76030311	76031568	1	1	1734340	-0.42799	0.66567	AC019294.1
ENSG00000132294	8	132916335	133025889	82	7	1734340	-0.42825	0.66577	EFR3A
ENSG00000181035	19	19174808	19223697	19	2	1734340	-0.42882	0.66597	SLC25A42
ENSG00000134874	13	96230457	96296957	25	5	1734340	-0.42921	0.66611	DZIP1
ENSG00000184575	12	64798130	64844907	13	4	1734340	-0.42922	0.66612	XPOT
ENSG00000172752	3	130064359	130203688	105	11	1734340	-0.42926	0.66613	COL6A5
ENSG00000106080	7	30050203	30066300	4	2	1734340	-0.42973	0.6663	FKBP14
ENSG00000134294	12	46751972	46766650	8	1	1734340	-0.42988	0.66636	SLC38A2
ENSG00000163412	3	71724567	71803924	57	11	1734340	-0.42996	0.66639	EIF4E3
ENSG00000187950	12	29565407	29650619	65	8	1734340	-0.43	0.6664	OVCH1
ENSG00000111676	12	7033626	7051484	2	1	1734340	-0.43062	0.66663	ATN1
ENSG00000113163	5	74664311	74807963	29	4	1734340	-0.43134	0.66689	COL4A3BP
ENSG00000198130	2	191054461	191208919	82	3	1734340	-0.43193	0.6671	HIBCH
ENSG00000163558	3	169940153	170023769	16	3	1734340	-0.43215	0.66718	PRKCI
ENSG00000167862	17	73008765	73017356	5	1	1734340	-0.43227	0.66723	ICT1
ENSG00000176219	14	20691791	20692964	6	2	1734340	-0.4324	0.66728	OR11H6
ENSG00000112246	6	100832891	100912805	56	8	1734340	-0.43258	0.66734	SIM1
ENSG00000101247	20	13765596	13799067	22	5	1734340	-0.43265	0.66736	NDUFAF5
ENSG00000163444	1	202976514	202993976	12	2	1734340	-0.43276	0.66741	TMEM183A
ENSG00000171763	15	45694529	45713617	3	1	1734340	-0.43285	0.66744	SPATA5L1
ENSG00000182379	12	57610578	57620232	2	1	1734340	-0.43367	0.66774	NXPH4
ENSG00000112852	5	140474227	140476962	4	1	1734340	-0.43394	0.66783	PCDHB2
ENSG00000164542	7	36363830	36429734	26	4	1734340	-0.43406	0.66788	KIAA0895
ENSG00000166889	11	59404189	59436453	3	1	1734340	-0.4345	0.66804	PATL1
ENSG00000169760	3	173114074	174004434	631	62	1734340	-0.43493	0.66819	NLGN1
ENSG00000134480	5	86687311	86708836	2	1	1734340	-0.43513	0.66827	CCNH
ENSG00000084693	2	27265232	27293490	10	2	1734340	-0.43549	0.6684	AGBL5
ENSG00000197483	19	55987699	55995854	3	1	1734340	-0.43549	0.6684	ZNF628
ENSG00000145757	5	94987885	95034415	14	2	1734340	-0.43572	0.66848	SPATA9
ENSG00000141696	17	39958199	39968856	3	1	1734340	-0.43628	0.66868	LEPREL4
ENSG00000178229	19	57831877	57842144	15	4	1734340	-0.43638	0.66872	ZNF543
ENSG00000177200	16	53088945	53363062	120	7	1734340	-0.43648	0.66876	CHD9
ENSG00000166535	12	8975068	9039597	47	8	1734340	-0.43658	0.66879	A2ML1
ENSG00000180998	14	53019866	53104431	35	6	1734340	-0.43699	0.66894	GPR137C
ENSG00000186716	22	23521891	23660224	68	12	1734340	-0.43717	0.66901	BCR
ENSG00000104886	19	2230002	2237703	1	1	1734340	-0.43733	0.66906	PLEKHJ1
ENSG00000162889	1	206858289	206907628	25	4	1734340	-0.43737	0.66908	MAPKAPK2
ENSG00000103035	16	74330673	74340186	4	1	1734340	-0.4374	0.66909	PSMD7
ENSG00000175575	11	73587744	73638790	37	6	1734340	-0.43748	0.66912	PAAF1
ENSG00000239389	5	140261793	140391929	51	7	1734340	-0.43753	0.66914	PCDHA13
ENSG00000124159	20	43922085	43937169	14	3	1734340	-0.43755	0.66914	MATN4
ENSG00000107745	10	74127098	74385899	98	2	1734340	-0.43763	0.66917	MICU1
ENSG00000088876	20	2462463	2505348	30	7	1734340	-0.43801	0.66931	ZNF343
ENSG00000150782	11	112013974	112034840	12	3	1734340	-0.43825	0.6694	IL18
ENSG00000255103	1	39876151	39882154	1	1	1734340	-0.4384	0.66945	KIAA0754
ENSG00000158901	20	44179792	44207965	59	2	1734340	-0.43839	0.66945	WFDC8
ENSG00000141720	17	36921942	36956379	17	4	1734340	-0.43853	0.6695	PIP4K2B
ENSG00000143614	1	153777201	153895451	28	3	1734340	-0.43884	0.66961	GATAD2B
ENSG00000131100	22	18074902	18111584	40	3	1734340	-0.43888	0.66962	ATP6V1E1
ENSG00000082014	7	150935850	150974982	21	6	1734340	-0.43969	0.66992	SMARCD3
ENSG00000186448	3	44626380	44689963	21	2	1734340	-0.43981	0.66996	ZNF197
ENSG00000109171	4	48343339	48428229	47	4	1734340	-0.43992	0.67	SLAIN2
ENSG00000174842	1	92711959	92764544	6	2	1734340	-0.43996	0.67002	GLMN
ENSG00000107611	10	16865963	17171830	350	36	1734340	-0.43998	0.67002	CUBN
ENSG00000170445	5	140052758	140071609	7	2	1734340	-0.44005	0.67005	HARS
ENSG00000170915	6	52226219	52272575	50	11	1734340	-0.44017	0.67009	PAQR8
ENSG00000160460	19	40972148	41082370	20	6	1734340	-0.44029	0.67014	SPTBN4
ENSG00000138166	10	112257596	112271302	3	1	1734340	-0.44083	0.67033	DUSP5
ENSG00000112761	6	112375275	112392171	11	2	1734340	-0.44104	0.67041	WISP3
ENSG00000110721	11	67820326	67888911	11	2	1734340	-0.44149	0.67057	CHKA
ENSG00000174175	1	169558087	169599431	76	16	1734340	-0.44161	0.67061	SELP
ENSG00000166025	11	94439597	94609918	69	5	1734340	-0.44207	0.67078	AMOTL1
ENSG00000071909	2	171034655	171511681	348	54	1734340	-0.4424	0.6709	MYO3B
ENSG00000129204	17	5019733	5078329	11	3	1734340	-0.44278	0.67104	USP6
ENSG00000125850	20	17937623	18039832	91	13	1734340	-0.44302	0.67112	OVOL2
ENSG00000151773	13	44398045	44453827	50	5	1734340	-0.44315	0.67117	CCDC122
ENSG00000213931	11	5289582	5526847	446	31	1734340	-0.4434	0.67126	HBE1
ENSG00000250151	3	9834766	9877085	18	4	1734340	-0.44368	0.67136	ARPC4-TTLL3
ENSG00000157837	12	121200313	121342174	96	7	1734340	-0.44458	0.67169	SPPL3
ENSG00000175482	11	67118248	67124443	1	1	1734340	-0.44495	0.67182	POLD4
ENSG00000151726	4	185676749	185747972	33	7	1734340	-0.44508	0.67187	ACSL1
ENSG00000117318	1	23884409	23886285	3	1	1734340	-0.44517	0.6719	ID3
ENSG00000162951	2	80515483	80531874	12	2	1734340	-0.44521	0.67192	LRRTM1
ENSG00000169006	2	11798304	11810290	5	2	1734340	-0.44536	0.67197	NTSR2
ENSG00000127922	7	96110938	96339203	145	11	1734340	-0.4455	0.67202	SHFM1
ENSG00000036565	8	20002366	20040717	30	4	1734340	-0.4455	0.67202	SLC18A1
ENSG00000081842	5	140207563	140391929	66	7	1734340	-0.44558	0.67205	PCDHA6
ENSG00000137845	15	58887403	59042177	84	6	1734340	-0.44567	0.67208	ADAM10
ENSG00000273088	1	155141885	155159748	5	1	1734340	-0.44597	0.67219	RP11-201K10.3
ENSG00000163462	1	155145873	155157447	5	1	1734340	-0.44597	0.67219	TRIM46
ENSG00000162736	1	160313062	160328742	8	3	1734340	-0.446	0.6722	NCSTN
ENSG00000166569	18	56942388	56985881	51	8	1734340	-0.44614	0.67225	CPLX4
ENSG00000170873	8	125563031	125740730	172	26	1734340	-0.44663	0.67243	MTSS1
ENSG00000155890	3	140396881	140419992	11	2	1734340	-0.44671	0.67246	TRIM42
ENSG00000139133	12	34175216	34182629	8	2	1734340	-0.44719	0.67263	ALG10
ENSG00000205857	12	7917812	7926717	1	1	1734340	-0.44732	0.67268	NANOGNB
ENSG00000267228	18	44661027	44702652	24	3	1734340	-0.44746	0.67273	IER3IP1
ENSG00000187080	1	248128535	248129641	2	1	1734340	-0.44796	0.67291	OR2AK2
ENSG00000248789	5	51303865	51376821	63	5	1734340	-0.44869	0.67317	CTD-2203A3.1
ENSG00000066557	1	70610488	70671303	15	2	1734340	-0.44881	0.67321	LRRC40
ENSG00000122643	7	33053742	33102409	39	2	1734340	-0.44886	0.67323	NT5C3A
ENSG00000177303	17	73496342	73511664	6	1	1734340	-0.44927	0.67338	CASKIN2
ENSG00000164399	5	131396222	131398897	3	1	1734340	-0.44942	0.67343	IL3
ENSG00000180592	10	21802407	21814611	2	1	1734340	-0.44944	0.67344	SKIDA1
ENSG00000155097	8	104033291	104085279	10	2	1734340	-0.4498	0.67357	ATP6V1C1
ENSG00000103363	16	2821415	2827298	4	1	1734340	-0.45006	0.67367	TCEB2
ENSG00000184988	17	41363854	41372061	1	1	1734340	-0.45028	0.67374	TMEM106A
ENSG00000127314	12	69004619	69054372	9	3	1734340	-0.45056	0.67385	RAP1B
ENSG00000130779	12	122755979	122907179	18	3	1734340	-0.45056	0.67385	CLIP1
ENSG00000163634	3	63819546	63849579	7	2	1734340	-0.45059	0.67386	THOC7
ENSG00000161298	19	37095719	37119499	7	2	1734340	-0.45069	0.67389	ZNF382
ENSG00000085719	8	87497059	87573726	57	8	1734340	-0.45076	0.67392	CPNE3
ENSG00000184185	17	21279509	21323179	2	1	1734340	-0.4508	0.67393	KCNJ12
ENSG00000117400	1	43803478	43818443	1	1	1734340	-0.4509	0.67397	MPL
ENSG00000109674	4	178230990	178284097	22	5	1734340	-0.45108	0.67403	NEIL3
ENSG00000038358	16	67906926	67918406	1	1	1734340	-0.45123	0.67409	EDC4
ENSG00000079150	2	179328391	179343327	5	1	1734340	-0.4515	0.67418	FKBP7
ENSG00000156675	8	37716136	37756985	5	2	1734340	-0.45164	0.67423	RAB11FIP1
ENSG00000175274	11	44907454	44972840	26	7	1734340	-0.45169	0.67426	TP53I11
ENSG00000184385	21	43522244	43528644	9	2	1734340	-0.4518	0.67429	C21orf128
ENSG00000004799	7	95212811	95225803	17	2	1734340	-0.45196	0.67435	PDK4
ENSG00000117868	7	158523686	158622944	81	5	1734340	-0.45226	0.67446	ESYT2
ENSG00000129003	15	62144588	62352672	93	6	1734340	-0.45225	0.67446	VPS13C
ENSG00000156113	10	78629359	79398353	736	89	1734340	-0.45247	0.67453	KCNMA1
ENSG00000055208	6	149539777	149732749	182	22	1734340	-0.45261	0.67459	TAB2
ENSG00000158869	1	161185024	161190489	5	2	1734340	-0.45282	0.67466	FCER1G
ENSG00000173327	11	65365226	65382853	5	2	1734340	-0.45287	0.67468	MAP3K11
ENSG00000144843	3	119298115	119308792	2	1	1734340	-0.45306	0.67475	ADPRH
ENSG00000102804	13	45007655	45151283	76	5	1734340	-0.45347	0.6749	TSC22D1
ENSG00000183486	21	42733870	42781317	30	7	1734340	-0.45347	0.6749	MX2
ENSG00000183807	6	117073363	117086886	17	4	1734340	-0.45381	0.67502	FAM162B
ENSG00000162641	1	109358520	109506106	118	14	1734340	-0.45407	0.67511	AKNAD1
ENSG00000105261	19	36602104	36604613	2	1	1734340	-0.45417	0.67515	OVOL3
ENSG00000172459	11	56431138	56432163	1	1	1734340	-0.45453	0.67528	OR5AR1
ENSG00000127452	19	9920943	9938492	3	1	1734340	-0.45454	0.67528	FBXL12
ENSG00000106025	7	120427376	120498456	26	2	1734340	-0.45463	0.67531	TSPAN12
ENSG00000171724	16	77822427	78014004	214	46	1734340	-0.45486	0.67539	VAT1L
ENSG00000145388	4	119606523	119636588	8	2	1734340	-0.45553	0.67564	METTL14
ENSG00000164400	5	131409483	131411859	3	1	1734340	-0.45554	0.67564	CSF2
ENSG00000104415	8	134203282	134242587	53	11	1734340	-0.4556	0.67566	WISP1
ENSG00000163515	3	108462271	108476231	8	3	1734340	-0.45563	0.67567	RETNLB
ENSG00000139547	12	57345219	57353158	5	1	1734340	-0.45634	0.67593	RDH16
ENSG00000110047	11	64619114	64655768	13	1	1734340	-0.45644	0.67596	EHD1
ENSG00000189181	1	248844628	248845629	2	1	1734340	-0.45671	0.67606	OR14I1
ENSG00000144677	3	37903451	38025960	43	3	1734340	-0.45673	0.67607	CTDSPL
ENSG00000112893	5	109025067	109205326	206	16	1734340	-0.45683	0.6761	MAN2A1
ENSG00000170801	4	8271492	8308838	16	3	1734340	-0.45687	0.67612	HTRA3
ENSG00000112039	6	35420138	35434880	1	1	1734340	-0.45701	0.67617	FANCE
ENSG00000167360	11	5443341	5444436	6	1	1734340	-0.45702	0.67617	OR51Q1
ENSG00000186400	1	158548709	158549689	4	1	1734340	-0.45712	0.67621	OR10X1
ENSG00000131037	19	55583388	55599291	9	3	1734340	-0.45728	0.67627	EPS8L1
ENSG00000171360	17	39592698	39597173	3	1	1734340	-0.45732	0.67628	KRT38
ENSG00000178031	9	18473892	18910948	505	73	1734340	-0.45739	0.67631	ADAMTSL1
ENSG00000164938	8	95938200	95961639	13	2	1734340	-0.4577	0.67642	TP53INP1
ENSG00000113161	5	74632154	74657929	8	2	1734340	-0.45777	0.67644	HMGCR
ENSG00000188186	7	99746530	99753567	1	1	1734340	-0.45777	0.67644	LAMTOR4
ENSG00000166268	12	70219084	70352877	171	18	1734340	-0.45788	0.67648	MYRFL
ENSG00000074964	1	17866330	18024369	56	4	1734340	-0.45866	0.67676	ARHGEF10L
ENSG00000144040	2	73169165	73302747	61	4	1734340	-0.45879	0.67681	SFXN5
ENSG00000154978	7	55503749	55640681	42	6	1734340	-0.45887	0.67684	VOPP1
ENSG00000172590	14	23299088	23304246	9	3	1734340	-0.45906	0.6769	MRPL52
ENSG00000112186	6	17393447	17558023	88	11	1734340	-0.4594	0.67703	CAP2
ENSG00000055118	7	150642049	150675403	13	4	1734340	-0.45981	0.67717	KCNH2
ENSG00000092439	15	50844670	50979012	72	4	1734340	-0.45981	0.67717	TRPM7
ENSG00000134308	2	9724101	9771143	20	4	1734340	-0.45992	0.67721	YWHAQ
ENSG00000163071	4	52917497	52963458	18	3	1734340	-0.46003	0.67725	SPATA18
ENSG00000143167	1	167022073	167059868	33	8	1734340	-0.46025	0.67733	GPA33
ENSG00000153885	19	34286838	34306668	3	2	1734340	-0.4604	0.67739	KCTD15
ENSG00000185811	7	50343720	50472799	45	10	1734340	-0.46073	0.6775	IKZF1
ENSG00000152454	19	58452201	58459043	3	1	1734340	-0.46114	0.67765	ZNF256
ENSG00000182944	22	29663998	29696515	11	4	1734340	-0.46122	0.67768	EWSR1
ENSG00000108688	17	32597240	32599261	2	1	1734340	-0.46146	0.67776	CCL7
ENSG00000213022	19	51503806	51512890	10	2	1734340	-0.46153	0.67779	KLK9
ENSG00000089006	20	17922241	17949623	38	4	1734340	-0.46157	0.6778	SNX5
ENSG00000141627	18	46570039	46987717	176	14	1734340	-0.46171	0.67786	DYM
ENSG00000112983	5	137475455	137514675	9	1	1734340	-0.46246	0.67812	BRD8
ENSG00000146085	6	49398073	49430904	22	3	1734340	-0.46256	0.67816	MUT
ENSG00000137824	15	41028082	41048049	10	2	1734340	-0.46258	0.67817	RMDN3
ENSG00000141434	18	29765032	29800367	45	6	1734340	-0.46279	0.67824	MEP1B
ENSG00000124224	20	56806188	56884495	73	5	1734340	-0.46305	0.67833	PPP4R1L
ENSG00000065618	10	105791044	105845760	29	4	1734340	-0.46315	0.67837	COL17A1
ENSG00000077147	10	98277866	98347209	46	4	1734340	-0.46329	0.67842	TM9SF3
ENSG00000133612	7	150782918	150841523	16	4	1734340	-0.46354	0.67851	AGAP3
ENSG00000166960	18	30517366	31021065	258	5	1734340	-0.46374	0.67858	CCDC178
ENSG00000188107	6	64429876	66417118	689	53	1734340	-0.46409	0.67871	EYS
ENSG00000100036	22	31031639	31065003	14	4	1734340	-0.46491	0.679	SLC35E4
ENSG00000109689	4	26859300	27027003	70	7	1734340	-0.46518	0.6791	STIM2
ENSG00000146856	7	134671259	134832715	80	5	1734340	-0.46542	0.67918	AGBL3
ENSG00000188811	13	39612443	39624246	3	1	1734340	-0.46581	0.67933	NHLRC3
ENSG00000222017	2	198557830	198639547	31	3	1734340	-0.46607	0.67942	AC011997.1
ENSG00000213625	1	65886270	65901690	15	4	1734340	-0.46636	0.67952	LEPROT
ENSG00000083312	5	72112139	72212560	27	4	1734340	-0.46665	0.67962	TNPO1
ENSG00000168582	2	209025464	209028300	3	1	1734340	-0.46719	0.67982	CRYGA
ENSG00000137727	11	110447766	110583912	65	9	1734340	-0.46726	0.67984	ARHGAP20
ENSG00000026025	10	17270258	17279592	3	1	1734340	-0.4676	0.67996	VIM
ENSG00000141506	17	8782233	8869029	40	10	1734340	-0.4682	0.68018	PIK3R5
ENSG00000185219	3	44481262	44519162	12	2	1734340	-0.46862	0.68033	ZNF445
ENSG00000197658	11	62847412	62911693	44	3	1734340	-0.46908	0.68049	SLC22A24
ENSG00000176444	1	155232659	155248282	2	1	1734340	-0.4694	0.68061	CLK2
ENSG00000095110	11	114392437	114430617	34	3	1734340	-0.46966	0.6807	NXPE1
ENSG00000081800	7	122753585	122840040	51	6	1734340	-0.46983	0.68076	SLC13A1
ENSG00000135346	6	87795216	87804824	11	2	1734340	-0.46998	0.68082	CGA
ENSG00000187866	9	71394964	71398609	2	1	1734340	-0.47026	0.68092	FAM122A
ENSG00000164236	5	10564442	10650308	88	13	1734340	-0.47057	0.68103	ANKRD33B
ENSG00000179142	8	143991975	143999259	4	2	1734340	-0.47057	0.68103	CYP11B2
ENSG00000160613	11	117075053	117103241	18	4	1734340	-0.47156	0.68138	PCSK7
ENSG00000178999	17	8108056	8113918	3	1	1734340	-0.47165	0.68141	AURKB
ENSG00000133107	13	38210773	38444562	272	28	1734340	-0.47188	0.68149	TRPC4
ENSG00000182938	17	72931814	72946087	14	4	1734340	-0.47199	0.68153	OTOP3
ENSG00000270757	2	198365137	198415450	10	2	1734340	-0.47235	0.68166	HSPE1-MOB4
ENSG00000186115	19	15988833	16008930	11	3	1734340	-0.47242	0.68169	CYP4F2
ENSG00000074935	6	112391980	112408732	9	2	1734340	-0.47254	0.68173	TUBE1
ENSG00000035115	2	217730	266398	41	5	1734340	-0.47258	0.68174	SH3YL1
ENSG00000162409	1	57110995	57181008	29	2	1734340	-0.47312	0.68194	PRKAA2
ENSG00000186431	19	55385704	55401838	3	1	1734340	-0.47339	0.68203	FCAR
ENSG00000125386	4	2626988	2734292	29	4	1734340	-0.47355	0.68209	FAM193A
ENSG00000127561	16	2039661	2044276	1	1	1734340	-0.47422	0.68233	SYNGR3
ENSG00000186795	10	118957000	118969810	14	3	1734340	-0.47428	0.68235	KCNK18
ENSG00000158985	5	130581186	130734140	26	2	1734340	-0.47446	0.68241	CDC42SE2
ENSG00000125245	13	99906968	99913998	5	3	1734340	-0.47504	0.68262	GPR18
ENSG00000184254	15	101417919	101456831	22	3	1734340	-0.47524	0.68269	ALDH1A3
ENSG00000169214	1	247875045	247876105	3	1	1734340	-0.47533	0.68272	OR6F1
ENSG00000149380	11	73946846	74022702	30	4	1734340	-0.47549	0.68278	P4HA3
ENSG00000124225	20	56223448	56286592	23	4	1734340	-0.47603	0.68298	PMEPA1
ENSG00000205029	11	55606228	55607214	2	1	1734340	-0.47621	0.68304	OR5D16
ENSG00000112234	6	99316420	99395849	54	7	1734340	-0.47632	0.68308	FBXL4
ENSG00000196381	19	38158652	38183223	9	2	1734340	-0.47632	0.68308	ZNF781
ENSG00000148671	10	88727949	88743691	12	2	1734340	-0.47637	0.68309	ADIRF
ENSG00000159111	17	45900638	45908900	10	2	1734340	-0.47646	0.68313	MRPL10
ENSG00000178105	11	108535752	108811657	140	8	1734340	-0.47661	0.68318	DDX10
ENSG00000186732	22	43807202	43903728	43	8	1734340	-0.47685	0.68326	MPPED1
ENSG00000125459	1	155579979	155718153	12	2	1734340	-0.47696	0.68331	MSTO1
ENSG00000127220	19	17402940	17421045	4	2	1734340	-0.4771	0.68336	ABHD8
ENSG00000198841	1	52497775	52499488	1	1	1734340	-0.47745	0.68348	KTI12
ENSG00000125872	20	6021424	6034695	5	2	1734340	-0.47744	0.68348	LRRN4
ENSG00000075151	1	21132963	21503377	118	4	1734340	-0.47766	0.68355	EIF4G3
ENSG00000133619	7	149411872	149431664	7	1	1734340	-0.47769	0.68356	KRBA1
ENSG00000123240	10	13141449	13180291	19	3	1734340	-0.47787	0.68363	OPTN
ENSG00000181552	14	21236586	21239107	3	2	1734340	-0.47804	0.68369	EDDM3B
ENSG00000092470	15	44119161	44160617	7	1	1734340	-0.4781	0.68371	WDR76
ENSG00000007341	1	113066140	113163447	21	3	1734340	-0.47853	0.68386	ST7L
ENSG00000198646	20	33284722	33413452	32	4	1734340	-0.4796	0.68424	NCOA6
ENSG00000067082	10	3818188	3827473	6	3	1734340	-0.4797	0.68428	KLF6
ENSG00000086666	15	80351910	80430735	37	4	1734340	-0.48008	0.68442	ZFAND6
ENSG00000023892	6	35265595	35289548	5	1	1734340	-0.4802	0.68446	DEF6
ENSG00000186907	11	57228022	57245007	1	1	1734340	-0.48024	0.68447	RTN4RL2
ENSG00000127418	4	1003724	1020685	1	1	1734340	-0.48052	0.68457	FGFRL1
ENSG00000117643	1	25943959	26112698	45	6	1734340	-0.48056	0.68459	MAN1C1
ENSG00000117362	1	150237804	150241980	1	1	1734340	-0.48071	0.68464	APH1A
ENSG00000102554	13	73629114	73651676	8	3	1734340	-0.48086	0.68469	KLF5
ENSG00000176532	7	29603427	29606911	4	2	1734340	-0.48101	0.68475	PRR15
ENSG00000164266	5	147204131	147211349	3	1	1734340	-0.48129	0.68484	SPINK1
ENSG00000183379	14	74872596	74892805	16	2	1734340	-0.48173	0.685	SYNDIG1L
ENSG00000150961	4	119643978	119759838	53	7	1734340	-0.48192	0.68507	SEC24D
ENSG00000178921	17	8150936	8173809	7	3	1734340	-0.48218	0.68516	PFAS
ENSG00000105366	19	51954101	51961710	5	2	1734340	-0.48221	0.68517	SIGLEC8
ENSG00000185787	15	79102829	79190475	37	5	1734340	-0.48241	0.68524	MORF4L1
ENSG00000161939	17	6915954	6920839	2	1	1734340	-0.48285	0.6854	RNASEK-C17orf49
ENSG00000168028	3	39448180	39454033	7	2	1734340	-0.48303	0.68546	RPSA
ENSG00000172367	11	119056166	119060932	1	1	1734340	-0.48337	0.68558	PDZD3
ENSG00000182040	17	72912176	72919351	1	1	1734340	-0.48335	0.68558	USH1G
ENSG00000205922	19	1752372	1780987	4	1	1734340	-0.4839	0.68577	ONECUT3
ENSG00000187498	13	110801318	110959496	180	33	1734340	-0.48393	0.68578	COL4A1
ENSG00000132464	4	71494461	71552533	7	1	1734340	-0.48403	0.68582	ENAM
ENSG00000023572	1	193065598	193075244	2	1	1734340	-0.48409	0.68584	GLRX2
ENSG00000119729	2	46768945	46810260	13	3	1734340	-0.48419	0.68587	RHOQ
ENSG00000033011	16	5083703	5137380	23	6	1734340	-0.48421	0.68588	ALG1
ENSG00000254349	8	75512010	75735548	122	11	1734340	-0.48428	0.68591	RP11-758M4.1
ENSG00000169224	1	247670360	247740992	24	8	1734340	-0.48434	0.68593	GCSAML
ENSG00000089053	12	121746048	121837699	14	4	1734340	-0.48488	0.68612	ANAPC5
ENSG00000178795	11	76927603	77012732	29	2	1734340	-0.48598	0.68651	GDPD4
ENSG00000198774	12	86198331	86230348	18	2	1734340	-0.48601	0.68652	RASSF9
ENSG00000164162	4	145888264	146019693	20	3	1734340	-0.48608	0.68655	ANAPC10
ENSG00000165055	7	128116783	128146656	1	1	1734340	-0.48611	0.68656	METTL2B
ENSG00000136425	15	78396948	78423886	19	4	1734340	-0.48614	0.68657	CIB2
ENSG00000014216	11	64948037	64979477	24	5	1734340	-0.48689	0.68683	CAPN1
ENSG00000136270	7	45139699	45151646	13	3	1734340	-0.48699	0.68687	TBRG4
ENSG00000164692	7	94023873	94060544	48	9	1734340	-0.48724	0.68696	COL1A2
ENSG00000147488	8	53023399	53373519	207	28	1734340	-0.48727	0.68697	ST18
ENSG00000101280	20	853296	896977	39	8	1734340	-0.48728	0.68697	ANGPT4
ENSG00000124839	2	238482965	238510257	34	7	1734340	-0.48734	0.68699	RAB17
ENSG00000116721	1	12851546	12856777	2	1	1734340	-0.48735	0.687	PRAMEF1
ENSG00000132432	7	54819943	54827667	5	2	1734340	-0.48755	0.68707	SEC61G
ENSG00000188493	19	41246761	41257458	2	1	1734340	-0.48756	0.68707	C19orf54
ENSG00000188554	17	41322498	41363708	3	1	1734340	-0.48795	0.68721	NBR1
ENSG00000256646	7	42948872	42971773	12	1	1734340	-0.48835	0.68735	PSMA2
ENSG00000106588	7	42956460	42971822	10	1	1734340	-0.48863	0.68745	PSMA2
ENSG00000126091	1	44171495	44396831	136	11	1734340	-0.48866	0.68746	ST3GAL3
ENSG00000131323	14	103243813	103377837	51	4	1734340	-0.48875	0.68749	TRAF3
ENSG00000166428	14	105391153	105399574	4	1	1734340	-0.4888	0.68751	PLD4
ENSG00000150261	11	56113421	56114507	3	1	1734340	-0.48889	0.68754	OR8K1
ENSG00000235645	10	71444655	71452208	4	1	1734340	-0.48893	0.68756	RP11-242G20.1
ENSG00000172716	17	33677324	33700720	9	3	1734340	-0.48894	0.68756	SLFN11
ENSG00000142961	1	47073387	47082563	8	2	1734340	-0.4891	0.68761	MOB3C
ENSG00000197776	14	50159823	50219870	6	2	1734340	-0.48978	0.68786	KLHDC1
ENSG00000134815	19	47852538	47885961	27	2	1734340	-0.48992	0.68791	DHX34
ENSG00000104129	15	41060067	41099675	13	2	1734340	-0.48997	0.68792	DNAJC17
ENSG00000143774	1	228327663	228336685	2	1	1734340	-0.49061	0.68815	GUK1
ENSG00000168569	11	62539101	62559493	2	1	1734340	-0.49085	0.68823	TMEM223
ENSG00000083097	6	83777385	83881069	46	3	1734340	-0.49113	0.68833	DOPEY1
ENSG00000157741	7	138915102	138992982	8	3	1734340	-0.49128	0.68839	UBN2
ENSG00000137494	11	82904781	82971736	47	6	1734340	-0.49142	0.68844	ANKRD42
ENSG00000119979	10	120863598	120897496	20	1	1734340	-0.49184	0.68858	FAM45A
ENSG00000008988	8	56979854	56987069	6	1	1734340	-0.49208	0.68867	RPS20
ENSG00000154642	21	19161284	19191703	14	4	1734340	-0.49224	0.68872	C21orf91
ENSG00000164500	7	50135632	50199426	67	5	1734340	-0.49244	0.6888	C7orf72
ENSG00000121594	3	119243140	119278449	44	11	1734340	-0.49266	0.68887	CD80
ENSG00000116679	1	185265520	185286461	4	1	1734340	-0.49279	0.68892	IVNS1ABP
ENSG00000204965	5	140201222	140391929	70	7	1734340	-0.49283	0.68893	PCDHA5
ENSG00000064651	5	127419458	127525380	60	4	1734340	-0.49284	0.68894	SLC12A2
ENSG00000144771	3	54952264	55001115	53	7	1734340	-0.49297	0.68898	LRTM1
ENSG00000170537	16	18995256	19075264	20	2	1734340	-0.49305	0.68901	TMC7
ENSG00000187066	11	64852451	64856847	1	1	1734340	-0.4931	0.68903	TMEM262
ENSG00000177558	19	35715703	35719632	4	2	1734340	-0.49314	0.68904	FAM187B
ENSG00000205629	16	25123050	25189552	38	2	1734340	-0.4934	0.68913	LCMT1
ENSG00000254636	10	124214169	124216868	6	2	1734340	-0.49354	0.68918	ARMS2
ENSG00000116754	1	70671365	70718735	11	2	1734340	-0.49393	0.68932	SRSF11
ENSG00000205884	8	11831446	11832108	2	1	1734340	-0.49397	0.68934	DEFB136
ENSG00000162630	1	193148175	193155784	1	1	1734340	-0.49405	0.68936	B3GALT2
ENSG00000186951	22	46546424	46639653	28	6	1734340	-0.49418	0.68941	PPARA
ENSG00000187147	1	44870866	45117396	121	22	1734340	-0.49422	0.68942	RNF220
ENSG00000269295	9	71869331	71869642	1	1	1734340	-0.49425	0.68943	AL358113.1
ENSG00000144120	2	120436743	120444083	9	1	1734340	-0.49437	0.68948	TMEM177
ENSG00000173120	11	66886740	67025558	7	1	1734340	-0.49471	0.6896	KDM2A
ENSG00000162300	11	64851695	64855870	1	1	1734340	-0.49502	0.68971	ZFPL1
ENSG00000182185	14	68286496	69196935	644	69	1734340	-0.49528	0.6898	RAD51B
ENSG00000119514	9	101569981	101612363	21	5	1734340	-0.49586	0.69	GALNT12
ENSG00000105176	19	30414551	30506611	34	3	1734340	-0.49612	0.69009	URI1
ENSG00000166813	15	90152020	90198682	17	3	1734340	-0.49645	0.69021	KIF7
ENSG00000256223	12	133707161	133736051	24	3	1734340	-0.49662	0.69027	ZNF10
ENSG00000120875	8	29190581	29208185	13	3	1734340	-0.49667	0.69029	DUSP4
ENSG00000105220	19	34850385	34893061	12	3	1734340	-0.49668	0.69029	GPI
ENSG00000157766	15	89346674	89418585	74	12	1734340	-0.49724	0.69049	ACAN
ENSG00000197702	11	12398732	12552348	82	20	1734340	-0.49775	0.69067	PARVA
ENSG00000164902	5	125935960	125962944	10	1	1734340	-0.49813	0.6908	PHAX
ENSG00000141968	19	6772725	6857377	34	3	1734340	-0.49876	0.69103	VAV1
ENSG00000139780	13	103338094	103346854	17	6	1734340	-0.49949	0.69128	METTL21C
ENSG00000178913	5	140698057	140700330	3	1	1734340	-0.49957	0.69131	TAF7
ENSG00000142347	19	8585674	8642461	7	2	1734340	-0.50012	0.6915	MYO1F
ENSG00000100596	14	77972340	78083116	82	18	1734340	-0.50024	0.69155	SPTLC2
ENSG00000173947	1	111888910	111895635	3	1	1734340	-0.50036	0.69159	PIFO
ENSG00000164944	8	95499921	95565757	48	6	1734340	-0.50038	0.6916	KIAA1429
ENSG00000142197	21	37529080	37666572	94	18	1734340	-0.50045	0.69162	DOPEY2
ENSG00000132361	17	2592680	2615957	6	1	1734340	-0.50052	0.69165	CLUH
ENSG00000249915	5	271736	353971	17	4	1734340	-0.50085	0.69176	PDCD6
ENSG00000196935	12	64238073	64541613	119	22	1734340	-0.50087	0.69177	SRGAP1
ENSG00000183644	11	111385510	111407756	4	2	1734340	-0.50131	0.69192	C11orf88
ENSG00000188558	1	248684916	248685964	1	1	1734340	-0.50141	0.69196	OR2G6
ENSG00000269093	19	32895915	32896466	1	1	1734340	-0.50162	0.69203	AC007773.3
ENSG00000155363	1	113215763	113243368	6	2	1734340	-0.50179	0.69209	MOV10
ENSG00000096006	6	49695097	49712150	13	4	1734340	-0.50185	0.69212	CRISP3
ENSG00000134193	1	120336641	120354283	22	4	1734340	-0.50215	0.69222	REG4
ENSG00000196184	1	159409512	159410600	2	1	1734340	-0.50218	0.69223	OR10J1
ENSG00000075089	12	100592900	100635643	10	3	1734340	-0.50248	0.69233	ACTR6
ENSG00000187726	11	73661364	73681411	15	3	1734340	-0.50281	0.69245	DNAJB13
ENSG00000221829	9	35073832	35080013	2	1	1734340	-0.50431	0.69298	FANCG
ENSG00000108509	17	4871287	4890960	18	4	1734340	-0.50435	0.69299	CAMTA2
ENSG00000161243	19	39481354	39523425	11	3	1734340	-0.50455	0.69306	FBXO27
ENSG00000139832	13	111175417	111214080	70	11	1734340	-0.50457	0.69307	RAB20
ENSG00000185875	10	25305587	25315593	1	1	1734340	-0.50465	0.6931	THNSL1
ENSG00000083223	9	88902648	88969369	44	4	1734340	-0.50468	0.69311	ZCCHC6
ENSG00000137177	6	17759414	17987854	152	11	1734340	-0.50489	0.69318	KIF13A
ENSG00000116852	1	200938520	200992828	38	6	1734340	-0.50604	0.69359	KIF21B
ENSG00000163930	3	52435029	52444366	3	1	1734340	-0.50615	0.69363	BAP1
ENSG00000169184	22	28144265	28197486	8	2	1734340	-0.50665	0.6938	MN1
ENSG00000084070	1	40810522	40888998	34	7	1734340	-0.50702	0.69393	SMAP2
ENSG00000173930	5	101569690	101632253	55	6	1734340	-0.50706	0.69394	SLCO4C1
ENSG00000244405	3	185764097	185828107	8	2	1734340	-0.50729	0.69403	ETV5
ENSG00000206075	18	61143994	61172318	40	4	1734340	-0.50758	0.69412	SERPINB5
ENSG00000206483	3	126290625	126327398	19	4	1734340	-0.50813	0.69432	TXNRD3NB
ENSG00000156049	9	80037995	80263223	172	35	1734340	-0.50827	0.69437	GNA14
ENSG00000177994	2	54557171	54610879	48	7	1734340	-0.50833	0.69439	C2orf73
ENSG00000124596	6	41001366	41065526	66	5	1734340	-0.50838	0.69441	OARD1
ENSG00000132275	11	6616305	6624850	5	3	1734340	-0.50885	0.69457	RRP8
ENSG00000187957	2	230222345	230579274	209	43	1734340	-0.50935	0.69475	DNER
ENSG00000188760	2	220408385	220415317	1	1	1734340	-0.50964	0.69485	TMEM198
ENSG00000176087	5	139944041	139948688	4	2	1734340	-0.5097	0.69487	SLC35A4
ENSG00000118200	1	200708686	200829832	63	8	1734340	-0.50977	0.69489	CAMSAP2
ENSG00000157890	15	66187417	66546085	229	44	1734340	-0.50985	0.69492	MEGF11
ENSG00000184508	15	91474148	91475799	2	1	1734340	-0.51018	0.69504	HDDC3
ENSG00000076604	17	27071002	27077974	3	1	1734340	-0.51032	0.69509	TRAF4
ENSG00000146828	7	100424442	100464631	10	4	1734340	-0.51044	0.69513	SLC12A9
ENSG00000214128	7	138482695	138522846	29	4	1734340	-0.5109	0.69529	TMEM213
ENSG00000186472	7	82383329	82792246	291	20	1734340	-0.51204	0.69569	PCLO
ENSG00000113600	5	39284364	39424970	76	11	1734340	-0.51219	0.69574	C9
ENSG00000172150	17	3100813	3101742	5	2	1734340	-0.51234	0.69579	OR1A2
ENSG00000129437	19	51580752	51587502	4	2	1734340	-0.51257	0.69588	KLK14
ENSG00000164953	8	94767072	94831462	3	1	1734340	-0.51291	0.69599	TMEM67
ENSG00000134917	11	130274820	130298888	11	4	1734340	-0.51296	0.69601	ADAMTS8
ENSG00000160229	19	20959110	20991922	12	3	1734340	-0.51325	0.69611	ZNF66
ENSG00000168389	1	40420802	40435638	3	1	1734340	-0.51342	0.69617	MFSD2A
ENSG00000243440	21	15964251	16031142	32	6	1734340	-0.51365	0.69625	AF165138.7
ENSG00000214491	22	30918786	30942669	5	2	1734340	-0.51387	0.69633	SEC14L6
ENSG00000052802	4	166248775	166264312	13	4	1734340	-0.51399	0.69637	MSMO1
ENSG00000131910	1	27237980	27240457	2	1	1734340	-0.51413	0.69642	NR0B2
ENSG00000153015	5	64064757	64314590	142	12	1734340	-0.51432	0.69649	CWC27
ENSG00000131558	7	132937829	133751342	481	21	1734340	-0.51448	0.69654	EXOC4
ENSG00000181698	11	56043029	56044146	1	1	1734340	-0.51452	0.69656	OR5T1
ENSG00000186522	2	110300559	110371783	19	3	1734340	-0.5146	0.69658	2023-09-10
ENSG00000176641	18	59475296	59561480	54	8	1734340	-0.51504	0.69674	RNF152
ENSG00000203910	1	92683497	92711370	3	1	1734340	-0.51508	0.69675	C1orf146
ENSG00000114784	3	40351175	40353915	3	1	1734340	-0.51518	0.69679	EIF1B
ENSG00000269476	19	58388133	58427959	11	3	1734340	-0.51586	0.69702	CTD-2583A14.9
ENSG00000129197	17	5322961	5336196	17	2	1734340	-0.51607	0.6971	RPAIN
ENSG00000116990	1	40361098	40367928	3	2	1734340	-0.51642	0.69722	MYCL
ENSG00000137992	1	100652475	100715390	33	2	1734340	-0.51644	0.69723	DBT
ENSG00000206536	3	98109510	98110475	1	1	1734340	-0.5166	0.69728	OR5K3
ENSG00000188124	11	6789218	6790286	3	2	1734340	-0.51679	0.69735	OR2AG2
ENSG00000124557	6	26501449	26510650	6	1	1734340	-0.5172	0.69749	BTN1A1
ENSG00000099783	19	8509651	8553998	14	2	1734340	-0.51736	0.69755	HNRNPM
ENSG00000136450	17	56080721	56084707	1	1	1734340	-0.51748	0.69759	SRSF1
ENSG00000204514	19	58360099	58400442	10	3	1734340	-0.51783	0.69771	ZNF814
ENSG00000197905	12	3068496	3149839	58	10	1734340	-0.51793	0.69775	TEAD4
ENSG00000121104	17	47787694	47866542	13	3	1734340	-0.5187	0.69802	FAM117A
ENSG00000155265	10	99609996	99631337	2	1	1734340	-0.51892	0.69809	GOLGA7B
ENSG00000035687	1	244571796	244615436	23	5	1734340	-0.51904	0.69813	ADSS
ENSG00000196758	2	240499995	240507788	12	3	1734340	-0.52015	0.69852	AC079612.1
ENSG00000083123	6	80816364	81055987	216	13	1734340	-0.52015	0.69852	BCKDHB
ENSG00000229086	21	34537776	34542541	2	1	1734340	-0.52036	0.69859	C21orf54
ENSG00000120784	19	38104650	38183238	35	5	1734340	-0.52072	0.69872	ZFP30
ENSG00000143107	1	109255279	109285365	22	6	1734340	-0.52078	0.69874	FNDC7
ENSG00000080493	4	72053003	72437804	162	18	1734340	-0.52116	0.69887	SLC4A4
ENSG00000156096	4	70345883	70391732	29	5	1734340	-0.52147	0.69898	UGT2B4
ENSG00000254901	19	19287712	19303400	8	2	1734340	-0.52154	0.699	MEF2BNB
ENSG00000117862	1	52485803	52521843	2	1	1734340	-0.52158	0.69902	TXNDC12
ENSG00000020577	14	55033815	55260033	91	28	1734340	-0.52165	0.69904	SAMD4A
ENSG00000108417	17	39577005	39580775	1	1	1734340	-0.52166	0.69905	KRT37
ENSG00000171133	9	114089763	114090800	1	1	1734340	-0.52169	0.69906	OR2K2
ENSG00000141971	19	17516531	17544533	5	2	1734340	-0.52175	0.69908	MVB12A
ENSG00000163114	4	96761239	96762625	1	1	1734340	-0.52192	0.69914	PDHA2
ENSG00000173557	2	26785450	26802400	16	3	1734340	-0.52196	0.69915	C2orf70
ENSG00000186881	9	107266455	107267547	1	1	1734340	-0.52214	0.69921	OR13F1
ENSG00000081154	3	101292939	101313281	11	3	1734340	-0.52266	0.69939	PCNP
ENSG00000198001	12	44152747	44183346	26	3	1734340	-0.52272	0.69942	IRAK4
ENSG00000184731	2	38814	46870	1	1	1734340	-0.52324	0.69959	FAM110C
ENSG00000151468	10	12938627	13141652	286	45	1734340	-0.52337	0.69964	CCDC3
ENSG00000196876	12	51984050	52206648	94	7	1734340	-0.52351	0.69969	SCN8A
ENSG00000128311	22	37406900	37415681	4	2	1734340	-0.52418	0.69992	TST
ENSG00000154222	1	52811395	52831865	5	1	1734340	-0.52432	0.69997	CC2D1B
ENSG00000064999	6	34857042	35059179	130	16	1734340	-0.52439	0.7	ANKS1A
ENSG00000173566	8	21964383	21966932	3	1	1734340	-0.52489	0.70017	NUDT18
ENSG00000149503	11	61891445	61920635	32	3	1734340	-0.52538	0.70034	INCENP
ENSG00000204052	6	43474707	43478424	2	1	1734340	-0.5254	0.70035	LRRC73
ENSG00000175535	10	118305443	118327367	5	1	1734340	-0.52561	0.70042	PNLIP
ENSG00000129473	14	23767999	23780968	3	2	1734340	-0.52597	0.70055	BCL2L2
ENSG00000082213	5	31532373	31555165	7	3	1734340	-0.52676	0.70082	C5orf22
ENSG00000234444	7	63767837	63815238	37	5	1734340	-0.52676	0.70082	ZNF736
ENSG00000205426	12	52679697	52685318	2	1	1734340	-0.52726	0.70099	KRT81
ENSG00000196911	6	117002350	117063029	12	2	1734340	-0.52762	0.70112	KPNA5
ENSG00000185158	17	30334891	30380523	7	1	1734340	-0.5277	0.70115	LRRC37B
ENSG00000162891	1	207038699	207042568	1	1	1734340	-0.52774	0.70116	IL20
ENSG00000261915	17	7215980	7222493	2	1	1734340	-0.52785	0.7012	RP11-542C16.2
ENSG00000203995	1	53308183	53360670	7	1	1734340	-0.52795	0.70123	ZYG11A
ENSG00000163376	3	67048727	67061634	8	2	1734340	-0.5282	0.70132	KBTBD8
ENSG00000089818	12	8234807	8250367	7	2	1734340	-0.52832	0.70136	NECAP1
ENSG00000184304	14	30045687	30661104	352	44	1734340	-0.52937	0.70173	PRKD1
ENSG00000173988	13	46786083	46851501	39	5	1734340	-0.5295	0.70177	LRRC63
ENSG00000269259	10	102882536	102883624	1	1	1734340	-0.52967	0.70183	HUG1
ENSG00000156398	10	104474295	104503249	14	3	1734340	-0.52969	0.70184	SFXN2
ENSG00000144227	2	139428342	139537918	82	13	1734340	-0.5299	0.70191	NXPH2
ENSG00000154640	21	18965971	18985265	5	1	1734340	-0.53045	0.7021	BTG3
ENSG00000188596	12	96883349	97269333	325	21	1734340	-0.5307	0.70219	C12orf55
ENSG00000109610	4	24791534	24802464	3	1	1734340	-0.53074	0.7022	SOD3
ENSG00000137198	6	16238811	16295780	23	4	1734340	-0.53079	0.70222	GMPR
ENSG00000146648	7	55086714	55324313	203	41	1734340	-0.53081	0.70222	EGFR
ENSG00000173852	7	34968488	35077883	68	4	1734340	-0.53102	0.7023	DPY19L1
ENSG00000170006	4	153539784	153601317	20	4	1734340	-0.5313	0.70239	TMEM154
ENSG00000166848	16	75681684	75795770	35	5	1734340	-0.53153	0.70247	TERF2IP
ENSG00000065675	10	6469105	6622263	132	28	1734340	-0.53156	0.70248	PRKCQ
ENSG00000137831	15	70946893	71055932	38	2	1734340	-0.53189	0.7026	UACA
ENSG00000260286	6	24797549	24799117	1	1	1734340	-0.53192	0.70261	C6orf229
ENSG00000106511	7	15650837	15726437	93	10	1734340	-0.53199	0.70263	MEOX2
ENSG00000196832	14	20665495	20666605	3	1	1734340	-0.53255	0.70283	OR11G2
ENSG00000169994	2	128293378	128395304	65	10	1734340	-0.53301	0.70299	MYO7B
ENSG00000117594	1	209859510	209908295	17	3	1734340	-0.53321	0.70306	HSD11B1
ENSG00000206538	3	86987119	87040269	10	1	1734340	-0.53336	0.70311	VGLL3
ENSG00000124145	20	43953928	43977064	15	2	1734340	-0.53362	0.7032	SDC4
ENSG00000175449	5	94982458	95020477	10	2	1734340	-0.53377	0.70325	RFESD
ENSG00000132424	6	99845927	99873207	22	3	1734340	-0.53407	0.70335	PNISR
ENSG00000214188	7	116593953	116738860	29	5	1734340	-0.53443	0.70348	ST7-OT4
ENSG00000039650	19	50364461	50371166	2	1	1734340	-0.53465	0.70355	PNKP
ENSG00000165733	10	43278249	43330385	47	6	1734340	-0.53478	0.7036	BMS1
ENSG00000159840	7	143078173	143088204	1	1	1734340	-0.5349	0.70364	ZYX
ENSG00000168653	1	39491990	39500308	1	1	1734340	-0.53516	0.70373	NDUFS5
ENSG00000171860	12	8210898	8219067	2	1	1734340	-0.53525	0.70376	C3AR1
ENSG00000163053	2	230899698	230933715	20	5	1734340	-0.53545	0.70383	SLC16A14
ENSG00000167981	16	3486104	3493542	14	3	1734340	-0.53566	0.7039	ZNF597
ENSG00000155465	14	23242431	23299029	32	5	1734340	-0.53575	0.70393	SLC7A7
ENSG00000146409	6	133090509	133119701	25	4	1734340	-0.53576	0.70394	SLC18B1
ENSG00000198478	6	80341000	80413372	57	11	1734340	-0.53599	0.70402	SH3BGRL2
ENSG00000028310	5	850406	892939	2	1	1734340	-0.53616	0.70408	BRD9
ENSG00000171496	9	125329778	125330838	4	2	1734340	-0.53631	0.70413	OR1L8
ENSG00000198125	22	36002811	36033998	28	3	1734340	-0.53639	0.70416	MB
ENSG00000167634	19	55434877	55477680	21	5	1734340	-0.53665	0.70425	NLRP7
ENSG00000105499	19	48551100	48614074	40	11	1734340	-0.53733	0.70448	PLA2G4C
ENSG00000107960	10	105642300	105677963	32	4	1734340	-0.53739	0.7045	OBFC1
ENSG00000213988	19	20188803	20237885	5	1	1734340	-0.53755	0.70456	ZNF90
ENSG00000164305	4	185548850	185570663	16	4	1734340	-0.53763	0.70458	CASP3
ENSG00000079689	6	25652464	25702011	76	12	1734340	-0.53768	0.7046	SCGN
ENSG00000236320	17	33875144	33885117	6	2	1734340	-0.53786	0.70466	SLFN14
ENSG00000130518	19	18367908	18385319	35	4	1734340	-0.53785	0.70466	KIAA1683
ENSG00000131043	20	34824381	34858840	4	1	1734340	-0.53792	0.70468	AAR2
ENSG00000101220	20	3734155	3749034	1	1	1734340	-0.53796	0.7047	C20orf27
ENSG00000111057	12	53342655	53346685	1	1	1734340	-0.53811	0.70475	KRT18
ENSG00000171840	12	673462	772945	84	13	1734340	-0.53817	0.70477	NINJ2
ENSG00000204278	17	76227391	76237068	3	1	1734340	-0.53857	0.70491	TMEM235
ENSG00000006459	7	139784546	139876835	27	3	1734340	-0.53874	0.70497	KDM7A
ENSG00000186918	8	28203102	28260218	17	3	1734340	-0.53887	0.70501	ZNF395
ENSG00000166189	10	103825147	103827792	2	1	1734340	-0.53905	0.70507	HPS6
ENSG00000083535	13	73356197	73590591	127	10	1734340	-0.53908	0.70508	PIBF1
ENSG00000187773	18	72102963	72125179	16	4	1734340	-0.53953	0.70524	FAM69C
ENSG00000123096	12	26274924	26452223	139	22	1734340	-0.54075	0.70566	SSPN
ENSG00000116285	1	8064464	8086368	7	2	1734340	-0.54079	0.70567	ERRFI1
ENSG00000158987	5	130759614	130970929	82	2	1734340	-0.54088	0.70571	RAPGEF6
ENSG00000006555	1	55245385	55266940	6	2	1734340	-0.54096	0.70573	TTC22
ENSG00000230657	12	11460017	11463369	4	1	1734340	-0.54107	0.70577	PRB4
ENSG00000156076	12	65444406	65515346	39	5	1734340	-0.54118	0.70581	WIF1
ENSG00000153046	6	4706393	4955785	140	19	1734340	-0.54121	0.70582	CDYL
ENSG00000137960	1	78445226	78604133	76	9	1734340	-0.54156	0.70594	GIPC2
ENSG00000131018	6	152442819	152958936	419	52	1734340	-0.54247	0.70625	SYNE1
ENSG00000169314	22	24105208	24108048	1	1	1734340	-0.54265	0.70632	C22orf15
ENSG00000101605	18	3066805	3220106	82	20	1734340	-0.54269	0.70633	MYOM1
ENSG00000074660	17	1537152	1549041	1	1	1734340	-0.54294	0.70642	SCARF1
ENSG00000224383	17	62075711	62081664	1	1	1734340	-0.54295	0.70642	C17orf72
ENSG00000108622	17	62079954	62097994	1	1	1734340	-0.54295	0.70642	ICAM2
ENSG00000186280	11	94706845	94732682	15	3	1734340	-0.54319	0.7065	KDM4D
ENSG00000273303	3	44607051	44635665	14	2	1734340	-0.54368	0.70667	RP11-944L7.5
ENSG00000129749	11	3686817	3692614	4	2	1734340	-0.54369	0.70667	CHRNA10
ENSG00000196092	9	36833272	37034103	177	27	1734340	-0.54379	0.70671	PAX5
ENSG00000173744	2	228336868	228425930	17	2	1734340	-0.54387	0.70674	AGFG1
ENSG00000161813	12	50786166	50873787	10	2	1734340	-0.5442	0.70685	LARP4
ENSG00000204967	5	140186659	140391929	75	8	1734340	-0.5443	0.70688	PCDHA4
ENSG00000172795	5	112312399	112356667	25	4	1734340	-0.54472	0.70703	DCP2
ENSG00000135919	2	224839829	224904036	72	11	1734340	-0.54479	0.70705	SERPINE2
ENSG00000127074	1	192605275	192629390	9	2	1734340	-0.54481	0.70706	RGS13
ENSG00000185966	1	152538130	152539248	1	1	1734340	-0.5452	0.70719	LCE3E
ENSG00000171827	19	37958487	37976260	6	1	1734340	-0.54565	0.70735	ZNF570
ENSG00000256407	1	54606897	54665746	42	7	1734340	-0.5457	0.70736	RP11-446E24.4
ENSG00000222007	2	236682499	236692031	12	1	1734340	-0.54601	0.70747	AC064874.1
ENSG00000262304	17	3468738	3539543	53	14	1734340	-0.54605	0.70749	SHPK
ENSG00000140743	16	22357257	22448486	5	2	1734340	-0.54662	0.70768	CDR2
ENSG00000213762	19	58125601	58134724	4	1	1734340	-0.54746	0.70797	ZNF134
ENSG00000236637	9	21186617	21187598	1	1	1734340	-0.54785	0.7081	IFNA4
ENSG00000148429	10	11495945	11653753	102	10	1734340	-0.54794	0.70813	USP6NL
ENSG00000142892	1	77554675	77685115	78	7	1734340	-0.54821	0.70823	PIGK
ENSG00000244165	19	10222214	10226048	1	1	1734340	-0.54842	0.7083	P2RY11
ENSG00000164113	4	123300121	123350957	23	4	1734340	-0.54888	0.70846	ADAD1
ENSG00000160284	21	47581062	47604390	11	2	1734340	-0.54889	0.70846	SPATC1L
ENSG00000125388	4	2965335	3042474	42	3	1734340	-0.54927	0.70859	GRK4
ENSG00000142731	4	128802016	128820350	3	1	1734340	-0.5497	0.70874	PLK4
ENSG00000170949	19	53569859	53606689	38	7	1734340	-0.54979	0.70877	ZNF160
ENSG00000126549	4	70861647	70868287	3	1	1734340	-0.55015	0.70889	STATH
ENSG00000154736	21	28290231	28338832	41	6	1734340	-0.55085	0.70913	ADAMTS5
ENSG00000116701	1	183524698	183560011	15	5	1734340	-0.55125	0.70927	NCF2
ENSG00000162761	1	165171104	165325952	128	22	1734340	-0.55129	0.70928	LMX1A
ENSG00000164122	4	177134824	177198722	60	11	1734340	-0.55134	0.7093	ASB5
ENSG00000186710	12	113587663	113597081	2	1	1734340	-0.55193	0.7095	CCDC42B
ENSG00000155657	2	179390716	179695529	100	12	1734340	-0.55197	0.70951	TTN
ENSG00000197429	1	46159996	46216322	1	1	1734340	-0.55206	0.70955	IPP
ENSG00000143033	1	93544792	93604638	22	4	1734340	-0.55208	0.70955	MTF2
ENSG00000168269	5	169532901	169536727	9	3	1734340	-0.55208	0.70955	FOXI1
ENSG00000145147	4	20254883	20622184	203	41	1734340	-0.55249	0.7097	SLIT2
ENSG00000119636	14	74486056	74549566	22	4	1734340	-0.55259	0.70973	CCDC176
ENSG00000162620	1	74491699	74663871	28	4	1734340	-0.55286	0.70982	LRRIQ3
ENSG00000162365	1	47603107	47615413	5	2	1734340	-0.5529	0.70984	CYP4A22
ENSG00000167182	17	45973516	46006323	12	3	1734340	-0.55293	0.70985	SP2
ENSG00000005020	7	26706681	27034858	134	8	1734340	-0.55331	0.70998	SKAP2
ENSG00000135903	2	223064607	223163715	86	19	1734340	-0.55362	0.71008	PAX3
ENSG00000075886	2	132233666	132240507	4	1	1734340	-0.55392	0.71018	TUBA3D
ENSG00000215472	18	47008051	47017956	3	1	1734340	-0.55392	0.71018	RPL17-C18orf32
ENSG00000265681	18	47014851	47018906	3	1	1734340	-0.55392	0.71018	RPL17
ENSG00000134684	1	33240840	33283754	12	2	1734340	-0.5541	0.71025	YARS
ENSG00000237693	5	150226085	150280298	50	2	1734340	-0.55424	0.71029	IRGM
ENSG00000186532	17	1682779	1733928	35	6	1734340	-0.55451	0.71038	SMYD4
ENSG00000066468	10	123237848	123357972	48	11	1734340	-0.55463	0.71043	FGFR2
ENSG00000187522	10	14880163	14913740	9	2	1734340	-0.55474	0.71046	HSPA14
ENSG00000154719	21	26957968	26979829	16	2	1734340	-0.55508	0.71058	MRPL39
ENSG00000170027	7	75956116	75988348	15	3	1734340	-0.55521	0.71062	YWHAG
ENSG00000135297	6	74171301	74218959	14	2	1734340	-0.55545	0.71071	MTO1
ENSG00000180035	16	30389427	30411429	7	1	1734340	-0.55549	0.71072	ZNF48
ENSG00000253506	17	59667794	59668563	2	1	1734340	-0.55552	0.71073	NACA2
ENSG00000153944	17	55333212	55762046	246	49	1734340	-0.55564	0.71077	MSI2
ENSG00000076043	11	114310108	114321001	1	1	1734340	-0.5557	0.71079	REXO2
ENSG00000127564	16	3018025	3030540	3	1	1734340	-0.55576	0.71081	PKMYT1
ENSG00000181374	17	32683471	32685629	1	1	1734340	-0.55584	0.71084	CCL13
ENSG00000216895	7	155403925	155437899	13	1	1734340	-0.55606	0.71091	AC009403.2
ENSG00000196071	1	248100493	248264224	61	5	1734340	-0.55608	0.71092	OR2L13
ENSG00000124172	20	57600522	57607437	1	1	1734340	-0.55608	0.71092	ATP5E
ENSG00000184979	22	18632666	18660164	6	2	1734340	-0.55612	0.71094	USP18
ENSG00000177105	11	3848208	3862213	13	4	1734340	-0.55624	0.71098	RHOG
ENSG00000174106	12	65563351	65642107	33	4	1734340	-0.55649	0.71106	LEMD3
ENSG00000187695	3	128628717	128690173	28	4	1734340	-0.55666	0.71112	RP11-723O4.6
ENSG00000062370	19	44830708	44871377	32	4	1734340	-0.55692	0.71121	ZNF112
ENSG00000101695	18	29598335	29653176	18	4	1734340	-0.55717	0.7113	RNF125
ENSG00000117475	1	169337208	169365778	20	4	1734340	-0.55751	0.71141	BLZF1
ENSG00000018189	4	71569921	71673032	1	1	1734340	-0.55753	0.71142	RUFY3
ENSG00000167578	19	41284121	41302847	3	2	1734340	-0.55771	0.71148	RAB4B
ENSG00000171570	19	41284147	41314103	3	2	1734340	-0.55771	0.71148	RAB4B-EGLN2
ENSG00000131233	1	39330175	39347289	13	3	1734340	-0.55872	0.71182	GJA9
ENSG00000172331	7	134331560	134364565	31	2	1734340	-0.55952	0.7121	BPGM
ENSG00000110031	11	58294344	58345693	17	2	1734340	-0.55965	0.71214	LPXN
ENSG00000132182	3	13357737	13461809	80	4	1734340	-0.55975	0.71217	NUP210
ENSG00000116641	1	62920399	63153969	77	2	1734340	-0.55989	0.71222	DOCK7
ENSG00000087111	17	26880401	26898890	3	1	1734340	-0.56002	0.71227	PIGS
ENSG00000112149	6	14117872	14137149	19	5	1734340	-0.56006	0.71228	CD83
ENSG00000074527	12	96051583	96184930	142	22	1734340	-0.56005	0.71228	NTN4
ENSG00000198075	2	108994367	109004513	3	1	1734340	-0.56082	0.71254	SULT1C4
ENSG00000157087	3	10365707	10749716	366	54	1734340	-0.56111	0.71264	ATP2B2
ENSG00000173442	11	65343509	65360121	5	2	1734340	-0.56117	0.71266	EHBP1L1
ENSG00000177873	3	40518604	40531727	6	1	1734340	-0.56136	0.71273	ZNF619
ENSG00000161714	17	43186335	43210721	8	4	1734340	-0.56149	0.71277	PLCD3
ENSG00000138435	2	175612320	175629200	12	2	1734340	-0.56181	0.71288	CHRNA1
ENSG00000085840	1	52838501	52870131	2	1	1734340	-0.562	0.71294	ORC1
ENSG00000151292	5	122847793	122952739	70	5	1734340	-0.56239	0.71307	CSNK1G3
ENSG00000259363	15	100347228	100417353	81	7	1734340	-0.56254	0.71313	CTD-2054N24.2
ENSG00000130997	4	2073645	2243848	74	4	1734340	-0.56275	0.7132	POLN
ENSG00000178919	9	100615536	100618986	4	1	1734340	-0.56327	0.71338	FOXE1
ENSG00000167987	11	60897728	60929089	29	2	1734340	-0.56374	0.71353	VPS37C
ENSG00000187185	16	57832098	57850850	1	1	1734340	-0.56391	0.71359	CTD-2600O9.1
ENSG00000180574	12	10658201	10675734	10	2	1734340	-0.56408	0.71365	EIF2S3L
ENSG00000073536	17	33455772	33469334	4	2	1734340	-0.56409	0.71365	NLE1
ENSG00000148488	10	17360382	17496329	126	13	1734340	-0.56418	0.71368	ST8SIA6
ENSG00000136048	12	102271129	102405908	99	16	1734340	-0.5642	0.71369	DRAM1
ENSG00000102934	16	57290004	57318599	11	2	1734340	-0.56421	0.71369	PLLP
ENSG00000118898	16	4932508	5010742	42	11	1734340	-0.56478	0.71389	PPL
ENSG00000182871	21	46825052	46933634	48	8	1734340	-0.56541	0.7141	COL18A1
ENSG00000197019	19	40927499	40931932	1	1	1734340	-0.56556	0.71416	SERTAD1
ENSG00000215067	17	6779954	6915668	47	10	1734340	-0.56638	0.71443	AC027763.2
ENSG00000120471	11	128804626	128813040	6	2	1734340	-0.56672	0.71455	TP53AIP1
ENSG00000100276	22	29708922	29715668	1	1	1734340	-0.56674	0.71456	RASL10A
ENSG00000143140	1	147228332	147245484	24	5	1734340	-0.56695	0.71463	GJA5
ENSG00000268706	18	61602042	61609601	6	1	1734340	-0.5673	0.71475	AC009802.1
ENSG00000176386	9	116018115	116037869	9	2	1734340	-0.56741	0.71478	CDC26
ENSG00000109738	4	157997209	158093242	4	1	1734340	-0.56801	0.71499	GLRB
ENSG00000082482	1	215179118	215410436	24	5	1734340	-0.56813	0.71503	KCNK2
ENSG00000139187	12	9102640	9163356	43	4	1734340	-0.56816	0.71504	KLRG1
ENSG00000133048	1	203148059	203155877	11	2	1734340	-0.56861	0.71519	CHI3L1
ENSG00000257127	12	92815307	92824778	10	2	1734340	-0.56885	0.71527	CLLU1
ENSG00000146842	7	129804555	129847610	29	6	1734340	-0.5692	0.71539	TMEM209
ENSG00000156787	8	124054208	124164393	86	12	1734340	-0.56928	0.71542	TBC1D31
ENSG00000179909	19	58208735	58220579	5	2	1734340	-0.56929	0.71542	ZNF154
ENSG00000168310	4	185308867	185395734	61	17	1734340	-0.56933	0.71543	IRF2
ENSG00000224867	1	220603286	220608023	1	1	1734340	-0.5695	0.71549	AC096644.1
ENSG00000204365	10	29135337	29170827	32	3	1734340	-0.56955	0.71551	C10orf126
ENSG00000140400	15	75648133	75660971	1	1	1734340	-0.56998	0.71565	MAN2C1
ENSG00000152578	11	105480721	105852819	259	17	1734340	-0.5702	0.71573	GRIA4
ENSG00000168778	12	124155660	124192948	37	1	1734340	-0.57087	0.71596	TCTN2
ENSG00000120160	9	27284656	27297137	16	4	1734340	-0.57116	0.71605	EQTN
ENSG00000172464	11	56408942	56409947	1	1	1734340	-0.57164	0.71622	OR5AP2
ENSG00000165526	11	126071993	126081587	13	3	1734340	-0.57171	0.71624	RPUSD4
ENSG00000130176	19	11649532	11661138	2	1	1734340	-0.57204	0.71635	CNN1
ENSG00000188039	19	16830787	16928774	12	2	1734340	-0.57212	0.71638	NWD1
ENSG00000189045	5	74907284	74967671	35	4	1734340	-0.57215	0.71639	ANKDD1B
ENSG00000185038	2	234684370	234742069	98	20	1734340	-0.57236	0.71646	MROH2A
ENSG00000228919	4	7940728	7942022	1	1	1734340	-0.57265	0.71656	AC097381.1
ENSG00000140545	15	89441916	89456642	10	3	1734340	-0.57276	0.7166	MFGE8
ENSG00000116497	1	33282368	33324476	13	3	1734340	-0.57281	0.71661	S100PBP
ENSG00000168955	2	228226872	228246711	6	3	1734340	-0.57313	0.71672	TM4SF20
ENSG00000251369	19	58046625	58071231	7	3	1734340	-0.57323	0.71676	ZNF550
ENSG00000139684	13	47345391	47371367	10	2	1734340	-0.57337	0.7168	ESD
ENSG00000070785	1	45316450	45452282	67	5	1734340	-0.57352	0.71685	EIF2B3
ENSG00000205250	16	67226072	67232821	1	1	1734340	-0.57351	0.71685	E2F4
ENSG00000205057	12	92813870	92821924	7	2	1734340	-0.57374	0.71693	CLLU1OS
ENSG00000121454	1	180199421	180249380	23	7	1734340	-0.57383	0.71696	LHX4
ENSG00000255408	5	140180783	140391929	85	8	1734340	-0.57458	0.71721	PCDHA3
ENSG00000171792	12	2985424	2998626	3	1	1734340	-0.57475	0.71727	RHNO1
ENSG00000076928	19	42387228	42434302	3	1	1734340	-0.57509	0.71739	ARHGEF1
ENSG00000162688	1	100315640	100389579	63	6	1734340	-0.57515	0.7174	AGL
ENSG00000078043	18	44388353	44500123	49	4	1734340	-0.57512	0.7174	PIAS2
ENSG00000178307	17	21100593	21117937	8	2	1734340	-0.5754	0.71749	TMEM11
ENSG00000175202	15	72968124	72978490	4	2	1734340	-0.57561	0.71756	HIGD2B
ENSG00000108839	17	6899384	6914055	10	3	1734340	-0.57561	0.71756	ALOX12
ENSG00000184014	11	9160372	9286937	61	6	1734340	-0.57577	0.71761	DENND5A
ENSG00000204969	5	140174444	140391929	86	8	1734340	-0.57648	0.71785	PCDHA2
ENSG00000145425	4	152020725	152025804	1	1	1734340	-0.57701	0.71803	RPS3A
ENSG00000153404	5	140373	190085	49	5	1734340	-0.57729	0.71813	PLEKHG4B
ENSG00000204970	5	140165876	140391929	94	8	1734340	-0.57745	0.71818	PCDHA1
ENSG00000007080	19	18043825	18054800	3	1	1734340	-0.57746	0.71819	CCDC124
ENSG00000122707	9	36036430	36124448	48	7	1734340	-0.57768	0.71826	RECK
ENSG00000130749	19	47567444	47617009	13	1	1734340	-0.57768	0.71826	ZC3H4
ENSG00000115884	2	20400558	20425194	17	2	1734340	-0.57779	0.7183	SDC1
ENSG00000162139	11	74699179	74729938	17	3	1734340	-0.57788	0.71833	NEU3
ENSG00000135898	2	231772033	231825781	20	5	1734340	-0.57826	0.71846	GPR55
ENSG00000186329	3	171561139	171656505	43	6	1734340	-0.57847	0.71853	TMEM212
ENSG00000179761	17	27277531	27384234	40	10	1734340	-0.5786	0.71857	PIPOX
ENSG00000086475	10	13359424	13390297	13	3	1734340	-0.57862	0.71858	SEPHS1
ENSG00000178397	7	6369040	6388612	9	3	1734340	-0.57877	0.71863	FAM220A
ENSG00000205002	8	117950438	117956726	1	1	1734340	-0.5788	0.71864	AARD
ENSG00000268797	19	41307202	41404187	6	2	1734340	-0.57889	0.71867	CTC-490E21.12
ENSG00000182568	3	18386879	18487080	56	7	1734340	-0.57894	0.71868	SATB1
ENSG00000146151	6	55299167	55444012	145	8	1734340	-0.57924	0.71879	HMGCLL1
ENSG00000175691	19	2933216	2944969	1	1	1734340	-0.57931	0.71881	ZNF77
ENSG00000136574	8	11534468	11617511	83	16	1734340	-0.57952	0.71888	GATA4
ENSG00000058866	3	185823457	186080026	143	26	1734340	-0.57955	0.71889	DGKG
ENSG00000196605	19	9862669	9903856	7	2	1734340	-0.57976	0.71896	ZNF846
ENSG00000220575	7	154858777	154863267	7	2	1734340	-0.5799	0.71901	HTR5A-AS1
ENSG00000120647	12	498439	551811	13	2	1734340	-0.58003	0.71905	CCDC77
ENSG00000263620	17	8054134	8066293	5	1	1734340	-0.58017	0.7191	RP11-599B13.6
ENSG00000185008	3	75955846	77699115	1237	116	1734340	-0.58038	0.71917	ROBO2
ENSG00000185019	20	3088219	3140842	20	3	1734340	-0.5806	0.71925	UBOX5
ENSG00000146530	7	12370511	12443567	112	12	1734340	-0.58063	0.71926	VWDE
ENSG00000180616	17	71161151	71167185	2	1	1734340	-0.5808	0.71931	SSTR2
ENSG00000101452	20	37590942	37668366	45	3	1734340	-0.58087	0.71934	DHX35
ENSG00000186714	11	32623792	32816204	3	1	1734340	-0.58114	0.71943	CCDC73
ENSG00000117519	1	95362507	95392834	13	5	1734340	-0.58156	0.71957	CNN3
ENSG00000173451	12	72056789	72074419	4	2	1734340	-0.58206	0.71974	THAP2
ENSG00000174206	12	64580096	64616076	14	3	1734340	-0.5821	0.71975	C12orf66
ENSG00000144118	2	120997640	121052289	29	2	1734340	-0.58274	0.71997	RALB
ENSG00000143624	1	153700543	153746555	13	3	1734340	-0.58278	0.71998	INTS3
ENSG00000197124	19	20107867	20150315	28	3	1734340	-0.58289	0.72002	ZNF682
ENSG00000154814	3	16306706	16391806	66	7	1734340	-0.58292	0.72003	OXNAD1
ENSG00000177764	20	277737	280965	1	1	1734340	-0.58298	0.72005	ZCCHC3
ENSG00000133460	22	24198890	24228496	15	3	1734340	-0.58303	0.72006	SLC2A11
ENSG00000164366	5	196986	218330	11	2	1734340	-0.58333	0.72016	CCDC127
ENSG00000121207	4	155548097	155674270	60	6	1734340	-0.58338	0.72018	LRAT
ENSG00000109205	4	71062213	71070293	11	3	1734340	-0.58362	0.72026	ODAM
ENSG00000075415	12	98987369	98995946	1	1	1734340	-0.58379	0.72032	SLC25A3
ENSG00000125815	20	23471738	23476655	2	1	1734340	-0.584	0.72039	CST8
ENSG00000111834	6	116937642	116954148	13	3	1734340	-0.58434	0.7205	RSPH4A
ENSG00000198168	11	22835345	22851845	2	1	1734340	-0.58432	0.7205	SVIP
ENSG00000187456	17	34245070	34257777	9	1	1734340	-0.5845	0.72056	RDM1
ENSG00000163536	3	167453031	167543356	57	11	1734340	-0.5846	0.72059	SERPINI1
ENSG00000153790	7	25174316	25219975	68	6	1734340	-0.58479	0.72066	C7orf31
ENSG00000171811	10	134621896	134756327	20	2	1734340	-0.58537	0.72085	TTC40
ENSG00000127580	16	734622	740444	3	1	1734340	-0.58544	0.72088	WDR24
ENSG00000103811	15	79213400	79241916	4	1	1734340	-0.58554	0.72091	CTSH
ENSG00000215595	20	1184098	1188918	3	2	1734340	-0.58592	0.72103	C20orf202
ENSG00000213462	7	64451187	64467121	1	1	1734340	-0.5861	0.7211	ERV3-1
ENSG00000105879	7	107384142	107402112	2	1	1734340	-0.58773	0.72164	CBLL1
ENSG00000206560	3	15708743	15901278	125	5	1734340	-0.58796	0.72172	ANKRD28
ENSG00000184517	16	75182390	75206134	23	3	1734340	-0.58813	0.72178	ZFP1
ENSG00000117410	1	44440159	44443967	3	1	1734340	-0.58827	0.72183	ATP6V0B
ENSG00000110921	12	110011060	110035067	5	2	1734340	-0.58831	0.72184	MVK
ENSG00000091137	7	107301080	107358254	5	2	1734340	-0.58913	0.72211	SLC26A4
ENSG00000138363	2	216176540	216214487	35	5	1734340	-0.58922	0.72214	ATIC
ENSG00000146233	6	46517541	46620523	77	6	1734340	-0.58952	0.72224	CYP39A1
ENSG00000255292	11	111957627	112064528	25	4	1734340	-0.58961	0.72227	SDHD
ENSG00000185818	4	2061239	2070816	3	1	1734340	-0.58966	0.72229	NAT8L
ENSG00000134970	5	114949205	114968689	4	1	1734340	-0.58976	0.72233	TMED7
ENSG00000266076	17	63534220	63637151	46	5	1734340	-0.59008	0.72243	CTD-2535L24.2
ENSG00000170558	18	25530930	25757410	236	20	1734340	-0.59013	0.72245	CDH2
ENSG00000223601	10	22497743	22498950	1	1	1734340	-0.59023	0.72248	EBLN1
ENSG00000154760	17	33762115	33775856	15	3	1734340	-0.59038	0.72253	SLFN13
ENSG00000172725	11	67205519	67211292	1	1	1734340	-0.59049	0.72257	CORO1B
ENSG00000186440	1	158532441	158533394	2	1	1734340	-0.59055	0.72259	OR6P1
ENSG00000167705	17	1549444	1553371	1	1	1734340	-0.59058	0.7226	RILP
ENSG00000186231	6	97372605	97588630	209	19	1734340	-0.59065	0.72262	KLHL32
ENSG00000140563	15	94774767	95023632	117	26	1734340	-0.59141	0.72288	MCTP2
ENSG00000011566	2	39476407	39664453	90	4	1734340	-0.59192	0.72305	MAP4K3
ENSG00000138068	2	37394963	37423741	17	3	1734340	-0.59235	0.72319	SULT6B1
ENSG00000157765	4	25656923	25680370	3	1	1734340	-0.59237	0.7232	SLC34A2
ENSG00000196387	12	133656424	133684130	3	1	1734340	-0.59279	0.72334	ZNF140
ENSG00000104946	19	50380682	50392005	3	1	1734340	-0.59288	0.72337	TBC1D17
ENSG00000111725	12	120105558	120119435	10	1	1734340	-0.59311	0.72345	PRKAB1
ENSG00000089351	19	35485688	35517375	9	2	1734340	-0.59329	0.72351	GRAMD1A
ENSG00000197403	1	158735466	158736492	5	2	1734340	-0.59386	0.7237	OR6N1
ENSG00000153147	4	144434616	144478639	26	2	1734340	-0.59411	0.72378	SMARCA5
ENSG00000198833	6	90036344	90062567	9	3	1734340	-0.59447	0.7239	UBE2J1
ENSG00000149328	11	134201768	134248235	8	3	1734340	-0.59455	0.72393	GLB1L2
ENSG00000165185	9	115249127	115431677	88	10	1734340	-0.59472	0.72398	KIAA1958
ENSG00000168263	9	2717502	2730037	12	3	1734340	-0.59501	0.72408	KCNV2
ENSG00000176540	11	48387037	48388017	1	1	1734340	-0.59508	0.72411	OR4C5
ENSG00000077238	16	27324989	27376099	34	8	1734340	-0.5952	0.72414	IL4R
ENSG00000103544	16	19566562	19718115	101	15	1734340	-0.59529	0.72417	C16orf62
ENSG00000135451	12	49717019	49725514	3	1	1734340	-0.59536	0.7242	TROAP
ENSG00000086619	1	236378855	236445319	60	4	1734340	-0.59539	0.72421	ERO1LB
ENSG00000174957	11	55944094	55945032	1	1	1734340	-0.59551	0.72425	OR5J2
ENSG00000001561	6	46097730	46114436	14	3	1734340	-0.5963	0.72451	ENPP4
ENSG00000105447	19	48949030	48960279	3	1	1734340	-0.59637	0.72454	GRWD1
ENSG00000165506	14	50091892	50101948	7	1	1734340	-0.59668	0.72464	DNAAF2
ENSG00000128849	15	57668165	57842925	209	32	1734340	-0.59671	0.72465	CGNL1
ENSG00000142002	19	4675236	4724685	10	2	1734340	-0.59737	0.72487	DPP9
ENSG00000174607	4	115519611	115599380	8	1	1734340	-0.5974	0.72488	UGT8
ENSG00000138592	15	50716577	50793280	36	4	1734340	-0.59774	0.72499	USP8
ENSG00000203667	1	244998624	245008359	1	1	1734340	-0.59777	0.725	COX20
ENSG00000175505	11	67131639	67141648	1	1	1734340	-0.59786	0.72503	CLCF1
ENSG00000166579	17	8316449	8393729	28	4	1734340	-0.5982	0.72515	NDEL1
ENSG00000106397	7	100849258	100861701	4	2	1734340	-0.59934	0.72553	PLOD3
ENSG00000108551	17	17397751	17399709	1	1	1734340	-0.59973	0.72566	RASD1
ENSG00000198551	19	11670189	11729950	29	6	1734340	-0.60005	0.72576	ZNF627
ENSG00000135842	1	184759858	184943682	87	10	1734340	-0.60054	0.72593	FAM129A
ENSG00000183155	1	202848085	202858263	6	2	1734340	-0.60061	0.72595	RABIF
ENSG00000104904	19	2269485	2273487	1	1	1734340	-0.60061	0.72595	OAZ1
ENSG00000206535	3	100120037	100175163	3	1	1734340	-0.6012	0.72615	LNP1
ENSG00000027075	14	61654277	62017694	245	41	1734340	-0.6013	0.72618	PRKCH
ENSG00000119899	6	74303102	74363878	59	4	1734340	-0.60136	0.7262	SLC17A5
ENSG00000121270	16	48200821	48281479	19	3	1734340	-0.60142	0.72622	ABCC11
ENSG00000129455	19	51499263	51505967	6	2	1734340	-0.60184	0.72636	KLK8
ENSG00000111231	12	110890289	110907073	5	2	1734340	-0.60187	0.72637	GPN3
ENSG00000178645	10	50887697	50918307	31	4	1734340	-0.60197	0.7264	C10orf53
ENSG00000176428	7	73082155	73086442	1	1	1734340	-0.60206	0.72643	VPS37D
ENSG00000186469	14	52292913	52446060	177	23	1734340	-0.60312	0.72679	GNG2
ENSG00000170100	16	89284118	89295363	13	1	1734340	-0.60312	0.72679	ZNF778
ENSG00000155897	8	131792547	132054672	284	33	1734340	-0.60326	0.72683	ADCY8
ENSG00000099949	22	21333751	21353327	14	5	1734340	-0.60344	0.72689	LZTR1
ENSG00000197444	10	50942689	50970425	23	3	1734340	-0.60347	0.7269	OGDHL
ENSG00000217128	5	130977407	131132710	49	2	1734340	-0.60369	0.72697	FNIP1
ENSG00000189134	6	28227098	28228736	2	1	1734340	-0.60403	0.72709	NKAPL
ENSG00000166548	16	66541906	66586447	6	2	1734340	-0.60424	0.72716	TK2
ENSG00000177807	1	160007257	160040038	13	4	1734340	-0.60439	0.72721	KCNJ10
ENSG00000136875	9	116037623	116055185	14	3	1734340	-0.60509	0.72744	PRPF4
ENSG00000162849	1	245318287	245872733	284	57	1734340	-0.60536	0.72753	KIF26B
ENSG00000157542	21	38979678	39288749	302	34	1734340	-0.60536	0.72753	KCNJ6
ENSG00000069869	15	56119120	56285944	105	11	1734340	-0.60547	0.72757	NEDD4
ENSG00000269449	7	95171457	95173854	2	1	1734340	-0.60566	0.72763	AC002451.1
ENSG00000133056	1	204391756	204463852	41	4	1734340	-0.60637	0.72787	PIK3C2B
ENSG00000013375	6	83870869	83903655	13	2	1734340	-0.60643	0.72789	PGM3
ENSG00000144560	3	11597544	11762220	157	25	1734340	-0.60729	0.72817	VGLL4
ENSG00000122299	16	11844442	11891123	25	6	1734340	-0.60749	0.72824	ZC3H7A
ENSG00000164949	8	95261481	95274578	13	4	1734340	-0.60807	0.72843	GEM
ENSG00000002549	4	17578815	17609595	20	1	1734340	-0.6082	0.72847	LAP3
ENSG00000230055	17	36886488	36891297	3	1	1734340	-0.60829	0.7285	CISD3
ENSG00000242372	20	33866714	33872788	4	1	1734340	-0.60829	0.7285	EIF6
ENSG00000256825	12	133707570	133778955	30	3	1734340	-0.60835	0.72852	CTD-2140B24.4
ENSG00000090612	12	133707570	133783698	30	3	1734340	-0.60835	0.72852	ZNF268
ENSG00000113722	5	149546358	149564120	7	2	1734340	-0.60915	0.72879	CDX1
ENSG00000154229	17	64298754	64806861	412	53	1734340	-0.60929	0.72883	PRKCA
ENSG00000100079	22	37966255	37978623	5	1	1734340	-0.60946	0.72889	LGALS2
ENSG00000178690	18	52254988	52266724	3	1	1734340	-0.60968	0.72896	DYNAP
ENSG00000144115	2	88469835	88486146	10	4	1734340	-0.60978	0.729	THNSL2
ENSG00000204070	20	43990577	44005438	12	2	1734340	-0.61026	0.72916	SYS1
ENSG00000105967	7	115575202	115799950	149	17	1734340	-0.61036	0.72919	TFEC
ENSG00000273217	5	130761584	131132676	133	3	1734340	-0.61047	0.72922	CTC-432M15.3
ENSG00000196233	10	98592017	98740800	41	3	1734340	-0.61078	0.72933	LCOR
ENSG00000100385	22	37521878	37571094	22	6	1734340	-0.61164	0.72961	IL2RB
ENSG00000091513	3	133464800	133497850	33	8	1734340	-0.61173	0.72964	TF
ENSG00000111860	6	118781935	119031238	154	10	1734340	-0.61199	0.72973	CEP85L
ENSG00000162946	1	231762561	232177018	306	50	1734340	-0.61265	0.72995	DISC1
ENSG00000085415	18	12947132	12987535	14	3	1734340	-0.6127	0.72996	SEH1L
ENSG00000133574	7	150264365	150271041	8	2	1734340	-0.61343	0.7302	GIMAP4
ENSG00000143889	2	38789120	38830728	17	2	1734340	-0.61378	0.73032	HNRNPLL
ENSG00000174501	2	96514587	96657541	5	1	1734340	-0.6147	0.73062	ANKRD36C
ENSG00000163635	3	63850233	63989138	44	5	1734340	-0.6147	0.73062	ATXN7
ENSG00000171873	20	4201329	4229721	12	5	1734340	-0.61482	0.73066	ADRA1D
ENSG00000144566	3	19988571	20026667	24	5	1734340	-0.61486	0.73068	RAB5A
ENSG00000105821	7	102952921	102985320	7	2	1734340	-0.61512	0.73076	DNAJC2
ENSG00000205791	12	12508342	12510001	1	1	1734340	-0.61571	0.73096	LOH12CR2
ENSG00000159479	1	43849588	43855479	1	1	1734340	-0.61597	0.73104	MED8
ENSG00000196453	7	149128454	149158214	10	1	1734340	-0.6161	0.73109	ZNF777
ENSG00000185385	19	14991138	14992264	1	1	1734340	-0.6161	0.73109	OR7A17
ENSG00000121742	13	20796110	20806534	2	1	1734340	-0.61637	0.73117	GJB6
ENSG00000151812	14	58030640	58448912	381	44	1734340	-0.61635	0.73117	SLC35F4
ENSG00000178860	8	72753784	72756703	2	1	1734340	-0.61667	0.73127	MSC
ENSG00000102910	16	48278207	48397033	7	2	1734340	-0.61707	0.73141	LONP2
ENSG00000071205	4	148653214	148993931	146	13	1734340	-0.61752	0.73155	ARHGAP10
ENSG00000167768	12	53068520	53074191	8	3	1734340	-0.61759	0.73158	KRT1
ENSG00000076706	11	119179241	119192231	1	1	1734340	-0.61857	0.7319	MCAM
ENSG00000077942	22	45898118	45997015	84	15	1734340	-0.61876	0.73196	FBLN1
ENSG00000178607	17	62116502	62208179	38	3	1734340	-0.61899	0.73204	ERN1
ENSG00000180817	10	71962586	71993667	15	3	1734340	-0.61965	0.73226	PPA1
ENSG00000005801	11	3360491	3400448	26	4	1734340	-0.62005	0.73239	ZNF195
ENSG00000197416	8	82437216	82443613	6	2	1734340	-0.62028	0.73246	FABP12
ENSG00000206561	3	15491640	15563258	71	7	1734340	-0.62033	0.73248	COLQ
ENSG00000061938	3	195590235	195638816	3	2	1734340	-0.62042	0.73251	TNK2
ENSG00000111206	12	2966847	2986206	5	2	1734340	-0.62058	0.73256	FOXM1
ENSG00000170790	11	6890924	6891976	5	2	1734340	-0.62079	0.73263	OR10A2
ENSG00000130159	19	11616731	11639989	2	1	1734340	-0.62091	0.73267	ECSIT
ENSG00000132305	2	86371055	86422893	50	2	1734340	-0.62152	0.73287	IMMT
ENSG00000182333	10	90424198	90438571	16	3	1734340	-0.62162	0.7329	LIPF
ENSG00000057294	12	32943679	33049774	35	6	1734340	-0.62177	0.73295	PKP2
ENSG00000173638	21	46913486	46964325	6	2	1734340	-0.62192	0.733	SLC19A1
ENSG00000172269	11	118967213	118979041	5	2	1734340	-0.62216	0.73308	DPAGT1
ENSG00000197930	14	53106634	53162618	30	5	1734340	-0.62238	0.73315	ERO1L
ENSG00000198740	17	47366568	47439835	28	4	1734340	-0.62255	0.73321	ZNF652
ENSG00000056661	17	36890150	36906070	7	3	1734340	-0.62351	0.73353	PCGF2
ENSG00000143162	1	167498914	167523004	19	5	1734340	-0.6243	0.73378	CREG1
ENSG00000255837	12	11149094	11150474	8	1	1734340	-0.62443	0.73383	TAS2R20
ENSG00000149090	11	35453370	35551848	121	17	1734340	-0.62451	0.73385	PAMR1
ENSG00000182902	22	18043139	18073760	3	1	1734340	-0.62461	0.73389	SLC25A18
ENSG00000172575	15	38780304	38857776	16	5	1734340	-0.62479	0.73395	RASGRP1
ENSG00000063177	19	49118585	49122793	1	1	1734340	-0.62514	0.73406	RPL18
ENSG00000178772	3	194060494	194072057	10	3	1734340	-0.6256	0.73421	CPN2
ENSG00000162512	1	31342314	31381608	8	3	1734340	-0.62566	0.73423	SDC3
ENSG00000203778	6	112408802	112423993	22	2	1734340	-0.62596	0.73433	FAM229B
ENSG00000181804	3	142984064	143567373	436	53	1734340	-0.62622	0.73441	SLC9A9
ENSG00000166801	11	58910221	58922512	7	2	1734340	-0.62625	0.73442	FAM111A
ENSG00000175455	3	123616152	123680564	37	5	1734340	-0.62626	0.73443	CCDC14
ENSG00000164325	5	72469022	72470970	2	1	1734340	-0.62672	0.73458	TMEM174
ENSG00000101639	18	12991361	13125051	74	7	1734340	-0.62737	0.73479	CEP192
ENSG00000164303	4	185009859	185142383	145	22	1734340	-0.62751	0.73484	ENPP6
ENSG00000145936	5	169801675	169816681	28	4	1734340	-0.62786	0.73495	KCNMB1
ENSG00000136527	3	185633694	185655924	11	2	1734340	-0.62791	0.73497	TRA2B
ENSG00000143157	1	166808681	166825581	6	2	1734340	-0.62813	0.73504	POGK
ENSG00000111674	12	7022909	7032861	1	1	1734340	-0.62825	0.73508	ENO2
ENSG00000143126	1	109792641	109818372	20	5	1734340	-0.62845	0.73515	CELSR2
ENSG00000131871	15	101811022	101817705	2	1	1734340	-0.62849	0.73516	VIMP
ENSG00000133872	8	29920528	29940723	10	2	1734340	-0.62891	0.7353	TMEM66
ENSG00000077254	1	78161672	78225537	13	2	1734340	-0.62906	0.73535	USP33
ENSG00000009307	1	115259534	115301297	13	3	1734340	-0.62936	0.73544	CSDE1
ENSG00000081818	5	140501581	140505201	4	2	1734340	-0.62965	0.73554	PCDHB4
ENSG00000161888	19	11242196	11266484	13	5	1734340	-0.62964	0.73554	SPC24
ENSG00000107438	10	96997329	97050781	37	8	1734340	-0.62979	0.73558	PDLIM1
ENSG00000144645	3	31699382	32119072	194	40	1734340	-0.62979	0.73559	OSBPL10
ENSG00000114279	3	191857184	192485553	218	43	1734340	-0.6298	0.73559	FGF12
ENSG00000112306	6	133135580	133138703	3	1	1734340	-0.63024	0.73573	RPS12
ENSG00000152359	5	74969949	75013313	13	3	1734340	-0.63042	0.73579	POC5
ENSG00000040731	5	24487209	24645087	114	7	1734340	-0.63055	0.73583	CDH10
ENSG00000115756	2	10443015	10567743	112	22	1734340	-0.63063	0.73586	HPCAL1
ENSG00000177476	1	247768856	247769838	1	1	1734340	-0.63073	0.73589	OR2G3
ENSG00000135913	2	219314974	219433084	47	1	1734340	-0.63089	0.73594	USP37
ENSG00000183628	22	18893541	18901751	2	1	1734340	-0.63102	0.73598	DGCR6
ENSG00000124233	20	43835638	43838413	1	1	1734340	-0.63119	0.73604	SEMG1
ENSG00000149635	20	45169585	45179213	6	2	1734340	-0.63137	0.7361	OCSTAMP
ENSG00000226887	4	53588785	53617807	10	1	1734340	-0.63142	0.73612	ERVMER34-1
ENSG00000180353	3	121350246	121379774	25	5	1734340	-0.63166	0.73619	HCLS1
ENSG00000145975	6	4049668	4087578	26	4	1734340	-0.63175	0.73623	FAM217A
ENSG00000087263	16	56485402	56513012	12	3	1734340	-0.6319	0.73627	OGFOD1
ENSG00000166847	16	23652713	23681195	11	2	1734340	-0.63198	0.7363	DCTN5
ENSG00000124507	6	34433916	34503006	21	5	1734340	-0.63218	0.73637	PACSIN1
ENSG00000135931	2	232063260	232239548	52	6	1734340	-0.63223	0.73638	ARMC9
ENSG00000146378	6	132938161	132945414	9	3	1734340	-0.63226	0.73639	TAAR2
ENSG00000112936	5	40909354	40983041	85	12	1734340	-0.63396	0.73695	C7
ENSG00000196345	3	44596685	44624975	14	2	1734340	-0.63411	0.737	ZKSCAN7
ENSG00000251503	1	10490159	10512210	12	2	1734340	-0.63437	0.73708	APITD1-CORT
ENSG00000175279	1	10490159	10512210	12	2	1734340	-0.63437	0.73708	APITD1
ENSG00000235194	14	23764852	23772057	1	1	1734340	-0.63466	0.73717	PPP1R3E
ENSG00000103067	16	68263014	68272005	1	1	1734340	-0.63505	0.7373	ESRP2
ENSG00000150636	18	66382446	66722426	189	24	1734340	-0.63519	0.73735	CCDC102B
ENSG00000112081	6	36562145	36573377	3	1	1734340	-0.63575	0.73753	SRSF3
ENSG00000248835	1	54635333	54637997	5	1	1734340	-0.6358	0.73755	AL357673.1
ENSG00000198860	1	184020811	184043346	9	2	1734340	-0.63601	0.73762	TSEN15
ENSG00000206260	3	138722804	138725110	1	1	1734340	-0.63607	0.73763	PRR23A
ENSG00000131148	16	85805364	85833214	21	2	1734340	-0.63678	0.73786	EMC8
ENSG00000104689	8	23047965	23082639	26	6	1734340	-0.63688	0.7379	TNFRSF10A
ENSG00000138109	10	96698415	96749147	39	7	1734340	-0.63714	0.73798	CYP2C9
ENSG00000130764	1	3696784	3713068	13	5	1734340	-0.63751	0.7381	LRRC47
ENSG00000143228	1	163236366	163325554	129	14	1734340	-0.63782	0.7382	NUF2
ENSG00000116489	1	113161795	113214241	13	3	1734340	-0.63803	0.73827	CAPZA1
ENSG00000100320	22	36134783	36424473	87	5	1734340	-0.6383	0.73836	RBFOX2
ENSG00000134215	1	108113782	108507766	326	38	1734340	-0.63874	0.7385	VAV3
ENSG00000185689	6	4079440	4131185	51	6	1734340	-0.63872	0.7385	C6orf201
ENSG00000137266	6	3269196	3457256	200	35	1734340	-0.6395	0.73875	SLC22A23
ENSG00000145391	4	140417095	140527853	49	14	1734340	-0.64025	0.739	SETD7
ENSG00000010270	7	38217824	38270272	54	7	1734340	-0.64038	0.73904	STARD3NL
ENSG00000185869	19	37379026	37407193	8	2	1734340	-0.64059	0.73911	ZNF829
ENSG00000164520	6	150204511	150219238	27	2	1734340	-0.64095	0.73922	RAET1E
ENSG00000178409	6	107386386	107436473	18	4	1734340	-0.64098	0.73923	BEND3
ENSG00000164161	4	145567173	145666423	38	3	1734340	-0.64107	0.73926	HHIP
ENSG00000135070	9	88879461	88897676	9	2	1734340	-0.64123	0.73931	ISCA1
ENSG00000089127	12	113344582	113369990	3	1	1734340	-0.64142	0.73938	OAS1
ENSG00000134202	1	110276554	110284384	9	2	1734340	-0.64149	0.7394	GSTM3
ENSG00000077312	19	41256542	41271294	4	2	1734340	-0.64177	0.73949	SNRPA
ENSG00000136448	17	43128978	43186384	3	1	1734340	-0.64216	0.73962	NMT1
ENSG00000108684	17	31340105	32501983	1180	150	1734340	-0.64225	0.73964	ASIC2
ENSG00000113100	5	26880709	27121257	163	13	1734340	-0.64264	0.73977	CDH9
ENSG00000197584	3	177990720	178562217	471	51	1734340	-0.64293	0.73986	KCNMB2
ENSG00000197084	1	152777311	152779107	7	2	1734340	-0.64344	0.74003	LCE1C
ENSG00000007866	6	35441374	35464853	7	3	1734340	-0.64356	0.74007	TEAD3
ENSG00000254806	20	43991840	44039250	28	3	1734340	-0.64363	0.74009	SYS1-DBNDD2
ENSG00000131941	19	33469499	33555794	46	9	1734340	-0.6443	0.74031	RHPN2
ENSG00000121406	19	58038693	58068910	7	2	1734340	-0.64454	0.74039	ZNF549
ENSG00000161671	19	50979657	50986608	5	2	1734340	-0.64487	0.74049	EMC10
ENSG00000169515	19	46913629	46916841	1	1	1734340	-0.64505	0.74055	CCDC8
ENSG00000016602	1	87012761	87046437	13	3	1734340	-0.64542	0.74067	CLCA4
ENSG00000102543	13	49822047	49867618	1	1	1734340	-0.64586	0.74082	CDADC1
ENSG00000101544	18	77866915	77905406	24	4	1734340	-0.64607	0.74088	ADNP2
ENSG00000170920	19	9236688	9237626	1	1	1734340	-0.64642	0.741	OR7G3
ENSG00000115657	2	220074490	220083712	2	1	1734340	-0.6465	0.74102	ABCB6
ENSG00000185432	12	51317255	51326300	3	1	1734340	-0.64671	0.74109	METTL7A
ENSG00000155011	4	107842959	108204963	218	40	1734340	-0.64697	0.74117	DKK2
ENSG00000204682	10	21781587	21786191	1	1	1734340	-0.64719	0.74125	CASC10
ENSG00000178222	4	1050038	1107350	106	6	1734340	-0.64764	0.74139	RNF212
ENSG00000166825	15	90328120	90358633	16	2	1734340	-0.64765	0.74139	ANPEP
ENSG00000185267	10	14861249	14880574	5	2	1734340	-0.64799	0.7415	CDNF
ENSG00000167216	18	44497455	44627658	43	4	1734340	-0.64912	0.74187	KATNAL2
ENSG00000160593	11	118064455	118095809	25	3	1734340	-0.64935	0.74194	AMICA1
ENSG00000178789	17	72517313	72527613	3	1	1734340	-0.64941	0.74196	CD300LB
ENSG00000248383	5	140306302	140391929	42	6	1734340	-0.64947	0.74198	PCDHAC1
ENSG00000115540	2	198380295	198418423	6	2	1734340	-0.64961	0.74203	MOB4
ENSG00000170340	2	62423248	62451866	4	1	1734340	-0.64975	0.74207	B3GNT2
ENSG00000183036	21	41239243	41301322	57	15	1734340	-0.64975	0.74207	PCP4
ENSG00000167554	19	52839498	52871031	20	6	1734340	-0.64976	0.74208	ZNF610
ENSG00000133561	7	150322463	150329473	6	2	1734340	-0.64981	0.74209	GIMAP6
ENSG00000259132	14	23415479	23451467	9	2	1734340	-0.65001	0.74216	RP11-298I3.5
ENSG00000058668	1	203595689	203713209	51	7	1734340	-0.65029	0.74225	ATP2B4
ENSG00000175591	11	72929343	72947397	9	2	1734340	-0.65039	0.74228	P2RY2
ENSG00000133393	16	15959577	15982482	7	2	1734340	-0.65051	0.74232	FOPNL
ENSG00000136193	7	29959719	30029905	24	3	1734340	-0.65089	0.74244	SCRN1
ENSG00000214688	10	73471458	73497581	11	3	1734340	-0.65114	0.74252	C10orf105
ENSG00000205138	19	36486090	36487220	1	1	1734340	-0.6518	0.74274	SDHAF1
ENSG00000169282	3	155755490	156256545	304	30	1734340	-0.65183	0.74275	KCNAB1
ENSG00000117859	1	52042851	52254889	17	2	1734340	-0.6521	0.74283	OSBPL9
ENSG00000205929	21	34162985	34186053	8	2	1734340	-0.65209	0.74283	C21orf62
ENSG00000178184	18	77915115	78005429	30	6	1734340	-0.65281	0.74306	PARD6G
ENSG00000004468	4	15779898	15854853	33	5	1734340	-0.65333	0.74323	CD38
ENSG00000071243	7	120590803	120617270	26	2	1734340	-0.65335	0.74323	ING3
ENSG00000169507	2	165752696	165812035	50	8	1734340	-0.65341	0.74325	SLC38A11
ENSG00000188677	22	44395091	44568829	129	31	1734340	-0.65373	0.74336	PARVB
ENSG00000213465	11	64781585	64789656	3	1	1734340	-0.65455	0.74362	ARL2
ENSG00000214530	11	72465774	72504726	13	3	1734340	-0.65521	0.74383	STARD10
ENSG00000147570	8	66933795	67012751	44	8	1734340	-0.65523	0.74384	DNAJC5B
ENSG00000182010	10	63942794	64028466	93	6	1734340	-0.65578	0.74402	RTKN2
ENSG00000188295	1	247263264	247267674	3	1	1734340	-0.65608	0.74411	ZNF669
ENSG00000134198	1	115590632	115632121	59	10	1734340	-0.65644	0.74423	TSPAN2
ENSG00000128482	17	19314438	19320589	2	1	1734340	-0.65651	0.74425	RNF112
ENSG00000198837	1	153901977	153919172	3	1	1734340	-0.65652	0.74426	DENND4B
ENSG00000105707	19	35531410	35557475	9	2	1734340	-0.65683	0.74435	HPN
ENSG00000269058	19	16589868	16607003	3	1	1734340	-0.6571	0.74444	CALR3
ENSG00000172061	3	194075976	194090472	14	1	1734340	-0.65758	0.7446	LRRC15
ENSG00000135698	16	82181403	82203831	20	3	1734340	-0.65779	0.74466	MPHOSPH6
ENSG00000137078	9	35649292	35650937	1	1	1734340	-0.65799	0.74473	SIT1
ENSG00000108759	17	39616063	39623681	2	1	1734340	-0.65799	0.74473	KRT32
ENSG00000131409	19	51020149	51071302	16	6	1734340	-0.65832	0.74483	LRRC4B
ENSG00000140297	15	59887074	59932438	13	3	1734340	-0.6584	0.74486	GCNT3
ENSG00000165282	9	35088685	35096591	3	2	1734340	-0.65865	0.74494	PIGO
ENSG00000134042	18	48324574	48351772	28	7	1734340	-0.65868	0.74495	MRO
ENSG00000196476	20	251504	271390	16	3	1734340	-0.65883	0.745	C20orf96
ENSG00000157456	15	59397277	59417244	4	1	1734340	-0.65939	0.74518	CCNB2
ENSG00000163374	1	155629237	155658791	4	1	1734340	-0.65971	0.74528	YY1AP1
ENSG00000188175	7	92817899	92855837	8	2	1734340	-0.65972	0.74528	HEPACAM2
ENSG00000100095	22	26565440	26779562	282	40	1734340	-0.65978	0.7453	SEZ6L
ENSG00000122958	10	70883268	70932617	24	5	1734340	-0.65982	0.74532	VPS26A
ENSG00000105829	7	93592074	93633694	11	2	1734340	-0.65986	0.74533	BET1
ENSG00000139890	14	23352374	23356895	4	2	1734340	-0.66002	0.74538	REM2
ENSG00000065615	6	84569362	84677143	14	2	1734340	-0.66004	0.74539	CYB5R4
ENSG00000076053	11	114270752	114284925	12	3	1734340	-0.66036	0.74549	RBM7
ENSG00000146281	6	89855769	89875284	15	2	1734340	-0.66047	0.74552	PM20D2
ENSG00000132434	7	55433141	55501435	53	6	1734340	-0.66046	0.74552	LANCL2
ENSG00000112742	6	80713604	80752244	56	3	1734340	-0.66082	0.74564	TTK
ENSG00000196565	11	5274420	5667019	712	55	1734340	-0.66083	0.74564	HBG2
ENSG00000125998	20	33873534	33880204	1	1	1734340	-0.6609	0.74566	FAM83C
ENSG00000164385	6	2622147	2634837	19	5	1734340	-0.66101	0.7457	C6orf195
ENSG00000240184	5	140855580	140892542	21	4	1734340	-0.66106	0.74571	PCDHGC3
ENSG00000170786	8	57212569	57233335	11	3	1734340	-0.6615	0.74585	SDR16C5
ENSG00000132670	20	2844830	3019722	68	6	1734340	-0.66163	0.74589	PTPRA
ENSG00000155252	10	99344131	99436191	35	5	1734340	-0.66163	0.7459	PI4K2A
ENSG00000163362	1	200860176	200884863	12	3	1734340	-0.6617	0.74592	C1orf106
ENSG00000157510	5	148651434	148721365	25	7	1734340	-0.66172	0.74592	AFAP1L1
ENSG00000173702	3	124624289	124672663	20	6	1734340	-0.66211	0.74605	MUC13
ENSG00000146670	11	64833772	64851636	11	3	1734340	-0.66222	0.74608	CDCA5
ENSG00000133101	13	37005967	37017019	4	1	1734340	-0.66235	0.74613	CCNA1
ENSG00000159398	16	55880066	55989943	85	14	1734340	-0.66261	0.74621	CES5A
ENSG00000204950	11	61276272	61278482	2	1	1734340	-0.66269	0.74624	LRRC10B
ENSG00000267849	6	44400472	44400720	1	1	1734340	-0.66275	0.74626	AL133262.1
ENSG00000071575	2	12857015	12882860	26	5	1734340	-0.66338	0.74646	TRIB2
ENSG00000122735	9	34457412	34520982	34	6	1734340	-0.66369	0.74655	DNAI1
ENSG00000171817	19	38042308	38104998	30	4	1734340	-0.66383	0.7466	ZNF540
ENSG00000134057	5	68462837	68474072	10	3	1734340	-0.6642	0.74672	CCNB1
ENSG00000259224	17	7384721	7386383	1	1	1734340	-0.66426	0.74674	SLC35G6
ENSG00000105205	19	40221890	40228668	17	2	1734340	-0.66426	0.74674	CLC
ENSG00000273274	1	32930670	32962287	4	1	1734340	-0.66481	0.74691	ZBTB8B
ENSG00000138175	10	104433488	104474164	6	2	1734340	-0.66491	0.74694	ARL3
ENSG00000165264	9	32552997	32573160	14	3	1734340	-0.66529	0.74707	NDUFB6
ENSG00000130414	2	240831867	240964819	136	18	1734340	-0.66584	0.74724	NDUFA10
ENSG00000169344	16	20344374	20367623	9	2	1734340	-0.66604	0.74731	UMOD
ENSG00000090924	19	39903225	39919054	7	3	1734340	-0.66618	0.74735	PLEKHG2
ENSG00000077420	10	26727132	26856732	73	9	1734340	-0.66639	0.74742	APBB1IP
ENSG00000146918	7	158424003	158497520	35	4	1734340	-0.66672	0.74753	NCAPG2
ENSG00000143486	1	206744620	206785904	33	7	1734340	-0.66695	0.7476	EIF2D
ENSG00000100479	14	50110273	50155140	25	2	1734340	-0.66698	0.74761	POLE2
ENSG00000140386	15	76640526	77197785	132	10	1734340	-0.66704	0.74763	SCAPER
ENSG00000166557	15	79603404	79704334	125	14	1734340	-0.66723	0.74769	TMED3
ENSG00000166123	16	46918290	46965209	6	1	1734340	-0.66724	0.74769	GPT2
ENSG00000089060	12	113736564	113797298	6	1	1734340	-0.6674	0.74774	SLC8B1
ENSG00000162543	1	20512578	20522541	4	1	1734340	-0.66764	0.74782	UBXN10
ENSG00000163644	4	89178772	89205921	12	2	1734340	-0.66785	0.74789	PPM1K
ENSG00000172519	19	15904761	15905892	2	1	1734340	-0.668	0.74793	OR10H5
ENSG00000133687	12	29653773	29937692	304	33	1734340	-0.66899	0.74825	TMTC1
ENSG00000156234	4	78432907	78532988	23	4	1734340	-0.66909	0.74828	CXCL13
ENSG00000144837	3	119316689	119348658	17	4	1734340	-0.66912	0.74829	PLA1A
ENSG00000230301	3	97983088	97984200	3	1	1734340	-0.66915	0.7483	OR5H6
ENSG00000124006	2	220415451	220436581	4	2	1734340	-0.66963	0.74845	OBSL1
ENSG00000145901	5	150409506	150473138	72	14	1734340	-0.66973	0.74848	TNIP1
ENSG00000048545	6	42123144	42147794	30	7	1734340	-0.66978	0.7485	GUCA1A
ENSG00000171877	15	44162962	44487450	64	7	1734340	-0.6699	0.74854	FRMD5
ENSG00000241794	1	153028589	153030013	1	1	1734340	-0.67016	0.74862	SPRR2A
ENSG00000159516	1	153122058	153123345	4	1	1734340	-0.67068	0.74879	SPRR2G
ENSG00000072201	4	54325468	54567572	247	35	1734340	-0.67083	0.74884	LNX1
ENSG00000185483	1	64239693	64647181	290	27	1734340	-0.67107	0.74891	ROR1
ENSG00000160789	1	156052364	156109880	26	5	1734340	-0.67112	0.74893	LMNA
ENSG00000132026	19	12936292	12946242	2	1	1734340	-0.67125	0.74897	RTBDN
ENSG00000049130	12	88886570	88974628	55	4	1734340	-0.67129	0.74898	KITLG
ENSG00000261833	16	76587314	76669520	27	8	1734340	-0.67147	0.74904	RP11-58C22.1
ENSG00000136536	2	160569000	160627538	55	4	1734340	-0.67153	0.74906	2023-03-07
ENSG00000170236	15	50792759	50838905	13	3	1734340	-0.67166	0.7491	USP50
ENSG00000167524	17	26934982	26941218	1	1	1734340	-0.6717	0.74911	SGK494
ENSG00000215305	20	2821349	2847378	13	3	1734340	-0.67176	0.74913	VPS16
ENSG00000156738	11	60223225	60238233	16	3	1734340	-0.67205	0.74922	MS4A1
ENSG00000134160	15	31293264	31453476	141	29	1734340	-0.6721	0.74924	TRPM1
ENSG00000196329	7	150419341	150447121	22	3	1734340	-0.67227	0.74929	GIMAP5
ENSG00000104856	19	45504688	45541452	3	1	1734340	-0.67228	0.7493	RELB
ENSG00000162441	1	9982173	10003465	8	2	1734340	-0.67305	0.74954	LZIC
ENSG00000174109	16	1469745	1479345	2	1	1734340	-0.67304	0.74954	C16orf91
ENSG00000143570	1	153931575	153940188	2	1	1734340	-0.67365	0.74973	SLC39A1
ENSG00000100726	16	1543345	1560458	7	3	1734340	-0.67382	0.74979	TELO2
ENSG00000155974	12	66741211	67197966	437	53	1734340	-0.67428	0.74993	GRIP1
ENSG00000213694	9	91606362	91619925	3	1	1734340	-0.67451	0.75001	S1PR3
ENSG00000064489	19	19256376	19302967	19	3	1734340	-0.67464	0.75005	MEF2BNB-MEF2B
ENSG00000213999	19	19256377	19303400	19	3	1734340	-0.67464	0.75005	MEF2B
ENSG00000163347	3	190023490	190040264	26	8	1734340	-0.67473	0.75008	CLDN1
ENSG00000146587	7	5085452	5109119	15	3	1734340	-0.6748	0.7501	RBAK
ENSG00000154146	11	124609742	124617106	2	1	1734340	-0.67496	0.75015	NRGN
ENSG00000100077	22	25960816	26125261	18	2	1734340	-0.67659	0.75067	ADRBK2
ENSG00000204252	6	32971955	32977389	19	4	1734340	-0.67662	0.75068	HLA-DOA
ENSG00000165449	10	61410523	61495760	41	9	1734340	-0.67722	0.75087	SLC16A9
ENSG00000183508	1	118148556	118170994	33	5	1734340	-0.67727	0.75088	FAM46C
ENSG00000136271	7	44605016	44614650	11	2	1734340	-0.67741	0.75093	DDX56
ENSG00000092421	5	115779312	115910630	43	11	1734340	-0.67779	0.75105	SEMA6A
ENSG00000115524	2	198254508	198299815	12	2	1734340	-0.67818	0.75117	SF3B1
ENSG00000144791	3	45596886	45727830	94	12	1734340	-0.67831	0.75121	LIMD1
ENSG00000151881	5	43444354	43483995	19	2	1734340	-0.67889	0.7514	C5orf28
ENSG00000073350	17	73521161	73571289	34	4	1734340	-0.6791	0.75146	LLGL2
ENSG00000101098	20	43380449	43438979	14	2	1734340	-0.67912	0.75147	RIMS4
ENSG00000145431	4	157681606	157892546	26	6	1734340	-0.67916	0.75148	PDGFC
ENSG00000196189	1	156117157	156147543	9	3	1734340	-0.67946	0.75158	SEMA4A
ENSG00000119950	10	111967363	112047123	39	5	1734340	-0.67954	0.7516	MXI1
ENSG00000214050	8	28205804	28347835	38	8	1734340	-0.67972	0.75166	FBXO16
ENSG00000104499	8	143915663	143997922	57	3	1734340	-0.68007	0.75177	GML
ENSG00000049883	5	71616194	71656052	6	2	1734340	-0.68014	0.75179	PTCD2
ENSG00000014138	11	65029233	65073060	16	2	1734340	-0.68026	0.75183	POLA2
ENSG00000124251	20	44002526	44036529	17	2	1734340	-0.68042	0.75188	TP53TG5
ENSG00000188820	6	116782533	116784934	2	1	1734340	-0.68055	0.75192	FAM26F
ENSG00000257062	12	21200113	21329829	114	9	1734340	-0.68084	0.75201	RP11-125O5.2
ENSG00000166173	15	71123863	71146498	6	1	1734340	-0.68136	0.75218	LARP6
ENSG00000186153	16	78133310	79246564	1354	172	1734340	-0.68149	0.75222	WWOX
ENSG00000154734	21	28208066	28217728	8	1	1734340	-0.68165	0.75227	ADAMTS1
ENSG00000142875	1	84543745	84704181	62	5	1734340	-0.68245	0.75252	PRKACB
ENSG00000236032	3	97868170	97869249	1	1	1734340	-0.68286	0.75265	OR5H14
ENSG00000133026	17	8377523	8534079	65	2	1734340	-0.68292	0.75267	MYH10
ENSG00000169131	5	178138593	178157703	2	1	1734340	-0.68302	0.7527	ZNF354A
ENSG00000172531	11	67165654	67188654	7	1	1734340	-0.68326	0.75278	PPP1CA
ENSG00000183034	17	72920370	72930007	1	1	1734340	-0.68357	0.75288	OTOP2
ENSG00000171992	5	149980642	150038782	3	1	1734340	-0.68387	0.75297	SYNPO
ENSG00000173272	2	132222473	132250316	7	1	1734340	-0.68421	0.75308	MZT2A
ENSG00000092529	15	42640301	42704516	22	2	1734340	-0.68437	0.75313	CAPN3
ENSG00000057704	12	94960900	95044338	58	12	1734340	-0.68479	0.75326	TMCC3
ENSG00000011376	3	45429998	45590913	99	10	1734340	-0.68509	0.75336	LARS2
ENSG00000166750	17	33570055	33600674	16	4	1734340	-0.68511	0.75336	SLFN5
ENSG00000152292	2	85645844	85664152	6	2	1734340	-0.68552	0.75349	SH2D6
ENSG00000009335	7	156931607	157062066	94	7	1734340	-0.68587	0.7536	UBE3C
ENSG00000168528	1	31882412	31907525	7	1	1734340	-0.68596	0.75363	SERINC2
ENSG00000153012	4	25000469	25032501	42	6	1734340	-0.68611	0.75368	LGI2
ENSG00000171487	19	56511092	56573179	27	11	1734340	-0.68658	0.75383	NLRP5
ENSG00000184924	2	25012603	25016251	3	1	1734340	-0.68732	0.75406	PTRHD1
ENSG00000142864	1	67873493	67896098	5	1	1734340	-0.6876	0.75415	SERBP1
ENSG00000138944	22	44639547	44708731	65	11	1734340	-0.6879	0.75424	KIAA1644
ENSG00000080823	14	102690837	102771537	19	2	1734340	-0.68815	0.75432	MOK
ENSG00000168781	15	43825660	43882430	2	1	1734340	-0.68849	0.75443	PPIP5K1
ENSG00000132879	1	11714432	11723384	2	1	1734340	-0.68858	0.75446	FBXO44
ENSG00000138772	4	79472673	79531597	41	4	1734340	-0.68858	0.75446	ANXA3
ENSG00000068724	2	47143296	47303276	216	28	1734340	-0.68888	0.75455	TTC7A
ENSG00000198513	14	50999227	51099786	54	5	1734340	-0.68908	0.75461	ATL1
ENSG00000145014	3	194308402	194354418	38	7	1734340	-0.68914	0.75463	TMEM44
ENSG00000132768	1	44435672	44439041	3	1	1734340	-0.68915	0.75464	DPH2
ENSG00000196739	9	116917840	117074791	193	40	1734340	-0.68946	0.75473	COL27A1
ENSG00000116991	1	232533711	232697304	156	16	1734340	-0.68991	0.75487	SIPA1L2
ENSG00000116863	1	36554476	36559533	1	1	1734340	-0.68996	0.75489	ADPRHL2
ENSG00000176788	5	17065707	17276943	114	23	1734340	-0.69028	0.75499	BASP1
ENSG00000229292	19	56280507	56284545	2	1	1734340	-0.69117	0.75527	RFPL4AL1
ENSG00000101558	18	9913999	9960018	26	6	1734340	-0.69132	0.75532	VAPA
ENSG00000081985	1	67773047	67862583	42	5	1734340	-0.6914	0.75534	IL12RB2
ENSG00000008405	12	107385142	107487607	47	2	1734340	-0.69154	0.75539	CRY1
ENSG00000139737	13	78272023	78338377	44	6	1734340	-0.69183	0.75548	SLAIN1
ENSG00000172867	12	53038342	53045948	4	2	1734340	-0.6919	0.7555	KRT2
ENSG00000184584	5	138855119	138862520	3	1	1734340	-0.69227	0.75562	TMEM173
ENSG00000131374	3	17198654	18486309	629	26	1734340	-0.69276	0.75577	TBC1D5
ENSG00000214114	1	39328636	39347289	14	3	1734340	-0.69299	0.75584	MYCBP
ENSG00000188386	9	104353897	104357283	2	1	1734340	-0.69346	0.75599	PPP3R2
ENSG00000139370	12	129277739	129308528	54	5	1734340	-0.6937	0.75606	SLC15A4
ENSG00000009709	1	18957500	19075360	56	12	1734340	-0.69392	0.75613	PAX7
ENSG00000020181	8	37641709	37702414	7	2	1734340	-0.69393	0.75614	GPR124
ENSG00000250305	8	12803151	12889012	123	18	1734340	-0.69447	0.75631	KIAA1456
ENSG00000156650	10	76585340	76792380	56	2	1734340	-0.69534	0.75658	KAT6B
ENSG00000167264	16	68021649	68113223	14	1	1734340	-0.696	0.75679	DUS2
ENSG00000164120	4	175411328	175444305	29	8	1734340	-0.69607	0.75681	HPGD
ENSG00000169905	1	179809102	179846938	15	3	1734340	-0.69635	0.75689	TOR1AIP2
ENSG00000132681	1	160121360	160156767	29	8	1734340	-0.6964	0.75691	ATP1A4
ENSG00000197808	19	37128094	37157755	9	3	1734340	-0.69654	0.75696	ZNF461
ENSG00000156222	15	85427885	85518876	119	23	1734340	-0.69696	0.75709	SLC28A1
ENSG00000172782	17	72873428	72889708	3	1	1734340	-0.69701	0.7571	FADS6
ENSG00000268950	1	31902192	31902614	1	1	1734340	-0.69707	0.75712	AC114494.1
ENSG00000135740	16	67271586	67306093	4	1	1734340	-0.698	0.75741	SLC9A5
ENSG00000271303	20	627259	634014	3	1	1734340	-0.69815	0.75746	SRXN1
ENSG00000100908	14	24608174	24610797	1	1	1734340	-0.69865	0.75761	EMC9
ENSG00000151388	5	33523640	33892297	301	34	1734340	-0.69886	0.75768	ADAMTS12
ENSG00000070159	9	112137746	112260590	98	10	1734340	-0.69937	0.75784	PTPN3
ENSG00000181733	19	8841316	8842371	1	1	1734340	-0.69948	0.75787	OR2Z1
ENSG00000123178	13	50486842	50510626	6	2	1734340	-0.6995	0.75788	SPRYD7
ENSG00000147573	8	67039131	67087720	32	2	1734340	-0.6996	0.75791	TRIM55
ENSG00000163482	2	219536749	219567439	10	1	1734340	-0.69976	0.75796	STK36
ENSG00000186117	11	55578854	55579952	1	1	1734340	-0.69976	0.75796	OR5L1
ENSG00000023697	12	16064106	16190220	52	8	1734340	-0.69978	0.75797	DERA
ENSG00000172901	5	115298151	115363316	50	11	1734340	-0.7001	0.75807	AQPEP
ENSG00000132693	1	159682079	159684379	4	2	1734340	-0.70035	0.75815	CRP
ENSG00000196776	3	107762145	107809872	5	1	1734340	-0.70064	0.75824	CD47
ENSG00000241322	17	15468798	15522826	1	1	1734340	-0.70091	0.75832	CDRT1
ENSG00000121236	11	5617339	5634188	28	9	1734340	-0.701	0.75835	TRIM6
ENSG00000167822	11	55904247	55905194	2	1	1734340	-0.70145	0.75849	OR8J3
ENSG00000154001	14	63838075	64010092	94	8	1734340	-0.70169	0.75856	PPP2R5E
ENSG00000233828	5	86512423	86534822	3	1	1734340	-0.70185	0.75861	AC008394.1
ENSG00000204532	19	56713670	56720821	1	1	1734340	-0.70199	0.75866	ZSCAN5C
ENSG00000034152	17	21187984	21218552	2	1	1734340	-0.70206	0.75868	MAP2K3
ENSG00000109270	4	100799493	100815647	6	2	1734340	-0.70211	0.75869	LAMTOR3
ENSG00000156150	1	110602616	110613322	5	2	1734340	-0.70233	0.75876	ALX3
ENSG00000163531	1	204797779	204991950	223	29	1734340	-0.70246	0.75881	NFASC
ENSG00000269624	1	63073437	63075249	2	1	1734340	-0.70267	0.75887	AL138847.1
ENSG00000164136	4	142557752	142655140	39	6	1734340	-0.70349	0.75913	IL15
ENSG00000183853	1	157963063	158070052	108	22	1734340	-0.70372	0.7592	KIRREL
ENSG00000143252	1	161284047	161332984	10	3	1734340	-0.70396	0.75927	SDHC
ENSG00000163481	2	219528587	219537134	3	1	1734340	-0.70397	0.75928	RNF25
ENSG00000163394	4	26483022	26492084	9	3	1734340	-0.70404	0.7593	CCKAR
ENSG00000006059	17	39502344	39507064	2	1	1734340	-0.70406	0.7593	KRT33A
ENSG00000138653	4	115748919	116035032	102	14	1734340	-0.70446	0.75943	NDST4
ENSG00000041802	3	194361517	194393206	25	3	1734340	-0.70452	0.75945	LSG1
ENSG00000075213	7	83585093	84122040	389	30	1734340	-0.7047	0.7595	SEMA3A
ENSG00000204642	6	29690552	29706305	19	3	1734340	-0.70473	0.75951	HLA-F
ENSG00000198925	2	220074494	220094439	6	1	1734340	-0.70498	0.75959	ATG9A
ENSG00000258588	11	5617955	5665628	60	13	1734340	-0.70509	0.75962	TRIM6-TRIM34
ENSG00000134375	1	201924619	201939789	9	2	1734340	-0.70518	0.75965	TIMM17A
ENSG00000120458	11	124636394	124670569	16	2	1734340	-0.70558	0.75978	MSANTD2
ENSG00000105464	19	48898132	48948188	16	4	1734340	-0.70683	0.76016	GRIN2D
ENSG00000155660	7	148700154	148725733	11	1	1734340	-0.70685	0.76017	PDIA4
ENSG00000079459	8	11653082	11696818	32	7	1734340	-0.70691	0.76019	FDFT1
ENSG00000151025	10	25463991	25891155	394	28	1734340	-0.70713	0.76026	GPR158
ENSG00000215788	1	6521211	6526255	1	1	1734340	-0.70729	0.76031	TNFRSF25
ENSG00000137275	6	3064225	3115421	11	3	1734340	-0.7075	0.76037	RIPK1
ENSG00000091640	17	4862521	4871167	1	1	1734340	-0.70766	0.76042	SPAG7
ENSG00000106852	9	124964856	124991905	11	3	1734340	-0.70841	0.76065	LHX6
ENSG00000220205	17	8062467	8066864	3	1	1734340	-0.70856	0.7607	VAMP2
ENSG00000182634	11	123908773	123909717	1	1	1734340	-0.7098	0.76109	OR10G7
ENSG00000125999	20	31861286	31897684	23	4	1734340	-0.71009	0.76118	BPIFB1
ENSG00000270136	1	19923473	19984549	24	7	1734340	-0.71068	0.76136	MINOS1-NBL1
ENSG00000160181	21	43766466	43771237	2	1	1734340	-0.71073	0.76137	TFF2
ENSG00000162433	1	65613232	65697828	32	4	1734340	-0.71075	0.76138	AK4
ENSG00000133789	11	9685624	9774538	36	4	1734340	-0.71093	0.76143	SWAP70
ENSG00000074181	19	15270444	15311792	17	3	1734340	-0.71112	0.76149	NOTCH3
ENSG00000083099	6	90277863	90348472	44	7	1734340	-0.71116	0.76151	LYRM2
ENSG00000187186	9	34664160	34666109	2	1	1734340	-0.71135	0.76157	RP11-195F19.5
ENSG00000121058	17	55015548	55038415	8	3	1734340	-0.71168	0.76167	COIL
ENSG00000269881	16	299546	319942	8	2	1734340	-0.71194	0.76175	ITFG3
ENSG00000187912	19	14693896	14721969	17	5	1734340	-0.71208	0.76179	CLEC17A
ENSG00000257949	17	73975301	73996667	4	2	1734340	-0.71281	0.76202	TEN1
ENSG00000149809	11	64879317	64883856	1	1	1734340	-0.71316	0.76213	TM7SF2
ENSG00000172482	2	241807896	241819919	4	2	1734340	-0.71335	0.76218	AGXT
ENSG00000129474	14	23440383	23451851	6	2	1734340	-0.71361	0.76227	AJUBA
ENSG00000099256	10	25137536	25241533	88	15	1734340	-0.7137	0.76229	PRTFDC1
ENSG00000176371	15	85144217	85171027	13	5	1734340	-0.71407	0.76241	ZSCAN2
ENSG00000162733	1	162601163	162757190	89	12	1734340	-0.71433	0.76249	DDR2
ENSG00000156467	8	97238148	97247862	6	1	1734340	-0.71456	0.76256	UQCRB
ENSG00000048462	16	12058964	12061925	2	1	1734340	-0.71493	0.76267	TNFRSF17
ENSG00000145075	3	180320646	180588793	169	18	1734340	-0.71529	0.76278	CCDC39
ENSG00000119655	14	74942895	74960880	17	2	1734340	-0.71611	0.76304	NPC2
ENSG00000176253	14	20502003	20502919	2	1	1734340	-0.71668	0.76321	OR4K13
ENSG00000151729	4	186064395	186071536	2	1	1734340	-0.71688	0.76327	SLC25A4
ENSG00000141682	18	57567180	57571538	2	1	1734340	-0.71721	0.76338	PMAIP1
ENSG00000164970	9	34398182	34458568	34	7	1734340	-0.71742	0.76344	FAM219A
ENSG00000154263	17	67143355	67240987	41	7	1734340	-0.7177	0.76353	ABCA10
ENSG00000189167	13	32877837	32889481	13	3	1734340	-0.71811	0.76365	ZAR1L
ENSG00000149289	11	109964087	110042566	82	7	1734340	-0.71816	0.76367	ZC3H12C
ENSG00000101074	20	42965626	42979875	13	2	1734340	-0.71845	0.76376	R3HDML
ENSG00000132854	1	62702651	62785085	112	10	1734340	-0.71861	0.76381	KANK4
ENSG00000128463	15	34517200	34522357	2	1	1734340	-0.71877	0.76386	EMC4
ENSG00000133328	11	63320242	63330855	4	1	1734340	-0.71908	0.76395	HRASLS2
ENSG00000204300	11	123753633	123756349	5	2	1734340	-0.71989	0.7642	TMEM225
ENSG00000132704	1	157715523	157746922	17	3	1734340	-0.72001	0.76424	FCRL2
ENSG00000133030	17	16945859	17120993	69	8	1734340	-0.72005	0.76425	MPRIP
ENSG00000100281	22	35653445	35691800	19	1	1734340	-0.72045	0.76438	HMGXB4
ENSG00000144724	3	61547243	62283288	627	77	1734340	-0.72073	0.76446	PTPRG
ENSG00000119042	2	200134223	200335989	82	7	1734340	-0.721	0.76454	SATB2
ENSG00000024048	6	42531800	42661242	51	8	1734340	-0.72137	0.76466	UBR2
ENSG00000069011	5	134363425	134370503	9	2	1734340	-0.72146	0.76469	PITX1
ENSG00000176435	14	38723308	38725574	1	1	1734340	-0.72152	0.7647	CLEC14A
ENSG00000203970	6	49976851	49989694	7	2	1734340	-0.72167	0.76475	DEFB110
ENSG00000214325	16	75728367	75734089	3	1	1734340	-0.72184	0.7648	AC025287.1
ENSG00000142945	1	45205490	45233439	12	2	1734340	-0.72289	0.76513	KIF2C
ENSG00000151748	14	51098776	51135049	13	2	1734340	-0.72335	0.76527	SAV1
ENSG00000122547	7	36192758	36341152	144	24	1734340	-0.72345	0.7653	EEPD1
ENSG00000197361	15	63889552	63894627	3	2	1734340	-0.72418	0.76552	FBXL22
ENSG00000140254	15	45409569	45422136	1	1	1734340	-0.72432	0.76557	DUOXA1
ENSG00000141030	17	17150141	17184607	18	2	1734340	-0.72491	0.76575	COPS3
ENSG00000165516	14	50234326	50249909	2	1	1734340	-0.7254	0.7659	KLHDC2
ENSG00000219016	22	48934712	48943199	12	2	1734340	-0.72545	0.76591	CTA-299D3.8
ENSG00000162367	1	47681962	47697892	8	2	1734340	-0.72557	0.76595	TAL1
ENSG00000122376	10	88853918	88951225	13	2	1734340	-0.72558	0.76595	FAM35A
ENSG00000187546	7	15239943	15601640	245	33	1734340	-0.72561	0.76596	AGMO
ENSG00000040531	17	3539762	3564836	13	3	1734340	-0.72583	0.76603	CTNS
ENSG00000131979	14	55308726	55369570	19	4	1734340	-0.72638	0.7662	GCH1
ENSG00000222040	2	96778707	96781984	1	1	1734340	-0.72653	0.76624	ADRA2B
ENSG00000147894	9	27546544	27573864	28	5	1734340	-0.72654	0.76625	C9orf72
ENSG00000186567	19	45165545	45187631	1	1	1734340	-0.7266	0.76627	CEACAM19
ENSG00000089876	10	127524906	127585005	13	2	1734340	-0.72667	0.76629	DHX32
ENSG00000182698	2	220192131	220197899	5	2	1734340	-0.72699	0.76638	RESP18
ENSG00000151348	11	44117099	44266979	79	9	1734340	-0.72708	0.76641	EXT2
ENSG00000189120	17	45922279	45933240	5	2	1734340	-0.72722	0.76645	SP6
ENSG00000034239	8	49623348	49647870	8	1	1734340	-0.72758	0.76656	EFCAB1
ENSG00000273167	13	24553839	24895169	394	74	1734340	-0.72808	0.76672	RP11-307N16.6
ENSG00000204446	9	89763559	89774471	10	2	1734340	-0.72884	0.76695	C9orf170
ENSG00000103091	16	74907468	75034071	78	11	1734340	-0.72904	0.76701	WDR59
ENSG00000175463	11	67171386	67177560	3	1	1734340	-0.73012	0.76734	TBC1D10C
ENSG00000156162	8	95731931	95806064	50	6	1734340	-0.73172	0.76783	DPY19L4
ENSG00000117335	1	207925402	207968858	27	4	1734340	-0.73194	0.7679	CD46
ENSG00000163291	4	79808281	79860592	16	2	1734340	-0.73203	0.76792	PAQR3
ENSG00000174407	20	61147660	61167971	4	2	1734340	-0.73222	0.76798	C20orf166
ENSG00000136158	13	80910111	80915086	3	1	1734340	-0.73258	0.76809	SPRY2
ENSG00000108854	17	62538413	62658186	19	2	1734340	-0.73295	0.76821	SMURF2
ENSG00000117480	1	46859937	46879520	8	2	1734340	-0.7332	0.76828	FAAH
ENSG00000061656	20	34203814	34208971	1	1	1734340	-0.73345	0.76836	SPAG4
ENSG00000166292	17	53796988	53809482	1	1	1734340	-0.73375	0.76845	TMEM100
ENSG00000167757	19	51525472	51531295	1	1	1734340	-0.7343	0.76862	KLK11
ENSG00000128606	7	102553438	102585396	12	2	1734340	-0.73483	0.76878	LRRC17
ENSG00000154027	1	77747736	78025651	275	35	1734340	-0.73514	0.76887	AK5
ENSG00000109943	11	122709208	122743347	16	6	1734340	-0.73521	0.76889	CRTAM
ENSG00000106018	7	158820866	158937649	82	10	1734340	-0.73522	0.7689	VIPR2
ENSG00000117009	1	241695434	241758944	51	9	1734340	-0.73574	0.76905	KMO
ENSG00000182957	13	24553944	24881212	393	73	1734340	-0.73608	0.76916	SPATA13
ENSG00000257230	12	59917059	59917965	1	1	1734340	-0.73624	0.76921	RP11-272B17.2
ENSG00000160439	19	55550476	55582659	21	6	1734340	-0.7368	0.76938	RDH13
ENSG00000160062	1	33005028	33071540	21	1	1734340	-0.73761	0.76962	ZBTB8A
ENSG00000147912	9	37510889	37588871	53	8	1734340	-0.7381	0.76977	FBXO10
ENSG00000187944	2	197669726	197675000	1	1	1734340	-0.73841	0.76987	C2orf66
ENSG00000172538	10	50339199	50342053	5	2	1734340	-0.73916	0.77009	FAM170B
ENSG00000205808	9	4662298	4665256	2	1	1734340	-0.73961	0.77023	PPAPDC2
ENSG00000144580	2	219433303	219461803	12	1	1734340	-0.74008	0.77037	RQCD1
ENSG00000116741	1	192778169	192781403	1	1	1734340	-0.74009	0.77038	RGS2
ENSG00000220008	19	2289774	2308156	3	1	1734340	-0.74034	0.77045	LINGO3
ENSG00000100478	14	31494312	31562818	31	7	1734340	-0.74066	0.77055	AP4S1
ENSG00000065308	6	52362200	52441713	101	15	1734340	-0.74088	0.77062	TRAM2
ENSG00000107623	10	48425815	48438976	2	1	1734340	-0.74196	0.77095	GDF10
ENSG00000103264	16	87360593	87425748	33	5	1734340	-0.74219	0.77101	FBXO31
ENSG00000058600	16	22308730	22346424	7	2	1734340	-0.74254	0.77112	POLR3E
ENSG00000115839	2	135809835	135933964	27	2	1734340	-0.74275	0.77118	RAB3GAP1
ENSG00000170458	5	140011313	140013286	3	1	1734340	-0.743	0.77126	CD14
ENSG00000183128	10	105232561	105238997	3	1	1734340	-0.74354	0.77142	CALHM3
ENSG00000008516	16	3096682	3110727	2	1	1734340	-0.74396	0.77155	MMP25
ENSG00000198576	8	143692405	143696833	1	1	1734340	-0.744	0.77156	ARC
ENSG00000197150	7	150725510	150744869	6	2	1734340	-0.74412	0.7716	ABCB8
ENSG00000069712	1	92632542	92650280	3	1	1734340	-0.7453	0.77195	KIAA1107
ENSG00000264194	17	10048831	10050277	3	2	1734340	-0.74532	0.77196	AC000003.2
ENSG00000122585	7	24323782	24331484	11	2	1734340	-0.74586	0.77212	NPY
ENSG00000006025	17	45884738	45899200	24	5	1734340	-0.74607	0.77219	OSBPL7
ENSG00000163328	2	175296966	175351822	20	4	1734340	-0.7463	0.77226	GPR155
ENSG00000143771	1	224544552	224567161	13	2	1734340	-0.74638	0.77228	CNIH4
ENSG00000269307	19	17378227	17393775	4	2	1734340	-0.74639	0.77228	CTD-2278I10.6
ENSG00000186687	5	130506503	130541119	9	2	1734340	-0.74661	0.77235	LYRM7
ENSG00000127831	2	219283815	219318018	10	1	1734340	-0.74668	0.77237	VIL1
ENSG00000176879	11	4944531	4945637	3	1	1734340	-0.74676	0.7724	OR51G1
ENSG00000165078	8	68334360	68658620	17	4	1734340	-0.74737	0.77258	CPA6
ENSG00000150783	11	112038095	112043282	3	1	1734340	-0.74774	0.77269	TEX12
ENSG00000129355	19	10677138	10679735	1	1	1734340	-0.74834	0.77287	CDKN2D
ENSG00000168589	16	80574631	80584657	8	1	1734340	-0.74854	0.77293	DYNLRB2
ENSG00000112763	6	26458150	26476849	29	6	1734340	-0.7488	0.77301	BTN2A1
ENSG00000130702	20	60883011	60942368	9	2	1734340	-0.74878	0.77301	LAMA5
ENSG00000170054	14	94929054	94946026	36	9	1734340	-0.74922	0.77314	SERPINA9
ENSG00000196900	5	125967414	125971979	2	1	1734340	-0.74951	0.77323	C5orf48
ENSG00000129354	19	10683347	10697991	6	2	1734340	-0.7497	0.77328	AP1M2
ENSG00000105792	7	89874488	89940377	68	6	1734340	-0.75004	0.77339	C7orf63
ENSG00000137860	15	45544428	45568149	25	1	1734340	-0.75013	0.77341	SLC28A2
ENSG00000249967	10	99344131	99433667	32	5	1734340	-0.75042	0.7735	PI4K2A
ENSG00000203690	6	167770521	167797998	6	2	1734340	-0.7505	0.77352	TCP10
ENSG00000162542	1	20008706	20126438	46	11	1734340	-0.75081	0.77362	TMCO4
ENSG00000205549	9	16203933	16276311	111	23	1734340	-0.75105	0.77369	C9orf92
ENSG00000178996	5	53813589	53842415	23	5	1734340	-0.75116	0.77372	SNX18
ENSG00000198721	6	4115923	4135831	17	3	1734340	-0.75125	0.77375	ECI2
ENSG00000264424	17	10346607	10372876	24	3	1734340	-0.75133	0.77377	MYH4
ENSG00000163913	3	129158968	129239198	13	1	1734340	-0.7514	0.77379	IFT122
ENSG00000005469	7	86974997	87029111	34	5	1734340	-0.75192	0.77395	CROT
ENSG00000084207	11	67351066	67354131	1	1	1734340	-0.75265	0.77417	GSTP1
ENSG00000100311	22	39619364	39640756	9	2	1734340	-0.75339	0.77439	PDGFB
ENSG00000142046	19	41856816	41889988	4	1	1734340	-0.75411	0.77461	TMEM91
ENSG00000057663	6	106632351	106773666	80	9	1734340	-0.75429	0.77466	ATG5
ENSG00000160209	21	45138975	45182188	4	2	1734340	-0.75448	0.77472	PDXK
ENSG00000166159	12	1929433	1945918	5	2	1734340	-0.75525	0.77495	LRTM2
ENSG00000134056	5	68513587	68525956	10	2	1734340	-0.75546	0.77501	MRPS36
ENSG00000198674	11	123864870	123865868	1	1	1734340	-0.7555	0.77503	OR10G6
ENSG00000183696	7	48128225	48148330	4	1	1734340	-0.75568	0.77508	UPP1
ENSG00000163900	3	185194284	185216845	5	1	1734340	-0.7559	0.77514	TMEM41A
ENSG00000140090	14	92788925	92962596	135	25	1734340	-0.75589	0.77514	SLC24A4
ENSG00000133256	4	619373	664571	9	1	1734340	-0.75603	0.77518	PDE6B
ENSG00000152495	5	110559351	110830584	223	18	1734340	-0.7561	0.7752	CAMK4
ENSG00000139351	12	102122426	102133250	1	1	1734340	-0.75609	0.7752	SYCP3
ENSG00000181903	11	55432614	55433671	1	1	1734340	-0.75668	0.77538	OR4C6
ENSG00000132514	17	6977856	6983626	5	2	1734340	-0.75677	0.77541	CLEC10A
ENSG00000145781	5	115420688	115748459	259	12	1734340	-0.75682	0.77542	COMMD10
ENSG00000183291	1	87328132	87380107	26	1	1734340	-0.75699	0.77547	2023-09-15
ENSG00000174448	18	51850728	51884334	27	2	1734340	-0.75731	0.77557	STARD6
ENSG00000243927	21	35445524	35515334	18	4	1734340	-0.75755	0.77564	MRPS6
ENSG00000105717	19	19672522	19729725	9	3	1734340	-0.75775	0.7757	PBX4
ENSG00000176422	12	56862301	56864763	1	1	1734340	-0.75878	0.77601	SPRYD4
ENSG00000198877	11	55540914	55541858	1	1	1734340	-0.75938	0.77619	OR5D13
ENSG00000204839	8	144648357	144655141	3	1	1734340	-0.75998	0.77637	MROH6
ENSG00000255582	14	22101992	22103096	1	1	1734340	-0.76074	0.7766	OR10G2
ENSG00000115956	2	68592305	68624585	79	6	1734340	-0.76132	0.77677	PLEK
ENSG00000094661	19	15197791	15199032	6	2	1734340	-0.76136	0.77678	OR1I1
ENSG00000232560	21	18811208	18821503	7	1	1734340	-0.76169	0.77688	C21orf37
ENSG00000185298	17	79633394	79640934	1	1	1734340	-0.76212	0.77701	CCDC137
ENSG00000163623	4	85413140	85419603	2	1	1734340	-0.7622	0.77703	NKX6-1
ENSG00000254521	19	51994611	52005043	8	2	1734340	-0.76341	0.77739	SIGLEC12
ENSG00000188474	19	12203078	12225491	7	2	1734340	-0.76349	0.77741	ZNF788
ENSG00000160867	5	176513887	176525145	5	1	1734340	-0.76397	0.77756	FGFR4
ENSG00000181450	1	227751244	227865144	59	6	1734340	-0.76419	0.77762	ZNF678
ENSG00000269237	19	21587961	21674068	49	5	1734340	-0.76417	0.77762	CTD-2561J22.3
ENSG00000096968	9	4985033	5128183	82	4	1734340	-0.76421	0.77763	JAK2
ENSG00000197079	17	39632941	39637392	4	2	1734340	-0.76458	0.77774	KRT35
ENSG00000163516	2	220094479	220101391	2	1	1734340	-0.76511	0.7779	ANKZF1
ENSG00000167580	12	50344524	50352664	7	2	1734340	-0.76556	0.77803	AQP2
ENSG00000139044	12	569530	672675	47	13	1734340	-0.76558	0.77804	B4GALNT3
ENSG00000056487	22	45277042	45405880	124	20	1734340	-0.76562	0.77805	PHF21B
ENSG00000166704	19	58488421	58514717	14	2	1734340	-0.76568	0.77807	ZNF606
ENSG00000135218	7	79998891	80308593	246	26	1734340	-0.7658	0.7781	CD36
ENSG00000127412	7	142605267	142630905	25	2	1734340	-0.76592	0.77814	TRPV5
ENSG00000151062	12	1901123	2028002	77	11	1734340	-0.76705	0.77847	CACNA2D4
ENSG00000198093	19	52392477	52408293	7	1	1734340	-0.76747	0.7786	ZNF649
ENSG00000181634	9	117546915	117568406	11	2	1734340	-0.76801	0.77876	TNFSF15
ENSG00000188559	20	20370196	20693131	48	5	1734340	-0.76824	0.77883	RALGAPA2
ENSG00000108100	10	35535953	35860852	109	4	1734340	-0.76847	0.7789	CCNY
ENSG00000166394	11	7686331	7698453	9	3	1734340	-0.7688	0.77899	CYB5R2
ENSG00000149177	11	48002113	48189670	75	7	1734340	-0.76901	0.77905	PTPRJ
ENSG00000163050	1	227085237	227175246	49	14	1734340	-0.76925	0.77913	ADCK3
ENSG00000197121	2	197697728	197792520	36	3	1734340	-0.76976	0.77928	PGAP1
ENSG00000198189	4	88257762	88312538	35	6	1734340	-0.76977	0.77928	HSD17B11
ENSG00000106410	7	144094333	144107320	11	2	1734340	-0.77019	0.77941	NOBOX
ENSG00000154845	18	9546789	9615238	23	6	1734340	-0.7706	0.77953	PPP4R1
ENSG00000184809	21	40969074	40984748	13	5	1734340	-0.77087	0.77961	C21orf88
ENSG00000151967	3	159557650	159615149	28	7	1734340	-0.77101	0.77965	SCHIP1
ENSG00000172244	5	43486803	43515247	6	1	1734340	-0.77139	0.77976	C5orf34
ENSG00000167920	17	38975358	38992522	11	3	1734340	-0.77143	0.77978	TMEM99
ENSG00000159173	1	201373625	201398994	10	3	1734340	-0.77173	0.77986	TNNI1
ENSG00000104763	8	17913934	17942494	38	3	1734340	-0.77194	0.77993	ASAH1
ENSG00000111445	12	118451393	118470935	10	3	1734340	-0.772	0.77994	RFC5
ENSG00000198542	13	102104966	102375456	237	26	1734340	-0.77266	0.78014	ITGBL1
ENSG00000133641	12	88427623	88443937	2	1	1734340	-0.7727	0.78015	C12orf29
ENSG00000112486	6	167525295	167553184	22	2	1734340	-0.77296	0.78023	CCR6
ENSG00000175766	5	176057683	176073642	5	2	1734340	-0.77313	0.78028	EIF4E1B
ENSG00000188573	5	167956121	167957639	2	1	1734340	-0.77322	0.7803	FBLL1
ENSG00000152936	12	25562241	25801513	221	30	1734340	-0.77324	0.78031	IFLTD1
ENSG00000171124	19	5842899	5851485	1	1	1734340	-0.7735	0.78039	FUT3
ENSG00000214960	7	16130817	16460947	282	20	1734340	-0.77359	0.78041	ISPD
ENSG00000143196	1	168664697	168698502	37	8	1734340	-0.77387	0.7805	DPT
ENSG00000121753	1	32192718	32230494	6	1	1734340	-0.7741	0.78056	BAI2
ENSG00000070269	14	56955072	57117324	148	21	1734340	-0.77423	0.7806	TMEM260
ENSG00000121057	17	55162453	55198710	17	4	1734340	-0.77478	0.78076	AKAP1
ENSG00000213402	11	67202981	67205538	1	1	1734340	-0.77493	0.78081	PTPRCAP
ENSG00000108370	17	63133549	63223821	64	8	1734340	-0.77511	0.78086	RGS9
ENSG00000131016	6	151561134	151679692	106	24	1734340	-0.77514	0.78087	AKAP12
ENSG00000081377	9	99252523	99382112	21	2	1734340	-0.77522	0.7809	CDC14B
ENSG00000060237	12	861759	1020618	76	9	1734340	-0.7757	0.78104	WNK1
ENSG00000149308	11	108027942	108093369	22	2	1734340	-0.77706	0.78144	NPAT
ENSG00000135355	6	90604188	90605839	1	1	1734340	-0.77729	0.78151	GJA10
ENSG00000100605	14	93403259	93582665	101	15	1734340	-0.77773	0.78163	ITPK1
ENSG00000162775	1	110881128	110889299	1	1	1734340	-0.77787	0.78168	RBM15
ENSG00000079819	6	131160487	131384462	175	16	1734340	-0.77921	0.78207	EPB41L2
ENSG00000188511	22	49808176	50051190	126	20	1734340	-0.77925	0.78208	C22orf34
ENSG00000054267	1	235294949	235491534	84	4	1734340	-0.78008	0.78233	ARID4B
ENSG00000043143	5	133860003	133918918	34	8	1734340	-0.78016	0.78235	JADE2
ENSG00000140807	16	50582241	50670647	3	1	1734340	-0.78019	0.78236	NKD1
ENSG00000134201	1	110254864	110318050	31	6	1734340	-0.78042	0.78243	GSTM5
ENSG00000153029	1	181003067	181031074	22	5	1734340	-0.78043	0.78243	MR1
ENSG00000221947	8	71581600	71702606	73	5	1734340	-0.78073	0.78252	XKR9
ENSG00000254553	1	32930658	33066393	41	2	1734340	-0.7817	0.7828	RP1-27O5.3
ENSG00000177932	5	178487416	178510538	16	3	1734340	-0.78197	0.78288	ZNF354C
ENSG00000092345	3	16628299	16711813	72	20	1734340	-0.78238	0.783	DAZL
ENSG00000156502	10	70939988	70968855	18	4	1734340	-0.78271	0.7831	SUPV3L1
ENSG00000131373	3	15602211	15643338	7	3	1734340	-0.78297	0.78318	HACL1
ENSG00000143575	1	154244987	154248351	1	1	1734340	-0.78329	0.78327	HAX1
ENSG00000153975	6	116956781	116989957	20	2	1734340	-0.78328	0.78327	ZUFSP
ENSG00000174776	3	167196472	167371771	57	7	1734340	-0.78348	0.78333	WDR49
ENSG00000173040	4	5544499	5711275	135	17	1734340	-0.7841	0.78351	EVC2
ENSG00000145850	5	156346293	156390266	4	2	1734340	-0.78423	0.78355	TIMD4
ENSG00000112599	6	42152139	42162654	14	3	1734340	-0.78557	0.78394	GUCA1B
ENSG00000183733	2	71004442	71017775	22	3	1734340	-0.78619	0.78412	FIGLA
ENSG00000176024	19	52430400	52452012	18	3	1734340	-0.78703	0.78437	ZNF613
ENSG00000100284	22	35695268	35743985	42	6	1734340	-0.78715	0.7844	TOM1
ENSG00000173614	1	10003486	10045559	9	2	1734340	-0.78734	0.78446	NMNAT1
ENSG00000163012	2	187692562	187713935	29	2	1734340	-0.78735	0.78446	ZSWIM2
ENSG00000139083	12	11802788	12048336	191	34	1734340	-0.78757	0.78453	ETV6
ENSG00000164620	5	141016517	141020644	1	1	1734340	-0.78822	0.78472	RELL2
ENSG00000099797	19	14627897	14676792	8	2	1734340	-0.78838	0.78476	TECR
ENSG00000112739	6	4021501	4065217	13	3	1734340	-0.78859	0.78482	PRPF4B
ENSG00000169019	4	47452885	47465736	4	1	1734340	-0.78898	0.78494	COMMD8
ENSG00000196600	11	62931248	62997124	10	2	1734340	-0.78989	0.7852	SLC22A25
ENSG00000162753	1	173469603	173572233	81	5	1734340	-0.79008	0.78526	SLC9C2
ENSG00000141150	17	34058668	34070540	5	1	1734340	-0.79073	0.78545	RASL10B
ENSG00000180999	1	172389828	172437971	29	4	1734340	-0.79214	0.78586	C1orf105
ENSG00000183971	16	2059927	2070756	1	1	1734340	-0.79288	0.78608	NPW
ENSG00000173452	7	19758933	19813221	54	5	1734340	-0.79301	0.78611	TMEM196
ENSG00000088766	20	5986736	6020699	20	3	1734340	-0.79307	0.78613	CRLS1
ENSG00000099956	22	24129150	24176703	70	6	1734340	-0.79334	0.78621	SMARCB1
ENSG00000198546	10	135121979	135166033	1	1	1734340	-0.79344	0.78624	ZNF511
ENSG00000167637	19	44331444	44353307	46	5	1734340	-0.79361	0.78629	ZNF283
ENSG00000180479	19	38045684	38085673	22	4	1734340	-0.79368	0.78631	ZNF571
ENSG00000179869	7	48211055	48687092	396	33	1734340	-0.79374	0.78633	ABCA13
ENSG00000111011	12	122989190	123011547	7	2	1734340	-0.79376	0.78633	RSRC2
ENSG00000196418	1	247285277	247335318	15	3	1734340	-0.79401	0.7864	ZNF124
ENSG00000116157	1	53068044	53074723	3	1	1734340	-0.79402	0.78641	GPX7
ENSG00000063761	14	78266426	78401355	161	19	1734340	-0.79412	0.78644	ADCK1
ENSG00000183921	16	22177618	22203075	7	2	1734340	-0.79459	0.78657	SDR42E2
ENSG00000016402	6	137321108	137366298	25	5	1734340	-0.79459	0.78658	IL20RA
ENSG00000130307	19	17359985	17393595	17	4	1734340	-0.79467	0.7866	USHBP1
ENSG00000143870	2	10923517	10978103	90	6	1734340	-0.79492	0.78667	PDIA6
ENSG00000077044	2	234263153	234380750	49	8	1734340	-0.79509	0.78672	DGKD
ENSG00000109471	4	123372625	123377880	4	2	1734340	-0.79552	0.78684	IL2
ENSG00000257860	12	103545620	103562087	17	4	1734340	-0.79553	0.78685	RP11-552I14.1
ENSG00000180398	2	47129009	47168994	16	3	1734340	-0.79606	0.787	MCFD2
ENSG00000159455	1	152647771	152659877	16	3	1734340	-0.79636	0.78709	LCE2B
ENSG00000174038	9	35041092	35045988	3	1	1734340	-0.79741	0.78739	C9orf131
ENSG00000125447	17	73232694	73258444	8	2	1734340	-0.79757	0.78744	GGA3
ENSG00000141141	17	35969787	36003493	11	3	1734340	-0.79768	0.78747	DDX52
ENSG00000100345	22	36677327	36784063	72	9	1734340	-0.79828	0.78765	MYH9
ENSG00000185264	22	37387163	37403882	14	3	1734340	-0.7988	0.7878	TEX33
ENSG00000089847	19	4183351	4224811	11	3	1734340	-0.79923	0.78792	ANKRD24
ENSG00000107949	10	127512115	127542264	11	2	1734340	-0.80085	0.78839	BCCIP
ENSG00000010361	19	50310126	50320633	4	2	1734340	-0.80084	0.78839	FUZ
ENSG00000085982	2	234384166	234475428	60	3	1734340	-0.80106	0.78845	USP40
ENSG00000101096	20	50003494	50179370	109	22	1734340	-0.80129	0.78852	NFATC2
ENSG00000128242	22	30950622	30970574	3	2	1734340	-0.80193	0.7887	GAL3ST1
ENSG00000100280	22	29723669	29819168	48	7	1734340	-0.8021	0.78875	AP1B1
ENSG00000077152	1	202300785	202311108	2	1	1734340	-0.80214	0.78877	UBE2T
ENSG00000121931	1	111489807	111506701	6	2	1734340	-0.80236	0.78883	LRIF1
ENSG00000170782	11	6897856	6898850	2	1	1734340	-0.80235	0.78883	OR10A4
ENSG00000168874	2	85978467	86015189	16	4	1734340	-0.80254	0.78888	ATOH8
ENSG00000105750	19	21106028	21133503	25	3	1734340	-0.80258	0.78889	ZNF85
ENSG00000213921	19	40267235	40276775	2	1	1734340	-0.80276	0.78894	LEUTX
ENSG00000255798	11	102552041	102554644	1	1	1734340	-0.80282	0.78896	RP11-817J15.3
ENSG00000181031	17	62293	236045	31	14	1734340	-0.80361	0.78919	RPH3AL
ENSG00000150756	5	10226442	10250009	38	7	1734340	-0.80379	0.78924	FAM173B
ENSG00000082898	2	61704984	61765761	2	1	1734340	-0.80386	0.78926	XPO1
ENSG00000164900	7	150845676	150871832	10	2	1734340	-0.80411	0.78933	GBX1
ENSG00000144355	2	172949468	172954405	3	1	1734340	-0.80418	0.78935	DLX1
ENSG00000129221	17	6297013	6338519	37	10	1734340	-0.80416	0.78935	AIPL1
ENSG00000166741	11	114128509	114184007	17	4	1734340	-0.80427	0.78938	NNMT
ENSG00000198700	1	201798269	201853422	15	3	1734340	-0.80505	0.78961	IPO9
ENSG00000177191	19	41931264	41934635	3	1	1734340	-0.80508	0.78961	B3GNT8
ENSG00000184990	14	105219437	105234831	6	2	1734340	-0.80548	0.78973	SIVA1
ENSG00000117395	1	43629846	43736607	3	2	1734340	-0.80587	0.78984	EBNA1BP2
ENSG00000101654	18	13726659	13764557	34	5	1734340	-0.80609	0.7899	RNMT
ENSG00000221890	22	39214457	39239987	21	3	1734340	-0.80649	0.79002	NPTXR
ENSG00000205464	5	81575281	81682796	49	6	1734340	-0.80663	0.79006	ATP6AP1L
ENSG00000125971	20	33104214	33128762	2	1	1734340	-0.80677	0.7901	DYNLRB1
ENSG00000073754	1	157800704	157868046	47	8	1734340	-0.80711	0.7902	CD5L
ENSG00000204644	6	29640169	29648887	3	1	1734340	-0.80726	0.79024	ZFP57
ENSG00000180008	14	55493948	55516206	8	1	1734340	-0.8073	0.79025	SOCS4
ENSG00000165105	9	85594500	85678092	50	2	1734340	-0.80755	0.79033	RASEF
ENSG00000158859	1	161154098	161168846	4	2	1734340	-0.80774	0.79038	ADAMTS4
ENSG00000111879	6	119280928	119470552	112	15	1734340	-0.8079	0.79042	FAM184A
ENSG00000105855	7	20370325	20455377	131	11	1734340	-0.80816	0.7905	ITGB8
ENSG00000148935	11	22647188	22834601	121	15	1734340	-0.80816	0.7905	GAS2
ENSG00000163563	1	158801107	158819296	9	2	1734340	-0.80849	0.7906	MNDA
ENSG00000166090	14	23842018	23845612	3	1	1734340	-0.80858	0.79062	IL25
ENSG00000104313	8	72109668	72274467	114	19	1734340	-0.80864	0.79064	EYA1
ENSG00000258881	2	71166448	71222466	21	7	1734340	-0.80881	0.79069	AC007040.11
ENSG00000176971	11	27015628	27018630	1	1	1734340	-0.80884	0.7907	FIBIN
ENSG00000072756	3	3168600	3192563	14	2	1734340	-0.80896	0.79073	TRNT1
ENSG00000105479	19	48799714	48825151	17	3	1734340	-0.80908	0.79076	CCDC114
ENSG00000119711	14	74523553	74551196	15	3	1734340	-0.8092	0.7908	ALDH6A1
ENSG00000165494	11	82868030	82898493	17	2	1734340	-0.80925	0.79081	PCF11
ENSG00000130561	2	234216462	234255701	27	5	1734340	-0.80955	0.7909	SAG
ENSG00000106086	7	30067020	30170096	40	3	1734340	-0.81105	0.79133	PLEKHA8
ENSG00000130368	6	160327974	160329108	1	1	1734340	-0.81174	0.79153	MAS1
ENSG00000173692	2	231921578	232037541	23	2	1734340	-0.81304	0.7919	PSMD1
ENSG00000102678	13	22245522	22278637	20	3	1734340	-0.81306	0.79191	FGF9
ENSG00000183470	7	132333553	132413528	71	8	1734340	-0.81376	0.79211	AC009365.3
ENSG00000174243	12	49223547	49246625	7	2	1734340	-0.81385	0.79213	DDX23
ENSG00000263588	18	19668021	19678741	18	3	1734340	-0.81429	0.79226	RP11-595B24.2
ENSG00000198799	1	113615831	113674882	12	2	1734340	-0.81436	0.79228	LRIG2
ENSG00000105404	19	42460833	42463542	2	1	1734340	-0.81535	0.79256	RABAC1
ENSG00000154319	8	11278972	11332224	55	10	1734340	-0.81561	0.79264	FAM167A
ENSG00000162174	11	62104920	62160882	32	5	1734340	-0.81585	0.79271	ASRGL1
ENSG00000130312	19	17403418	17417652	3	1	1734340	-0.81594	0.79273	MRPL34
ENSG00000140092	14	92335756	92414331	69	14	1734340	-0.8161	0.79278	FBLN5
ENSG00000168907	15	42433332	42448839	11	3	1734340	-0.81695	0.79302	PLA2G4F
ENSG00000161513	17	72858619	72869156	4	1	1734340	-0.81762	0.79321	FDXR
ENSG00000170088	4	165995574	166129701	45	11	1734340	-0.81769	0.79323	TMEM192
ENSG00000213281	1	115247090	115259515	1	1	1734340	-0.81821	0.79338	NRAS
ENSG00000163191	1	152004982	152020383	1	1	1734340	-0.81845	0.79345	S100A11
ENSG00000174136	5	98104354	98134347	30	5	1734340	-0.8189	0.79358	RGMB
ENSG00000088386	13	99336055	99404908	46	12	1734340	-0.81915	0.79365	SLC15A1
ENSG00000186642	11	72287185	72385635	61	10	1734340	-0.81926	0.79368	PDE2A
ENSG00000167208	16	50700211	50715264	1	1	1734340	-0.81925	0.79368	SNX20
ENSG00000242110	5	33986283	34008220	30	4	1734340	-0.8194	0.79372	AMACR
ENSG00000164291	5	94890778	94940768	15	2	1734340	-0.81951	0.79375	ARSK
ENSG00000186943	9	107331449	107332411	1	1	1734340	-0.81998	0.79389	OR13C8
ENSG00000198842	1	167063282	167098402	37	6	1734340	-0.82008	0.79391	DUSP27
ENSG00000198561	11	57520715	57587018	23	4	1734340	-0.8201	0.79392	CTNND1
ENSG00000112782	6	45868045	46048132	158	28	1734340	-0.82025	0.79396	CLIC5
ENSG00000178695	13	77454312	77460540	3	1	1734340	-0.82031	0.79398	KCTD12
ENSG00000185888	1	228003394	228034171	25	5	1734340	-0.82043	0.79402	PRSS38
ENSG00000118276	18	29202210	29265799	51	6	1734340	-0.82049	0.79403	B4GALT6
ENSG00000157214	7	89796904	89867451	142	11	1734340	-0.82114	0.79422	STEAP2
ENSG00000188859	1	166026674	166136206	77	7	1734340	-0.82237	0.79457	FAM78B
ENSG00000186074	17	72690452	72709117	3	1	1734340	-0.82279	0.79469	CD300LF
ENSG00000205649	4	70894130	70902255	7	2	1734340	-0.82308	0.79477	HTN3
ENSG00000144792	3	44619715	44641186	6	1	1734340	-0.82322	0.79481	ZNF660
ENSG00000162714	1	247460714	247495148	25	3	1734340	-0.82331	0.79483	ZNF496
ENSG00000100836	14	23790498	23795394	1	1	1734340	-0.82439	0.79514	PABPN1
ENSG00000115590	2	102608306	102645006	67	5	1734340	-0.82449	0.79517	IL1R2
ENSG00000130300	19	17462257	17488159	4	2	1734340	-0.82453	0.79518	PLVAP
ENSG00000142178	21	44834395	44847008	6	2	1734340	-0.82453	0.79518	SIK1
ENSG00000138735	4	120415550	120550146	83	4	1734340	-0.82456	0.79519	PDE5A
ENSG00000161091	19	3538259	3574288	5	1	1734340	-0.82504	0.79533	MFSD12
ENSG00000182606	3	42055294	42267381	154	20	1734340	-0.82523	0.79538	TRAK1
ENSG00000159753	16	67678822	67691472	1	1	1734340	-0.82571	0.79551	RLTPR
ENSG00000244752	22	25615489	25627836	9	3	1734340	-0.82609	0.79562	CRYBB2
ENSG00000011009	1	24117460	24122029	1	1	1734340	-0.82657	0.79576	LYPLA2
ENSG00000152348	5	81267844	81572676	91	10	1734340	-0.82725	0.79595	ATG10
ENSG00000165502	14	50085237	50087403	5	2	1734340	-0.82725	0.79595	RPL36AL
ENSG00000117322	1	207627575	207663240	31	4	1734340	-0.82883	0.7964	CR2
ENSG00000111670	12	102139275	102224716	45	6	1734340	-0.82885	0.79641	GNPTAB
ENSG00000078808	1	1152288	1167411	1	1	1734340	-0.82899	0.79644	SDF4
ENSG00000122218	1	160259063	160313190	15	2	1734340	-0.82936	0.79655	COPA
ENSG00000150990	12	125431371	125473668	22	5	1734340	-0.82997	0.79672	DHX37
ENSG00000170689	17	46698518	46703839	3	2	1734340	-0.83049	0.79687	HOXB9
ENSG00000203871	6	88106840	88109467	5	1	1734340	-0.83094	0.797	C6orf164
ENSG00000130958	9	99082988	99145992	25	4	1734340	-0.83115	0.79706	SLC35D2
ENSG00000131152	16	87336482	87367879	24	4	1734340	-0.83118	0.79706	RP11-178L8.4
ENSG00000089693	12	6857170	6876641	8	3	1734340	-0.83136	0.79712	MLF2
ENSG00000151090	3	24158651	24536773	321	53	1734340	-0.83149	0.79715	THRB
ENSG00000172365	11	58189738	58190786	3	1	1734340	-0.83149	0.79715	OR5B2
ENSG00000121380	12	12202778	12364018	132	24	1734340	-0.83218	0.79735	BCL2L14
ENSG00000155099	8	92006024	92053292	20	3	1734340	-0.83227	0.79737	TMEM55A
ENSG00000154040	18	21718942	21741567	5	2	1734340	-0.83258	0.79746	CABYR
ENSG00000214305	11	107650219	107652316	3	1	1734340	-0.83274	0.7975	AP001024.1
ENSG00000132561	8	98881068	99048944	161	21	1734340	-0.83282	0.79753	MATN2
ENSG00000133103	13	40229764	40365802	117	8	1734340	-0.83346	0.79771	COG6
ENSG00000184719	10	90033621	90344287	226	21	1734340	-0.8336	0.79775	RNLS
ENSG00000067167	8	71485677	71520622	23	4	1734340	-0.83389	0.79783	TRAM1
ENSG00000109572	4	170533784	170644824	52	7	1734340	-0.83472	0.79806	CLCN3
ENSG00000197915	1	152184558	152196669	7	1	1734340	-0.8348	0.79808	HRNR
ENSG00000121064	17	55055466	55084129	14	3	1734340	-0.83561	0.79831	SCPEP1
ENSG00000197697	6	26183958	26184454	1	1	1734340	-0.83649	0.79856	HIST1H2BE
ENSG00000179604	17	71279763	71308314	12	4	1734340	-0.8366	0.79859	CDC42EP4
ENSG00000145555	5	16665395	16936372	154	35	1734340	-0.83665	0.7986	MYO10
ENSG00000110713	11	3692313	3819022	55	7	1734340	-0.83704	0.79871	NUP98
ENSG00000214063	11	842808	867116	2	1	1734340	-0.83745	0.79883	TSPAN4
ENSG00000137491	11	74811608	74917594	72	6	1734340	-0.83754	0.79886	SLCO2B1
ENSG00000106636	7	44240567	44253893	9	3	1734340	-0.83798	0.79898	YKT6
ENSG00000255526	14	24683161	24701558	2	1	1734340	-0.8383	0.79907	NEDD8-MDP1
ENSG00000129559	14	24686058	24701660	2	1	1734340	-0.8383	0.79907	NEDD8
ENSG00000105642	19	18062102	18110889	13	4	1734340	-0.83855	0.79914	KCNN1
ENSG00000149782	11	64018995	64036622	5	2	1734340	-0.8386	0.79915	PLCB3
ENSG00000171262	15	38746328	38779911	14	3	1734340	-0.83877	0.7992	FAM98B
ENSG00000159496	22	24030323	24041363	11	3	1734340	-0.83893	0.79924	RGL4
ENSG00000198959	20	36756863	36794980	13	3	1734340	-0.83897	0.79926	TGM2
ENSG00000176142	3	119148347	119187677	33	5	1734340	-0.83901	0.79927	TMEM39A
ENSG00000177646	3	128598439	128634910	26	2	1734340	-0.83917	0.79931	ACAD9
ENSG00000105202	19	40325098	40337054	4	2	1734340	-0.83935	0.79936	FBL
ENSG00000167487	19	18747775	18781309	18	4	1734340	-0.83962	0.79944	KLHL26
ENSG00000146267	6	99719045	99797938	108	12	1734340	-0.83981	0.79949	FAXC
ENSG00000226321	2	241858202	241932728	19	4	1734340	-0.84084	0.79978	AC104809.3
ENSG00000113205	5	140480234	140483406	5	2	1734340	-0.84083	0.79978	PCDHB3
ENSG00000180777	18	14728271	14852737	7	1	1734340	-0.84153	0.79997	ANKRD30B
ENSG00000172238	4	94750042	94751221	1	1	1734340	-0.84216	0.80015	ATOH1
ENSG00000160007	19	47421933	47508334	23	3	1734340	-0.84223	0.80017	ARHGAP35
ENSG00000197860	5	64961755	65018862	26	4	1734340	-0.84247	0.80024	SGTB
ENSG00000136504	17	47865917	47906458	5	2	1734340	-0.84298	0.80038	KAT7
ENSG00000196405	14	100437786	100610573	83	9	1734340	-0.84318	0.80044	EVL
ENSG00000160785	1	156163880	156182587	4	2	1734340	-0.84334	0.80048	SLC25A44
ENSG00000125656	19	6361463	6368919	2	1	1734340	-0.84343	0.80051	CLPP
ENSG00000128408	22	45809572	45828376	17	3	1734340	-0.84414	0.8007	RIBC2
ENSG00000170345	14	75745477	75748933	2	1	1734340	-0.84426	0.80074	FOS
ENSG00000273294	5	33987279	34124633	85	9	1734340	-0.84438	0.80077	RP11-1084J3.4
ENSG00000161847	19	10426888	10444316	6	3	1734340	-0.84491	0.80092	RAVER1
ENSG00000118162	19	47978401	47987525	1	1	1734340	-0.84492	0.80092	KPTN
ENSG00000106571	7	42000548	42277469	245	39	1734340	-0.8453	0.80103	GLI3
ENSG00000141194	17	56232494	56233517	3	1	1734340	-0.84564	0.80112	OR4D1
ENSG00000161057	7	102984701	103009842	4	2	1734340	-0.84656	0.80138	PSMC2
ENSG00000109654	4	154073494	154260472	74	17	1734340	-0.84701	0.8015	TRIM2
ENSG00000070886	1	22890057	22930087	20	6	1734340	-0.84747	0.80163	EPHA8
ENSG00000142698	1	34632484	34684732	39	5	1734340	-0.84769	0.80169	C1orf94
ENSG00000259803	16	89262406	89268072	1	1	1734340	-0.84789	0.80175	SLC22A31
ENSG00000137225	6	44126548	44152139	21	3	1734340	-0.84812	0.80182	CAPN11
ENSG00000140932	16	66613351	66622178	1	1	1734340	-0.84815	0.80182	CMTM2
ENSG00000231192	3	97851542	97852483	1	1	1734340	-0.8485	0.80192	OR5H1
ENSG00000112312	6	24775159	24786327	6	2	1734340	-0.84883	0.80201	GMNN
ENSG00000116898	1	36921319	36930038	2	1	1734340	-0.84894	0.80204	MRPS15
ENSG00000204104	2	239229082	239309541	34	4	1734340	-0.84897	0.80205	TRAF3IP1
ENSG00000111245	12	111348623	111358526	8	1	1734340	-0.85029	0.80242	MYL2
ENSG00000196460	2	102013823	102091165	69	8	1734340	-0.85109	0.80264	RFX8
ENSG00000186001	3	197518097	197615307	16	3	1734340	-0.85114	0.80265	LRCH3
ENSG00000249160	5	10505108	10522196	9	2	1734340	-0.85119	0.80267	RP11-1C1.5
ENSG00000123485	2	234742062	234763212	44	6	1734340	-0.85175	0.80282	HJURP
ENSG00000179111	17	8023908	8027410	1	1	1734340	-0.85228	0.80297	HES7
ENSG00000164031	4	100817405	100867883	15	2	1734340	-0.85237	0.803	DNAJB14
ENSG00000149547	11	125439112	125454575	8	3	1734340	-0.85244	0.80302	EI24
ENSG00000128294	22	26921458	26992681	76	15	1734340	-0.85307	0.80319	TPST2
ENSG00000099308	19	18208603	18262502	16	3	1734340	-0.85362	0.80334	MAST3
ENSG00000163602	3	72420976	72496069	20	5	1734340	-0.85371	0.80337	RYBP
ENSG00000124541	6	42989383	43001894	3	1	1734340	-0.8538	0.80339	RRP36
ENSG00000149311	11	108093211	108239829	56	2	1734340	-0.85396	0.80344	ATM
ENSG00000159961	17	3323862	3324827	1	1	1734340	-0.85399	0.80344	OR3A3
ENSG00000241106	6	32780540	32784825	9	3	1734340	-0.85412	0.80348	HLA-DOB
ENSG00000074582	2	219523487	219528166	2	1	1734340	-0.85435	0.80354	BCS1L
ENSG00000153802	4	68686594	68749750	43	6	1734340	-0.85433	0.80354	TMPRSS11D
ENSG00000253976	8	56047763	56054918	9	2	1734340	-0.85439	0.80356	RP11-386G21.1
ENSG00000244687	20	48697661	48732496	19	3	1734340	-0.85498	0.80372	UBE2V1
ENSG00000173597	4	70586880	70653679	37	6	1734340	-0.85515	0.80376	SULT1B1
ENSG00000005187	16	20621565	20808903	79	7	1734340	-0.85612	0.80403	ACSM3
ENSG00000131746	17	38632080	38657849	14	3	1734340	-0.85615	0.80404	TNS4
ENSG00000164961	8	126036502	126104082	25	5	1734340	-0.85631	0.80409	KIAA0196
ENSG00000150628	4	177105789	177116822	9	3	1734340	-0.85673	0.8042	SPATA4
ENSG00000138035	2	55861400	55921045	42	5	1734340	-0.85678	0.80422	PNPT1
ENSG00000012660	6	53132196	53213947	88	5	1734340	-0.85678	0.80422	ELOVL5
ENSG00000109220	4	54875956	54930857	16	2	1734340	-0.85715	0.80432	CHIC2
ENSG00000269074	2	11603927	11606274	1	1	1734340	-0.85752	0.80442	AC099344.1
ENSG00000110013	11	124503009	124565603	1	1	1734340	-0.85831	0.80464	SIAE
ENSG00000064199	11	124543694	124567414	1	1	1734340	-0.85831	0.80464	SPA17
ENSG00000184459	22	32809834	32860471	57	14	1734340	-0.85853	0.8047	BPIFC
ENSG00000144366	2	189156396	189460653	39	5	1734340	-0.85885	0.80479	GULP1
ENSG00000151338	14	37667118	38021566	98	3	1734340	-0.85901	0.80483	MIPOL1
ENSG00000181513	17	43209967	43221548	3	1	1734340	-0.85906	0.80485	ACBD4
ENSG00000171060	8	10530147	10558103	3	2	1734340	-0.8593	0.80491	C8orf74
ENSG00000171798	10	134973951	135039916	21	3	1734340	-0.8599	0.80508	KNDC1
ENSG00000149591	11	117070037	117075498	3	2	1734340	-0.86067	0.80529	TAGLN
ENSG00000141646	18	48494410	48611415	39	2	1734340	-0.86106	0.8054	SMAD4
ENSG00000171189	21	30909254	31312351	332	32	1734340	-0.86164	0.80556	GRIK1
ENSG00000124749	6	55921388	56258892	346	37	1734340	-0.86223	0.80572	COL21A1
ENSG00000181718	11	55999490	56000737	5	2	1734340	-0.86261	0.80582	OR5T2
ENSG00000113407	5	33440802	33469644	18	4	1734340	-0.86296	0.80592	TARS
ENSG00000137757	11	104864962	104893895	21	5	1734340	-0.86302	0.80594	CASP5
ENSG00000198178	12	7882011	7904201	7	2	1734340	-0.86346	0.80606	CLEC4C
ENSG00000153898	1	85391268	85462796	49	7	1734340	-0.86352	0.80607	MCOLN2
ENSG00000054356	2	220154345	220174370	9	2	1734340	-0.86437	0.80631	PTPRN
ENSG00000183287	18	57098172	57364612	298	38	1734340	-0.86465	0.80638	CCBE1
ENSG00000105819	7	102937869	102969958	5	2	1734340	-0.86467	0.80639	PMPCB
ENSG00000160185	21	43824008	43867791	32	8	1734340	-0.86589	0.80672	UBASH3A
ENSG00000181163	5	170814120	170838141	3	1	1734340	-0.86606	0.80677	NPM1
ENSG00000180259	20	4711928	4721314	18	3	1734340	-0.86719	0.80708	PRNT
ENSG00000004779	16	23592323	23607677	6	1	1734340	-0.86752	0.80717	NDUFAB1
ENSG00000234719	16	12021230	12070500	17	4	1734340	-0.86759	0.80719	RP11-166B2.1
ENSG00000164885	7	150750899	150755617	4	2	1734340	-0.86804	0.80731	CDK5
ENSG00000141574	17	80278900	80291950	2	1	1734340	-0.86841	0.80741	SECTM1
ENSG00000154781	3	14693271	14714166	35	4	1734340	-0.86857	0.80746	CCDC174
ENSG00000152193	13	79188426	79233314	34	3	1734340	-0.86874	0.8075	RNF219
ENSG00000161981	16	103010	107669	4	1	1734340	-0.86952	0.80772	SNRNP25
ENSG00000124157	20	43849941	43853099	4	1	1734340	-0.86971	0.80777	SEMG2
ENSG00000087303	14	52471521	52535712	82	12	1734340	-0.86983	0.8078	NID2
ENSG00000167747	19	51300961	51308186	7	2	1734340	-0.87037	0.80795	C19orf48
ENSG00000114638	3	118892364	118924000	25	8	1734340	-0.87048	0.80798	UPK1B
ENSG00000142319	5	1392909	1445545	7	1	1734340	-0.87085	0.80808	SLC6A3
ENSG00000136943	9	99794940	99801925	2	1	1734340	-0.87198	0.80839	CTSV
ENSG00000101577	18	2916992	3013313	35	5	1734340	-0.87197	0.80839	LPIN2
ENSG00000188647	9	72324438	72374875	24	4	1734340	-0.87224	0.80846	PTAR1
ENSG00000176593	19	58513429	58522600	9	2	1734340	-0.87228	0.80847	CTD-2368P22.1
ENSG00000008952	3	169684423	169716161	20	1	1734340	-0.87235	0.80849	SEC62
ENSG00000033050	7	150904923	150924316	17	4	1734340	-0.87273	0.80859	ABCF2
ENSG00000160691	1	154934774	154946871	1	1	1734340	-0.87288	0.80864	SHC1
ENSG00000133315	11	63766030	63933578	100	17	1734340	-0.87337	0.80877	MACROD1
ENSG00000175325	5	177419236	177423243	1	1	1734340	-0.87363	0.80884	PROP1
ENSG00000124237	20	56725960	56736206	4	1	1734340	-0.87424	0.80901	C20orf85
ENSG00000138115	10	96796530	96829254	41	6	1734340	-0.87468	0.80913	CYP2C8
ENSG00000183072	5	172659112	172662360	1	1	1734340	-0.87547	0.80934	NKX2-5
ENSG00000136940	9	125560668	125590910	3	1	1734340	-0.87585	0.80944	PDCL
ENSG00000142168	21	33031935	33041244	3	1	1734340	-0.87596	0.80948	SOD1
ENSG00000187398	11	24518516	25104150	528	54	1734340	-0.87678	0.8097	LUZP2
ENSG00000135899	2	231032009	231090444	72	11	1734340	-0.87707	0.80977	SP110
ENSG00000170542	6	2887500	2903514	4	2	1734340	-0.87719	0.80981	SERPINB9
ENSG00000137760	11	107373452	107436472	56	5	1734340	-0.87763	0.80993	ALKBH8
ENSG00000080031	19	55692616	55720874	4	2	1734340	-0.87775	0.80996	PTPRH
ENSG00000131626	11	70116806	70230509	64	3	1734340	-0.87783	0.80998	PPFIA1
ENSG00000108679	17	76967320	76976191	1	1	1734340	-0.87837	0.81013	LGALS3BP
ENSG00000061918	4	156680144	156728743	11	2	1734340	-0.87845	0.81015	GUCY1B3
ENSG00000125864	20	17474550	17549865	50	13	1734340	-0.87877	0.81024	BFSP1
ENSG00000164647	7	89783689	89794143	13	4	1734340	-0.87902	0.8103	STEAP1
ENSG00000127334	12	68042118	68059186	10	2	1734340	-0.879	0.8103	DYRK2
ENSG00000268519	12	77949297	77950568	4	1	1734340	-0.87931	0.81038	AC073528.1
ENSG00000042813	7	49890017	50160925	182	10	1734340	-0.87943	0.81042	ZPBP
ENSG00000112237	6	99990256	100016849	23	4	1734340	-0.87951	0.81044	CCNC
ENSG00000115488	2	233897382	233899767	3	1	1734340	-0.88004	0.81058	NEU2
ENSG00000171148	3	9821544	9834695	6	2	1734340	-0.88003	0.81058	TADA3
ENSG00000257482	7	63505821	63538927	19	2	1734340	-0.88009	0.8106	ZNF727
ENSG00000117899	15	81239667	81282219	22	2	1734340	-0.88091	0.81082	MESDC2
ENSG00000270299	20	627270	656444	5	2	1734340	-0.88097	0.81083	RP5-850E9.3
ENSG00000213020	19	53206066	53238326	9	2	1734340	-0.8815	0.81098	ZNF611
ENSG00000135211	7	77423045	77427897	4	2	1734340	-0.88164	0.81101	TMEM60
ENSG00000242866	15	43891596	44010458	1	1	1734340	-0.8819	0.81108	STRC
ENSG00000223572	15	43985084	43991420	1	1	1734340	-0.8819	0.81108	CKMT1A
ENSG00000162592	1	3668962	3688209	11	4	1734340	-0.88208	0.81113	CCDC27
ENSG00000119878	2	46843555	46852881	7	2	1734340	-0.88249	0.81124	CRIPT
ENSG00000139648	12	52937693	52946931	13	3	1734340	-0.88262	0.81128	KRT71
ENSG00000109099	17	15133095	15168643	30	4	1734340	-0.8827	0.8113	PMP22
ENSG00000122779	7	138145079	138274738	38	4	1734340	-0.8832	0.81143	TRIM24
ENSG00000090989	4	56719782	56771200	24	5	1734340	-0.88372	0.81158	EXOC1
ENSG00000153902	19	35615417	35633355	5	1	1734340	-0.88458	0.81181	LGI4
ENSG00000125398	17	70117161	70122561	3	1	1734340	-0.8848	0.81187	SOX9
ENSG00000153237	2	159027593	159313265	217	25	1734340	-0.88516	0.81197	CCDC148
ENSG00000129048	3	132316081	132337811	4	1	1734340	-0.88545	0.81204	ACKR4
ENSG00000164619	7	33944523	34195484	167	19	1734340	-0.88545	0.81204	BMPER
ENSG00000181409	17	79091095	79139877	3	1	1734340	-0.88554	0.81207	AATK
ENSG00000260456	16	87117168	87351022	179	30	1734340	-0.88568	0.8121	C16orf95
ENSG00000142676	1	24018269	24022915	2	1	1734340	-0.88574	0.81212	RPL11
ENSG00000258247	12	95770984	95774672	4	1	1734340	-0.88636	0.81229	RP11-167N24.6
ENSG00000162366	1	47649265	47656716	1	1	1734340	-0.88688	0.81243	PDZK1IP1
ENSG00000159082	21	34001069	34100359	34	5	1734340	-0.88741	0.81257	SYNJ1
ENSG00000007202	17	26941458	26972472	5	1	1734340	-0.88759	0.81262	KIAA0100
ENSG00000066827	8	135490031	135725292	311	25	1734340	-0.88766	0.81264	ZFAT
ENSG00000113851	3	3190676	3221394	25	4	1734340	-0.88772	0.81265	CRBN
ENSG00000122565	7	26240782	26252976	1	1	1734340	-0.88787	0.8127	CBX3
ENSG00000204022	10	90346510	90366733	15	3	1734340	-0.88791	0.8127	LIPJ
ENSG00000102974	16	67596310	67673086	4	1	1734340	-0.888	0.81273	CTCF
ENSG00000049540	7	73442119	73484237	12	2	1734340	-0.88819	0.81278	ELN
ENSG00000125810	20	23059986	23066977	6	2	1734340	-0.88863	0.8129	CD93
ENSG00000197536	5	131746328	131811736	88	9	1734340	-0.88886	0.81296	C5orf56
ENSG00000107372	9	74966341	74980163	17	2	1734340	-0.88905	0.81301	ZFAND5
ENSG00000177614	1	230457392	230561475	50	11	1734340	-0.88907	0.81302	PGBD5
ENSG00000147799	8	145754563	145911194	6	1	1734340	-0.88974	0.8132	ARHGAP39
ENSG00000166840	11	58672871	58811000	114	8	1734340	-0.88977	0.8132	GLYATL1
ENSG00000111321	12	6484211	6500733	1	1	1734340	-0.8905	0.8134	LTBR
ENSG00000120149	5	174151536	174157896	5	1	1734340	-0.89068	0.81345	MSX2
ENSG00000173610	4	70454135	70518965	79	8	1734340	-0.89118	0.81358	UGT2A1
ENSG00000270386	4	70454912	70518967	79	8	1734340	-0.89118	0.81358	UGT2A1
ENSG00000140455	15	63796793	63886839	57	7	1734340	-0.89116	0.81358	USP3
ENSG00000124126	20	47240790	47444420	231	23	1734340	-0.89129	0.81361	PREX1
ENSG00000131503	5	139781399	139929163	17	3	1734340	-0.89185	0.81376	ANKHD1
ENSG00000254996	5	139781493	139929154	17	3	1734340	-0.89185	0.81376	ANKHD1-EIF4EBP3
ENSG00000213977	17	3566196	3571976	2	1	1734340	-0.89362	0.81424	TAX1BP3
ENSG00000110318	11	101785746	101871789	14	2	1734340	-0.89396	0.81433	KIAA1377
ENSG00000113494	5	35048861	35230794	126	16	1734340	-0.89404	0.81435	PRLR
ENSG00000134744	1	52873954	53019159	11	2	1734340	-0.89421	0.8144	ZCCHC11
ENSG00000172146	17	3118915	3119844	7	3	1734340	-0.89485	0.81457	OR1A1
ENSG00000166105	11	134144139	134189458	16	5	1734340	-0.89557	0.81476	GLB1L3
ENSG00000253250	8	91970865	91997485	6	2	1734340	-0.89605	0.81489	C8orf88
ENSG00000189164	19	37861963	37883968	9	2	1734340	-0.89617	0.81492	ZNF527
ENSG00000167723	17	3413796	3461289	32	9	1734340	-0.89633	0.81496	TRPV3
ENSG00000189159	17	73131343	73164376	3	1	1734340	-0.89686	0.8151	HN1
ENSG00000166136	10	102267203	102289757	5	1	1734340	-0.89736	0.81524	NDUFB8
ENSG00000067064	10	1085848	1095110	8	3	1734340	-0.89786	0.81537	IDI1
ENSG00000131773	8	136469700	136668965	96	10	1734340	-0.89789	0.81538	KHDRBS3
ENSG00000237521	19	9361606	9362820	2	1	1734340	-0.89803	0.81542	OR7E24
ENSG00000173193	3	122399465	122449687	43	7	1734340	-0.89821	0.81546	PARP14
ENSG00000106327	7	100218039	100240402	8	2	1734340	-0.89832	0.81549	TFR2
ENSG00000163914	3	129247483	129254012	3	1	1734340	-0.89875	0.81561	RHO
ENSG00000146083	5	175953698	175965026	3	1	1734340	-0.89924	0.81574	RNF44
ENSG00000095787	10	28821422	28912041	18	3	1734340	-0.90013	0.81597	WAC
ENSG00000166928	11	60146003	60185161	35	3	1734340	-0.90035	0.81603	MS4A14
ENSG00000119699	14	76424442	76449334	21	3	1734340	-0.9005	0.81607	TGFB3
ENSG00000132823	20	42825136	42839431	20	3	1734340	-0.90095	0.81619	OSER1
ENSG00000112977	5	10679342	10761384	74	8	1734340	-0.90133	0.81629	DAP
ENSG00000165029	9	107543283	107690518	165	30	1734340	-0.90144	0.81632	ABCA1
ENSG00000188517	4	109731877	110223813	294	36	1734340	-0.90169	0.81639	COL25A1
ENSG00000158296	20	45186463	45304714	100	19	1734340	-0.90168	0.81639	SLC13A3
ENSG00000154447	4	170015407	170192256	90	10	1734340	-0.90209	0.8165	SH3RF1
ENSG00000168060	11	64812290	64826021	1	1	1734340	-0.90219	0.81652	NAALADL1
ENSG00000227450	17	36905613	36906969	1	1	1734340	-0.90246	0.81659	CTB-58E17.5
ENSG00000119977	10	97423158	97453900	22	6	1734340	-0.90252	0.81661	TCTN3
ENSG00000234602	5	54515442	54523143	4	2	1734340	-0.90261	0.81663	MCIDAS
ENSG00000136478	17	62224587	62340661	88	7	1734340	-0.90261	0.81663	TEX2
ENSG00000153391	18	33032194	33077955	24	4	1734340	-0.9028	0.81668	INO80C
ENSG00000258512	14	102196774	102198859	3	1	1734340	-0.90371	0.81693	RP11-796G6.2
ENSG00000181617	4	71091788	71100969	1	1	1734340	-0.90485	0.81723	FDCSP
ENSG00000160201	21	44513066	44527697	5	2	1734340	-0.90499	0.81727	U2AF1
ENSG00000134668	1	32256023	32281652	2	1	1734340	-0.90562	0.81743	SPOCD1
ENSG00000167680	19	4542600	4559820	3	1	1734340	-0.90579	0.81748	SEMA6B
ENSG00000072849	17	5374571	5390131	14	3	1734340	-0.90658	0.81769	DERL2
ENSG00000166926	11	60102304	60164069	59	5	1734340	-0.90698	0.81779	MS4A6E
ENSG00000104413	8	95653302	95719694	69	6	1734340	-0.90765	0.81797	ESRP1
ENSG00000135778	1	233086351	233119628	11	2	1734340	-0.90847	0.81819	NTPCR
ENSG00000137841	15	40570377	40600136	15	3	1734340	-0.90856	0.81821	PLCB2
ENSG00000100439	14	23067146	23081265	22	6	1734340	-0.90896	0.81831	ABHD4
ENSG00000132122	1	48761044	48937845	54	7	1734340	-0.90906	0.81834	SPATA6
ENSG00000174173	3	101280706	101285290	2	1	1734340	-0.90908	0.81835	TRMT10C
ENSG00000182070	11	5172239	5207612	40	4	1734340	-0.90919	0.81837	OR52A1
ENSG00000089101	20	20033158	20341346	353	32	1734340	-0.90923	0.81839	C20orf26
ENSG00000245680	19	37672481	37709055	10	3	1734340	-0.90944	0.81844	ZNF585B
ENSG00000179038	11	66963391	66964638	1	1	1734340	-0.91015	0.81863	AP001885.1
ENSG00000185730	8	144371846	144380231	4	1	1734340	-0.91054	0.81873	ZNF696
ENSG00000240505	17	16832849	16875432	41	6	1734340	-0.91055	0.81873	TNFRSF13B
ENSG00000251201	5	114914339	114961858	11	2	1734340	-0.91063	0.81875	TMED7-TICAM2
ENSG00000243414	5	114914339	114961876	11	2	1734340	-0.91063	0.81875	TICAM2
ENSG00000149582	11	118401756	118417995	6	1	1734340	-0.91077	0.81879	TMEM25
ENSG00000038274	5	162930120	162946342	16	3	1734340	-0.91119	0.8189	MAT2B
ENSG00000164751	8	77892494	77913280	2	1	1734340	-0.91124	0.81892	PEX2
ENSG00000167302	17	79202077	79212891	1	1	1734340	-0.91124	0.81892	ENTHD2
ENSG00000049249	1	7979907	8000926	3	1	1734340	-0.91173	0.81904	TNFRSF9
ENSG00000168884	4	2743375	2758103	9	3	1734340	-0.9119	0.81909	TNIP2
ENSG00000079277	1	47023090	47082515	28	3	1734340	-0.91245	0.81924	MKNK1
ENSG00000118418	6	79910962	79944406	18	3	1734340	-0.91294	0.81936	HMGN3
ENSG00000163694	4	40425272	40632892	71	20	1734340	-0.9136	0.81954	RBM47
ENSG00000072786	5	171469077	171615390	115	24	1734340	-0.91366	0.81955	STK10
ENSG00000167311	11	3659733	3663546	2	1	1734340	-0.91388	0.81961	ART5
ENSG00000154917	3	133543083	133614680	62	15	1734340	-0.91396	0.81963	RAB6B
ENSG00000124535	6	2765648	2787186	27	5	1734340	-0.91395	0.81963	WRNIP1
ENSG00000105953	7	44646171	44748665	19	4	1734340	-0.91405	0.81965	OGDH
ENSG00000152582	5	35617946	35814713	167	16	1734340	-0.91417	0.81969	SPEF2
ENSG00000272297	4	187347700	187476464	69	10	1734340	-0.91454	0.81978	RP11-215A19.2
ENSG00000125124	16	56500748	56554195	21	4	1734340	-0.91453	0.81978	BBS2
ENSG00000129518	14	34985135	35008916	11	2	1734340	-0.91457	0.81979	EAPP
ENSG00000065457	16	75630879	75657198	7	2	1734340	-0.91493	0.81989	ADAT1
ENSG00000263264	19	7413848	7448271	7	2	1734340	-0.91566	0.82008	CTB-133G6.1
ENSG00000164209	5	110073837	110100857	19	4	1734340	-0.91614	0.8202	SLC25A46
ENSG00000151665	2	46808076	46844258	29	5	1734340	-0.91649	0.82029	PIGF
ENSG00000112238	6	100054606	100063454	5	2	1734340	-0.91681	0.82038	PRDM13
ENSG00000171049	19	52255279	52273779	19	4	1734340	-0.91781	0.82064	FPR2
ENSG00000100150	22	32149944	32303012	45	7	1734340	-0.91793	0.82067	DEPDC5
ENSG00000161800	12	50370706	50426919	19	1	1734340	-0.91806	0.82071	RACGAP1
ENSG00000117984	11	1773982	1785222	1	1	1734340	-0.91811	0.82072	CTSD
ENSG00000105063	19	55741148	55770363	9	4	1734340	-0.91825	0.82076	PPP6R1
ENSG00000173093	12	111284573	111345339	5	2	1734340	-0.91845	0.82081	CCDC63
ENSG00000108406	17	57642886	57685706	3	1	1734340	-0.91869	0.82087	DHX40
ENSG00000064218	9	976964	991731	12	2	1734340	-0.91954	0.82109	DMRT3
ENSG00000268155	9	5077163	5084580	7	2	1734340	-0.91997	0.82121	AL161450.1
ENSG00000180083	20	44277202	44298909	6	1	1734340	-0.92015	0.82125	WFDC11
ENSG00000127463	1	19542158	19578046	11	4	1734340	-0.92025	0.82128	EMC1
ENSG00000226397	12	25146358	25150453	1	1	1734340	-0.9206	0.82137	C12orf77
ENSG00000143093	1	110574199	110617263	18	3	1734340	-0.9208	0.82142	STRIP1
ENSG00000197024	7	148823508	148880116	35	3	1734340	-0.92088	0.82144	ZNF398
ENSG00000101144	20	55743804	55841685	109	11	1734340	-0.92176	0.82167	BMP7
ENSG00000108518	17	4848947	4852356	2	1	1734340	-0.92231	0.82182	PFN1
ENSG00000188997	11	77882295	77899868	6	3	1734340	-0.92261	0.82189	KCTD21
ENSG00000183346	10	63422719	63526524	109	10	1734340	-0.92306	0.82201	C10orf107
ENSG00000171282	17	79373540	79433357	3	1	1734340	-0.92317	0.82204	RP11-1055B8.7
ENSG00000025293	20	34359896	34538303	51	2	1734340	-0.92343	0.82211	PHF20
ENSG00000051180	15	40986972	41024354	18	2	1734340	-0.92373	0.82219	RAD51
ENSG00000166257	11	123499895	123525952	25	4	1734340	-0.92379	0.8222	SCN3B
ENSG00000001461	1	24742284	24799466	48	6	1734340	-0.92389	0.82223	NIPAL3
ENSG00000101076	20	42984340	43061485	37	9	1734340	-0.92474	0.82245	HNF4A
ENSG00000186297	15	27111510	27194354	12	3	1734340	-0.92514	0.82255	GABRA5
ENSG00000089063	20	5080486	5093749	4	2	1734340	-0.9254	0.82262	TMEM230
ENSG00000148225	9	116075502	116102578	30	6	1734340	-0.92558	0.82267	WDR31
ENSG00000255339	10	102265385	102289638	7	1	1734340	-0.92626	0.82284	NDUFB8
ENSG00000042304	2	228474806	228498036	28	6	1734340	-0.92636	0.82287	C2orf83
ENSG00000160606	17	27051366	27054953	1	1	1734340	-0.92791	0.82327	TLCD1
ENSG00000149257	11	75273101	75283828	17	2	1734340	-0.92799	0.82329	SERPINH1
ENSG00000254732	11	57509635	57560715	14	3	1734340	-0.92816	0.82334	RP11-691N7.6
ENSG00000116260	1	180123969	180173165	56	7	1734340	-0.92856	0.82344	QSOX1
ENSG00000106460	7	12250867	12282993	47	4	1734340	-0.92999	0.82381	TMEM106B
ENSG00000119953	10	112050488	112064709	5	2	1734340	-0.9305	0.82394	SMNDC1
ENSG00000205659	14	74551499	74667936	112	8	1734340	-0.93064	0.82398	LIN52
ENSG00000157219	7	154862034	154877459	22	3	1734340	-0.93108	0.82409	HTR5A
ENSG00000053328	6	110567131	110679475	17	5	1734340	-0.93126	0.82414	METTL24
ENSG00000264187	17	17105963	17140499	17	2	1734340	-0.9313	0.82415	RP11-45M22.4
ENSG00000214376	11	93551398	93583697	20	3	1734340	-0.93162	0.82423	VSTM5
ENSG00000143013	1	87794151	87814606	10	1	1734340	-0.93246	0.82445	LMO4
ENSG00000144043	2	71213068	71222075	3	1	1734340	-0.93273	0.82452	TEX261
ENSG00000214212	19	10947251	10980466	3	2	1734340	-0.93272	0.82452	C19orf38
ENSG00000220201	19	10415479	10420556	3	2	1734340	-0.9328	0.82454	ZGLP1
ENSG00000120314	5	140044261	140053709	3	1	1734340	-0.93289	0.82456	WDR55
ENSG00000197763	3	126290622	126373998	53	4	1734340	-0.9332	0.82464	TXNRD3
ENSG00000103275	16	1355548	1377019	16	2	1734340	-0.93318	0.82464	UBE2I
ENSG00000084444	12	13197218	13295455	32	4	1734340	-0.93344	0.8247	KIAA1467
ENSG00000129250	17	4901243	4931696	10	3	1734340	-0.93348	0.82471	KIF1C
ENSG00000120885	8	27454434	27472548	10	2	1734340	-0.93351	0.82472	CLU
ENSG00000058799	1	54317392	54356407	27	3	1734340	-0.93405	0.82486	YIPF1
ENSG00000173480	19	58411664	58427978	4	1	1734340	-0.93411	0.82488	ZNF417
ENSG00000167858	17	6692452	6735080	31	6	1734340	-0.93415	0.82489	TEKT1
ENSG00000079739	1	64058947	64125916	31	9	1734340	-0.93431	0.82493	PGM1
ENSG00000092067	14	23586513	23588825	3	1	1734340	-0.93485	0.82507	CEBPE
ENSG00000171790	1	41481269	41488909	12	3	1734340	-0.93502	0.82511	SLFNL1
ENSG00000143740	1	227916240	227968927	22	5	1734340	-0.93536	0.8252	SNAP47
