## Supplementary Tables for "Genetic associations among internalizing and externalizing traits with polysubstance use among young adults" (part 2 of 3)

### Sheet: Supplementary Table S9 (continued)
Supplementary Table S9: MAGMA gene-based results for SU factor
ENSG00000164175	5	33944721	33984835	5	2	1734340	-0.93554	0.82524	SLC45A2
ENSG00000170442	12	52643084	52702947	62	9	1734340	-0.93569	0.82528	KRT86
ENSG00000175040	3	142838173	142841800	1	1	1734340	-0.93582	0.82532	CHST2
ENSG00000273395	1	48226979	48227290	1	1	1734340	-0.936	0.82536	FLJ00388
ENSG00000150681	1	192127587	192154945	10	2	1734340	-0.93612	0.82539	RGS18
ENSG00000112699	6	1624041	2245926	449	59	1734340	-0.93663	0.82552	GMDS
ENSG00000197734	14	78227173	78236085	10	3	1734340	-0.93661	0.82552	C14orf178
ENSG00000164442	6	139693393	139695757	2	1	1734340	-0.93716	0.82566	CITED2
ENSG00000141295	17	45915058	45918699	4	2	1734340	-0.93745	0.82574	SCRN2
ENSG00000083642	13	33160564	33352157	91	3	1734340	-0.93764	0.82578	PDS5B
ENSG00000166401	18	61637159	61672278	10	3	1734340	-0.9378	0.82583	SERPINB8
ENSG00000171490	16	11929056	11945442	7	1	1734340	-0.93802	0.82588	RSL1D1
ENSG00000125788	20	123010	126392	3	1	1734340	-0.93814	0.82591	DEFB126
ENSG00000177663	22	17565844	17596583	18	6	1734340	-0.93818	0.82592	IL17RA
ENSG00000171540	5	76924538	76935513	5	1	1734340	-0.93834	0.82597	OTP
ENSG00000197790	11	4566421	4567374	3	1	1734340	-0.93859	0.82603	OR52M1
ENSG00000112164	6	39016574	39055519	49	7	1734340	-0.93915	0.82617	GLP1R
ENSG00000197969	9	79792269	80036457	167	12	1734340	-0.93948	0.82626	VPS13A
ENSG00000154582	8	74851404	74884522	21	3	1734340	-0.93971	0.82632	TCEB1
ENSG00000145384	4	120238405	120243545	14	2	1734340	-0.94016	0.82643	FABP2
ENSG00000139624	12	50523575	50561288	16	3	1734340	-0.94077	0.82659	CERS5
ENSG00000196456	7	150065879	150109558	12	3	1734340	-0.94134	0.82674	ZNF775
ENSG00000120868	12	99038919	99129204	36	6	1734340	-0.94263	0.82707	APAF1
ENSG00000130226	7	153584182	154685995	473	82	1734340	-0.94269	0.82708	DPP6
ENSG00000162739	1	160454820	160493052	9	2	1734340	-0.94289	0.82713	SLAMF6
ENSG00000129744	11	3666358	3685646	5	2	1734340	-0.94304	0.82717	ART1
ENSG00000263711	18	70818476	70931715	63	5	1734340	-0.94312	0.82719	RP11-169F17.1
ENSG00000246705	12	14927270	14930936	2	1	1734340	-0.94337	0.82725	H2AFJ
ENSG00000117091	1	160648536	160681641	6	2	1734340	-0.94356	0.8273	CD48
ENSG00000167483	19	17634110	17664648	4	1	1734340	-0.94366	0.82733	FAM129C
ENSG00000179094	17	8043790	8059824	4	2	1734340	-0.94403	0.82742	PER1
ENSG00000109466	4	166128770	166244308	19	3	1734340	-0.94435	0.8275	KLHL2
ENSG00000117525	1	94994781	95007356	4	1	1734340	-0.94546	0.82779	F3
ENSG00000163781	3	133317019	133380737	40	4	1734340	-0.94589	0.8279	TOPBP1
ENSG00000241553	3	9834179	9849410	5	2	1734340	-0.94613	0.82796	ARPC4
ENSG00000105676	19	19144384	19170563	8	1	1734340	-0.94633	0.82801	ARMC6
ENSG00000255359	11	22868477	22881972	8	2	1734340	-0.94719	0.82823	CCDC179
ENSG00000243444	9	112403068	112713755	294	38	1734340	-0.94748	0.8283	PALM2
ENSG00000134909	11	128834955	129149219	206	14	1734340	-0.94768	0.82835	ARHGAP32
ENSG00000117298	1	21543740	21671997	85	15	1734340	-0.94825	0.8285	ECE1
ENSG00000112941	5	6714718	6757161	36	4	1734340	-0.94833	0.82852	PAPD7
ENSG00000165125	7	142568956	142583507	19	1	1734340	-0.94857	0.82858	TRPV6
ENSG00000100802	14	23456110	23479375	8	2	1734340	-0.94874	0.82862	C14orf93
ENSG00000128645	2	177053307	177055688	1	1	1734340	-0.9492	0.82874	HOXD1
ENSG00000091136	7	107564244	107643700	11	3	1734340	-0.94929	0.82876	LAMB1
ENSG00000119661	14	74111578	74170435	31	6	1734340	-0.94941	0.82879	DNAL1
ENSG00000109625	4	8594387	8621488	15	4	1734340	-0.94994	0.82893	CPZ
ENSG00000112414	6	142622991	142767403	43	5	1734340	-0.95025	0.82901	GPR126
ENSG00000104332	8	41119481	41167016	31	4	1734340	-0.95106	0.82921	SFRP1
ENSG00000125255	13	103696350	103719196	50	7	1734340	-0.95112	0.82923	SLC10A2
ENSG00000172673	6	128029217	128239776	151	15	1734340	-0.95118	0.82924	THEMIS
ENSG00000183208	15	90777040	90785315	6	1	1734340	-0.9514	0.8293	GDPGP1
ENSG00000172724	9	34689564	34691274	2	1	1734340	-0.95171	0.82938	CCL19
ENSG00000142182	21	45666222	45682099	3	2	1734340	-0.95175	0.82939	DNMT3L
ENSG00000160959	8	145743376	145750557	4	1	1734340	-0.95183	0.82941	LRRC14
ENSG00000167383	19	44921685	44952766	35	7	1734340	-0.95183	0.82941	ZNF229
ENSG00000128383	22	39348746	39359188	3	1	1734340	-0.95219	0.8295	APOBEC3A
ENSG00000125898	20	814358	838106	11	3	1734340	-0.95249	0.82958	FAM110A
ENSG00000137747	11	117771358	117800174	19	6	1734340	-0.95264	0.82961	TMPRSS13
ENSG00000183735	12	64845660	64895888	19	3	1734340	-0.95341	0.82981	TBK1
ENSG00000023734	12	16035325	16056412	3	1	1734340	-0.95361	0.82986	STRAP
ENSG00000117600	1	99729509	99775146	26	5	1734340	-0.95455	0.8301	LPPR4
ENSG00000182793	6	52696453	52710893	4	2	1734340	-0.95576	0.8304	GSTA5
ENSG00000127743	5	148750887	148783765	20	3	1734340	-0.95608	0.83048	IL17B
ENSG00000109927	11	120971882	121062202	110	8	1734340	-0.95625	0.83053	TECTA
ENSG00000148848	10	127700950	128077024	470	63	1734340	-0.9565	0.83059	ADAM12
ENSG00000143630	1	155247374	155259639	4	1	1734340	-0.95659	0.83061	HCN3
ENSG00000166016	11	34172535	34379555	112	26	1734340	-0.95671	0.83064	ABTB2
ENSG00000173890	3	169755717	169803191	32	4	1734340	-0.95698	0.83071	GPR160
ENSG00000248905	15	33057747	33486897	525	56	1734340	-0.95747	0.83084	FMN1
ENSG00000103426	16	4390252	4470495	13	2	1734340	-0.9581	0.83099	CORO7-PAM16
ENSG00000262246	16	4404543	4475706	13	2	1734340	-0.9581	0.83099	CORO7
ENSG00000134453	10	6130950	6159420	11	3	1734340	-0.95852	0.8311	RBM17
ENSG00000176566	8	88882973	88886296	1	1	1734340	-0.95863	0.83113	DCAF4L2
ENSG00000165905	11	45943172	45950647	2	1	1734340	-0.95873	0.83115	GYLTL1B
ENSG00000128609	7	123177051	123198309	10	2	1734340	-0.95931	0.8313	NDUFA5
ENSG00000268194	2	121221911	121223697	3	1	1734340	-0.95952	0.83135	LINC01101
ENSG00000134152	15	34432875	34502297	15	2	1734340	-0.95966	0.83139	KATNBL1
ENSG00000170615	7	102993177	103086624	45	6	1734340	-0.96004	0.83148	SLC26A5
ENSG00000198353	12	54410715	54449813	8	2	1734340	-0.96013	0.8315	HOXC4
ENSG00000038532	16	11038345	11276046	218	16	1734340	-0.96014	0.83151	CLEC16A
ENSG00000129465	14	24805227	24809251	5	2	1734340	-0.9603	0.83155	RIPK3
ENSG00000113302	5	158741791	158757895	22	5	1734340	-0.96057	0.83161	IL12B
ENSG00000069493	12	9817565	9848413	21	4	1734340	-0.96055	0.83161	CLEC2D
ENSG00000165424	10	81142081	81205383	57	9	1734340	-0.96061	0.83163	ZCCHC24
ENSG00000140406	15	81293295	81296342	1	1	1734340	-0.96074	0.83166	MESDC1
ENSG00000175634	11	67195931	67202872	1	1	1734340	-0.96081	0.83168	RPS6KB2
ENSG00000184058	22	19744226	19771116	3	1	1734340	-0.96138	0.83182	TBX1
ENSG00000145861	5	159774758	159797648	29	4	1734340	-0.96143	0.83183	C1QTNF2
ENSG00000204673	19	50372295	50381716	5	1	1734340	-0.96172	0.83191	AKT1S1
ENSG00000004809	6	110745890	110797844	46	9	1734340	-0.96216	0.83202	SLC22A16
ENSG00000156384	10	105881816	105886143	6	1	1734340	-0.9622	0.83203	SFR1
ENSG00000185838	22	19770747	19842462	54	10	1734340	-0.96283	0.83218	GNB1L
ENSG00000104435	8	80523049	80578410	69	10	1734340	-0.963	0.83223	STMN2
ENSG00000151876	5	41925356	41941845	7	2	1734340	-0.96318	0.83227	FBXO4
ENSG00000027847	5	177027101	177037348	1	1	1734340	-0.96368	0.8324	B4GALT7
ENSG00000268926	9	98534605	98537013	3	1	1734340	-0.96396	0.83247	DKFZP434H0512
ENSG00000178199	6	149768794	149806197	33	2	1734340	-0.96412	0.83251	ZC3H12D
ENSG00000155875	9	18927656	19033251	145	13	1734340	-0.96461	0.83263	FAM154A
ENSG00000183653	21	30968360	31003067	32	4	1734340	-0.96461	0.83263	GRIK1-AS2
ENSG00000010322	3	52489134	52527087	23	2	1734340	-0.96503	0.83274	NISCH
ENSG00000078549	7	31092076	31151089	25	5	1734340	-0.96529	0.8328	ADCYAP1R1
ENSG00000172081	19	2071037	2096672	3	1	1734340	-0.96558	0.83287	MOB3A
ENSG00000169717	1	2938046	2939465	1	1	1734340	-0.96561	0.83288	ACTRT2
ENSG00000152439	19	58011283	58029772	6	2	1734340	-0.96569	0.8329	ZNF773
ENSG00000189430	19	55417508	55427508	2	1	1734340	-0.96672	0.83316	NCR1
ENSG00000149798	11	65082289	65089900	1	1	1734340	-0.96689	0.8332	CDC42EP2
ENSG00000105948	7	138818490	138876732	12	1	1734340	-0.96696	0.83322	TTC26
ENSG00000168288	2	150426148	150444330	8	1	1734340	-0.96789	0.83345	MMADHC
ENSG00000157181	1	186344890	186390510	13	3	1734340	-0.96806	0.83349	C1orf27
ENSG00000112855	5	140071011	140078889	4	2	1734340	-0.96849	0.8336	HARS2
ENSG00000168040	11	70049269	70053496	2	1	1734340	-0.9685	0.8336	FADD
ENSG00000160218	21	45432200	45526433	7	1	1734340	-0.9685	0.8336	TRAPPC10
ENSG00000150477	18	34409069	34812135	161	6	1734340	-0.96854	0.83361	KIAA1328
ENSG00000135801	1	229728858	229761794	17	3	1734340	-0.96881	0.83368	TAF5L
ENSG00000071203	11	60260251	60274903	19	1	1734340	-0.96884	0.83369	MS4A12
ENSG00000144410	2	207804278	207834198	25	4	1734340	-0.96959	0.83388	CPO
ENSG00000106178	7	75440983	75452674	12	4	1734340	-0.96962	0.83388	CCL24
ENSG00000122042	13	30338508	30424821	70	8	1734340	-0.97013	0.83401	UBL3
ENSG00000184313	1	55107463	55175939	54	11	1734340	-0.97038	0.83407	MROH7
ENSG00000117620	1	100435345	100492535	20	2	1734340	-0.97078	0.83417	SLC35A3
ENSG00000100601	14	78138747	78174363	37	6	1734340	-0.97082	0.83418	ALKBH1
ENSG00000141562	17	80416056	80448413	4	1	1734340	-0.97142	0.83433	NARF
ENSG00000142208	14	105235686	105262088	2	1	1734340	-0.97149	0.83435	AKT1
ENSG00000145700	5	74364100	74532703	73	3	1734340	-0.97168	0.8344	ANKRD31
ENSG00000073060	12	125261402	125367214	49	11	1734340	-0.97192	0.83445	SCARB1
ENSG00000082438	2	165510134	165700189	136	13	1734340	-0.97195	0.83446	COBLL1
ENSG00000135677	12	65107225	65153227	20	1	1734340	-0.97197	0.83447	GNS
ENSG00000269529	12	50690489	50691718	1	1	1734340	-0.97229	0.83455	AC140061.12
ENSG00000132341	12	131356424	131362223	2	1	1734340	-0.97245	0.83459	RAN
ENSG00000154803	17	17115526	17140502	15	2	1734340	-0.97318	0.83477	FLCN
ENSG00000146540	7	1036622	1177896	63	9	1734340	-0.97324	0.83478	C7orf50
ENSG00000177098	11	118004092	118023603	17	3	1734340	-0.97324	0.83478	SCN4B
ENSG00000137460	4	153857504	153900848	17	5	1734340	-0.97334	0.83481	FHDC1
ENSG00000173530	8	22993101	23021543	9	2	1734340	-0.97361	0.83487	TNFRSF10D
ENSG00000109775	4	186320694	186347139	13	2	1734340	-0.97366	0.83489	UFSP2
ENSG00000115902	2	65215611	65250999	14	4	1734340	-0.97413	0.835	SLC1A4
ENSG00000170889	19	54704610	54752862	22	2	1734340	-0.9742	0.83502	RPS9
ENSG00000100368	22	37309670	37336491	25	1	1734340	-0.97435	0.83506	CSF2RB
ENSG00000170909	19	54597933	54606000	1	1	1734340	-0.97459	0.83512	OSCAR
ENSG00000174562	19	51328545	51340469	7	3	1734340	-0.97475	0.83516	KLK15
ENSG00000120738	5	137801179	137805004	1	1	1734340	-0.97553	0.83535	EGR1
ENSG00000217825	7	154988273	154990165	3	1	1734340	-0.97562	0.83537	AC099552.4
ENSG00000088320	20	30063096	30072708	5	2	1734340	-0.97559	0.83537	REM1
ENSG00000145423	4	154701744	154710272	3	1	1734340	-0.97567	0.83539	SFRP2
ENSG00000152104	1	214522039	214725792	119	16	1734340	-0.97673	0.83565	PTPN14
ENSG00000178163	4	10441498	10459034	6	2	1734340	-0.97678	0.83566	ZNF518B
ENSG00000121741	13	20532810	20665968	69	6	1734340	-0.97695	0.8357	ZMYM2
ENSG00000087116	5	178537852	178772431	129	28	1734340	-0.97783	0.83592	ADAMTS2
ENSG00000178804	3	129262057	129270310	5	2	1734340	-0.97809	0.83599	H1FOO
ENSG00000125772	20	5525085	5591672	32	5	1734340	-0.97821	0.83601	GPCPD1
ENSG00000267140	18	33023835	33077904	26	4	1734340	-0.97859	0.83611	RP11-322E11.6
ENSG00000156127	14	75988768	76013358	20	4	1734340	-0.97959	0.83636	BATF
ENSG00000006611	11	17515442	17565963	62	12	1734340	-0.97967	0.83638	USH1C
ENSG00000103569	15	58430368	58478110	59	9	1734340	-0.97988	0.83643	AQP9
ENSG00000204161	10	50362773	50396630	33	7	1734340	-0.98075	0.83664	C10orf128
ENSG00000163535	2	201374731	201448505	39	6	1734340	-0.98103	0.83671	SGOL2
ENSG00000269403	19	51853627	51871353	7	2	1734340	-0.98131	0.83678	CTD-2616J11.11
ENSG00000187626	6	28212401	28227011	2	1	1734340	-0.98172	0.83688	ZKSCAN4
ENSG00000147526	8	38585704	38710546	54	8	1734340	-0.98182	0.8369	TACC1
ENSG00000079393	10	76854192	76868979	16	3	1734340	-0.98193	0.83693	DUSP13
ENSG00000171067	11	68028803	68039469	1	1	1734340	-0.98218	0.83699	C11orf24
ENSG00000221932	11	124789146	124790573	1	1	1734340	-0.98234	0.83703	HEPN1
ENSG00000104853	19	45457842	45496599	18	3	1734340	-0.98282	0.83715	CLPTM1
ENSG00000158497	5	143191726	143200284	7	3	1734340	-0.98289	0.83717	HMHB1
ENSG00000142530	19	50970042	50980010	3	1	1734340	-0.98303	0.8372	FAM71E1
ENSG00000155714	16	21995186	22012433	1	1	1734340	-0.98339	0.83729	PDZD9
ENSG00000258292	12	96196875	96217085	17	4	1734340	-0.98361	0.83735	RP11-536G4.1
ENSG00000156170	8	95907995	96128683	155	17	1734340	-0.98389	0.83742	NDUFAF6
ENSG00000107854	10	93558069	93625033	42	6	1734340	-0.984	0.83744	TNKS2
ENSG00000269042	11	108130255	108136480	2	1	1734340	-0.9843	0.83752	AP001925.1
ENSG00000141748	17	37313147	37323737	7	2	1734340	-0.98509	0.83771	ARL5C
ENSG00000136631	1	150039369	150117505	14	1	1734340	-0.98513	0.83772	VPS45
ENSG00000117069	1	77333126	77531396	75	9	1734340	-0.98537	0.83778	ST6GALNAC5
ENSG00000174567	1	204167288	204183220	5	2	1734340	-0.98559	0.83783	GOLT1A
ENSG00000132821	20	36531499	36573752	2	1	1734340	-0.98558	0.83783	VSTM2L
ENSG00000258691	14	96671181	96730266	46	12	1734340	-0.98568	0.83786	RP11-404P21.8
ENSG00000257065	6	144128229	144165754	18	4	1734340	-0.98647	0.83805	RP3-468K18.5
ENSG00000166851	16	23688977	23701688	6	1	1734340	-0.98654	0.83807	PLK1
ENSG00000011007	1	24069645	24088549	3	2	1734340	-0.98689	0.83815	TCEB3
ENSG00000213516	1	89445139	89458643	1	1	1734340	-0.98693	0.83816	RBMXL1
ENSG00000166920	15	45722727	45740959	5	2	1734340	-0.98699	0.83818	C15orf48
ENSG00000165417	14	81641796	81687721	14	3	1734340	-0.98706	0.83819	GTF2A1
ENSG00000101126	20	49505585	49547958	24	3	1734340	-0.98767	0.83834	ADNP
ENSG00000182111	7	57509883	57533252	16	2	1734340	-0.98775	0.83836	ZNF716
ENSG00000147650	8	105501459	105601252	12	2	1734340	-0.98813	0.83846	LRP12
ENSG00000101746	18	31431064	31804916	165	21	1734340	-0.98818	0.83847	NOL4
ENSG00000182400	14	39617015	39639736	14	3	1734340	-0.98822	0.83848	TRAPPC6B
ENSG00000106415	7	8008425	8133902	79	9	1734340	-0.98881	0.83862	GLCCI1
ENSG00000082781	3	124480795	124620265	126	12	1734340	-0.98888	0.83864	ITGB5
ENSG00000167005	16	56463045	56486111	7	2	1734340	-0.98912	0.8387	NUDT21
ENSG00000166152	16	49407734	49433342	6	2	1734340	-0.98965	0.83883	C16orf78
ENSG00000169618	2	68870721	68882708	1	1	1734340	-0.98991	0.83889	PROKR1
ENSG00000030304	9	113431051	113563859	106	18	1734340	-0.99013	0.83895	MUSK
ENSG00000100599	14	92980118	93155339	151	36	1734340	-0.99032	0.83899	RIN3
ENSG00000175329	22	35462129	35483380	53	5	1734340	-0.99065	0.83907	ISX
ENSG00000148655	10	77360998	78319925	582	62	1734340	-0.99129	0.83923	C10orf11
ENSG00000189057	11	58874658	58894883	5	1	1734340	-0.99149	0.83928	FAM111B
ENSG00000182187	2	209007297	209010892	4	1	1734340	-0.99195	0.83939	CRYGB
ENSG00000071655	19	1576639	1592882	1	1	1734340	-0.99207	0.83942	MBD3
ENSG00000267059	19	1578338	1605444	1	1	1734340	-0.99207	0.83942	UQCR11
ENSG00000103034	16	58496750	58547532	16	6	1734340	-0.99309	0.83967	NDRG4
ENSG00000134121	3	238279	451090	206	29	1734340	-0.99351	0.83977	CHL1
ENSG00000121350	12	21590549	21623300	59	3	1734340	-0.99363	0.8398	PYROXD1
ENSG00000204414	17	61986957	61996198	1	1	1734340	-0.99365	0.8398	CSHL1
ENSG00000258643	14	23776044	23794578	8	2	1734340	-0.99411	0.83991	BCL2L2-PABPN1
ENSG00000109061	17	10395624	10421860	13	3	1734340	-0.99432	0.83997	MYH1
ENSG00000205832	16	4606491	4650715	13	2	1734340	-0.99489	0.84011	C16orf96
ENSG00000174123	4	38773860	38784611	11	3	1734340	-0.9953	0.84021	TLR10
ENSG00000132965	13	31309645	31338556	33	6	1734340	-0.99559	0.84027	ALOX5AP
ENSG00000204347	17	72352555	72358085	8	2	1734340	-0.9959	0.84035	BTBD17
ENSG00000165819	14	21966277	21979517	14	3	1734340	-0.99634	0.84046	METTL3
ENSG00000182923	3	134204585	134293859	42	1	1734340	-0.9964	0.84047	CEP63
ENSG00000177697	11	832843	839831	2	1	1734340	-0.99748	0.84073	CD151
ENSG00000169087	3	122458846	122512671	20	5	1734340	-0.99753	0.84075	HSPBAP1
ENSG00000139797	13	98828039	98829519	1	1	1734340	-0.99777	0.8408	RNF113B
ENSG00000081307	3	132373290	132396941	6	2	1734340	-0.99788	0.84083	UBA5
ENSG00000101384	20	10618332	10654694	29	8	1734340	-0.998	0.84086	JAG1
ENSG00000124812	6	49801970	49844809	40	4	1734340	-0.99847	0.84097	CRISP1
ENSG00000170899	6	52842751	52860176	31	6	1734340	-0.99894	0.84109	GSTA4
ENSG00000183850	19	23258012	23330021	19	2	1734340	-0.99893	0.84109	ZNF730
ENSG00000137767	15	45923346	45983492	54	13	1734340	-0.9992	0.84115	SQRDL
ENSG00000166828	16	23194036	23228204	37	6	1734340	-0.9993	0.84117	SCNN1G
ENSG00000271271	4	70454135	70505360	64	8	1734340	-0.99935	0.84119	UGT2A2
ENSG00000123684	1	211916799	212004114	37	5	1734340	-0.9994	0.8412	LPGAT1
ENSG00000172663	11	67231824	67236743	1	1	1734340	-0.9994	0.8412	TMEM134
ENSG00000151962	4	155702365	155749965	5	1	1734340	-0.99961	0.84125	RBM46
ENSG00000150753	5	10250033	10266524	32	2	1734340	-1	0.84136	CCT5
ENSG00000132300	2	86333305	86369280	26	3	1734340	-1.0003	0.84142	PTCD3
ENSG00000106077	7	73150424	73153197	1	1	1734340	-1.0009	0.84156	ABHD11
ENSG00000174231	17	1553923	1588176	8	2	1734340	-1.0009	0.84156	PRPF8
ENSG00000155621	9	74526426	74600970	10	2	1734340	-1.0011	0.84161	C9orf85
ENSG00000188549	15	40623653	40633168	2	1	1734340	-1.0012	0.84163	C15orf52
ENSG00000259288	15	40509629	40568597	31	9	1734340	-1.0014	0.84168	RP11-133K1.2
ENSG00000115556	2	219472488	219501907	10	1	1734340	-1.0019	0.84179	PLCD4
ENSG00000151491	12	15773092	16035263	30	3	1734340	-1.0032	0.84213	EPS8
ENSG00000179950	8	144898514	144912029	1	1	1734340	-1.0043	0.84238	PUF60
ENSG00000017260	3	130569439	130735556	57	5	1734340	-1.0049	0.84252	ATP2C1
ENSG00000090932	19	39989535	39999121	1	1	1734340	-1.0049	0.84253	DLL3
ENSG00000237440	19	20718631	20748615	4	1	1734340	-1.0061	0.84283	ZNF737
ENSG00000186393	17	38922490	38928414	4	2	1734340	-1.0064	0.84289	KRT26
ENSG00000179088	12	103631369	103889749	169	17	1734340	-1.0065	0.84291	C12orf42
ENSG00000105393	19	17378159	17392058	3	1	1734340	-1.0066	0.84293	BABAM1
ENSG00000072682	5	131527531	131631008	68	9	1734340	-1.0073	0.8431	P4HA2
ENSG00000166323	11	108179246	108338258	58	3	1734340	-1.0078	0.84323	C11orf65
ENSG00000095464	10	95372345	95425767	47	8	1734340	-1.0081	0.84329	PDE6C
ENSG00000183831	1	173578700	173639001	9	2	1734340	-1.0083	0.84334	ANKRD45
ENSG00000109189	4	53457138	53525502	18	1	1734340	-1.0085	0.8434	USP46
ENSG00000129170	11	19203578	19232120	9	3	1734340	-1.0086	0.84341	CSRP3
ENSG00000123472	1	47098409	47139539	20	1	1734340	-1.009	0.84351	ATPAF1
ENSG00000198887	9	72873937	72969804	64	6	1734340	-1.0093	0.84359	SMC5
ENSG00000101049	20	42187608	42216877	11	3	1734340	-1.0094	0.8436	SGK2
ENSG00000267127	18	77794346	77854968	60	6	1734340	-1.0098	0.84371	RP11-795F19.5
ENSG00000186160	1	47533160	47583991	7	1	1734340	-1.01	0.84375	CYP4Z1
ENSG00000204482	6	31553901	31556686	2	1	1734340	-1.0101	0.84377	LST1
ENSG00000125780	20	2276647	2321724	33	4	1734340	-1.0105	0.84388	TGM3
ENSG00000189269	22	23950639	23974508	6	1	1734340	-1.0106	0.84391	C22orf43
ENSG00000161929	17	5112256	5138155	14	3	1734340	-1.0108	0.84394	SCIMP
ENSG00000127948	7	75528518	75616173	22	7	1734340	-1.011	0.844	POR
ENSG00000124493	6	33989628	34123399	75	12	1734340	-1.0112	0.84405	GRM4
ENSG00000135999	2	149402009	149545130	61	2	1734340	-1.0114	0.84408	EPC2
ENSG00000196218	19	38924339	39078204	48	11	1734340	-1.0115	0.84411	RYR1
ENSG00000265352	18	69399851	69455364	56	7	1734340	-1.0122	0.84428	RP11-723G8.2
ENSG00000135775	1	230778235	230829728	55	9	1734340	-1.0123	0.8443	COG2
ENSG00000146013	5	137588068	137610360	5	2	1734340	-1.0124	0.84434	GFRA3
ENSG00000124701	6	41021043	41032250	15	2	1734340	-1.0125	0.84434	APOBEC2
ENSG00000174946	3	150915619	150920988	2	1	1734340	-1.0125	0.84435	GPR171
ENSG00000111817	6	116575336	116762424	106	13	1734340	-1.0126	0.84438	DSE
ENSG00000106868	9	114803065	114937688	112	17	1734340	-1.0129	0.84444	SUSD1
ENSG00000154240	17	63631656	64188202	470	20	1734340	-1.013	0.84448	CEP112
ENSG00000108296	17	36956687	36981734	6	2	1734340	-1.0131	0.84449	CWC25
ENSG00000005486	7	75471920	75518244	11	3	1734340	-1.0133	0.84453	RHBDD2
ENSG00000158201	18	19230858	19284766	9	2	1734340	-1.0132	0.84453	ABHD3
ENSG00000021762	11	3108346	3187969	55	11	1734340	-1.0134	0.84456	OSBPL5
ENSG00000099968	22	18111621	18213388	64	7	1734340	-1.0134	0.84457	BCL2L13
ENSG00000173418	20	19997760	20014299	8	2	1734340	-1.0139	0.84469	NAA20
ENSG00000188996	6	655939	656963	3	1	1734340	-1.0146	0.84484	HUS1B
ENSG00000149792	11	64889655	64894843	1	1	1734340	-1.0151	0.84496	MRPL49
ENSG00000205089	5	132083137	132089856	2	1	1734340	-1.0157	0.84511	CCNI2
ENSG00000006747	7	12610203	12693228	108	17	1734340	-1.0157	0.84512	SCIN
ENSG00000164978	9	34329504	34343709	4	2	1734340	-1.0164	0.84527	NUDT2
ENSG00000167900	17	76170160	76183314	6	2	1734340	-1.0164	0.84529	TK1
ENSG00000064607	19	19101697	19144832	14	2	1734340	-1.0167	0.84536	SUGP2
ENSG00000198920	17	6481468	6544247	60	6	1734340	-1.0185	0.84577	KIAA0753
ENSG00000241690	20	2795614	2798712	1	1	1734340	-1.0188	0.84585	TMEM239
ENSG00000198326	20	2795614	2800930	1	1	1734340	-1.0188	0.84585	TMEM239
ENSG00000203722	6	150238014	150244257	4	1	1734340	-1.0193	0.84598	RAET1G
ENSG00000163069	4	52886872	52904648	4	1	1734340	-1.0197	0.84605	SGCB
ENSG00000078902	11	1295601	1330884	7	2	1734340	-1.0202	0.84618	TOLLIP
ENSG00000183715	11	132284871	133402414	497	97	1734340	-1.0203	0.84621	OPCML
ENSG00000144278	2	154728426	155310361	516	32	1734340	-1.0204	0.84623	GALNT13
ENSG00000023902	1	150121373	150136916	4	1	1734340	-1.0206	0.84629	PLEKHO1
ENSG00000106631	7	44178463	44180931	3	2	1734340	-1.0207	0.8463	MYL7
ENSG00000125912	19	3185561	3209573	15	3	1734340	-1.0211	0.84639	NCLN
ENSG00000126500	11	63870660	63886645	23	5	1734340	-1.0211	0.8464	FLRT1
ENSG00000165280	9	35056061	35073246	9	2	1734340	-1.0217	0.84653	VCP
ENSG00000188428	6	8013800	8064647	71	8	1734340	-1.0219	0.84659	BLOC1S5
ENSG00000135314	6	73951037	74020088	36	4	1734340	-1.0222	0.84665	KHDC1
ENSG00000145016	3	197398264	197476598	5	2	1734340	-1.0223	0.84668	KIAA0226
ENSG00000157227	14	23305766	23318236	9	4	1734340	-1.0227	0.84677	MMP14
ENSG00000246366	8	71520812	71575514	37	7	1734340	-1.0228	0.8468	RP11-382J12.1
ENSG00000196350	19	22469210	22499978	4	1	1734340	-1.0233	0.84691	ZNF729
ENSG00000197309	11	124055923	124056952	3	1	1734340	-1.0239	0.84705	OR10D3
ENSG00000134757	18	29027758	29058665	33	5	1734340	-1.0239	0.84706	DSG3
ENSG00000127325	12	70037140	70093256	80	9	1734340	-1.0244	0.84717	BEST3
ENSG00000127527	19	16466050	16582896	31	3	1734340	-1.0245	0.8472	EPS15L1
ENSG00000187257	7	77325760	77412339	19	4	1734340	-1.0246	0.84723	RSBN1L
ENSG00000127415	4	980785	998316	1	1	1734340	-1.025	0.84732	IDUA
ENSG00000115808	2	37070783	37193615	32	4	1734340	-1.0252	0.84737	STRN
ENSG00000180801	4	114821440	114900883	31	8	1734340	-1.0255	0.84743	ARSJ
ENSG00000162735	1	160246602	160256138	3	1	1734340	-1.0263	0.84761	PEX19
ENSG00000075711	3	196769431	197026171	84	9	1734340	-1.0272	0.84784	DLG1
ENSG00000069345	16	46989299	47007699	1	1	1734340	-1.0272	0.84785	DNAJA2
ENSG00000236699	4	106473777	106629250	103	11	1734340	-1.0275	0.84791	ARHGEF38
ENSG00000066117	12	50478755	50494495	3	1	1734340	-1.0277	0.84795	SMARCD1
ENSG00000087510	20	55204358	55214339	2	1	1734340	-1.0277	0.84795	TFAP2C
ENSG00000238244	15	90890819	90892669	6	1	1734340	-1.0277	0.84796	GABARAPL3
ENSG00000066739	14	96747595	96830207	39	3	1734340	-1.0278	0.84799	ATG2B
ENSG00000116954	1	39303870	39325495	5	2	1734340	-1.0281	0.84806	RRAGC
ENSG00000178591	20	67891	77735	1	1	1734340	-1.0284	0.84813	DEFB125
ENSG00000103335	16	88781751	88851619	17	3	1734340	-1.0286	0.84818	PIEZO1
ENSG00000164326	5	71014990	71016875	1	1	1734340	-1.0289	0.84824	CARTPT
ENSG00000170509	4	88224941	88244058	11	3	1734340	-1.0291	0.84828	HSD17B13
ENSG00000149646	20	34556512	34618622	9	2	1734340	-1.0294	0.84836	CNBD2
ENSG00000152592	4	88571459	88585513	4	2	1734340	-1.0297	0.84843	DMP1
ENSG00000182308	4	41983713	41988476	4	1	1734340	-1.03	0.84851	DCAF4L1
ENSG00000089048	20	13694969	13765532	51	8	1734340	-1.0301	0.84851	ESF1
ENSG00000213523	5	139916925	139937895	8	2	1734340	-1.0301	0.84853	SRA1
ENSG00000184999	11	62905339	63137190	63	4	1734340	-1.0305	0.8486	SLC22A10
ENSG00000154645	21	19273580	19639690	228	41	1734340	-1.0306	0.84862	CHODL
ENSG00000161040	7	102453308	102715286	91	6	1734340	-1.0318	0.84891	FBXL13
ENSG00000196388	17	4891425	4900905	2	1	1734340	-1.0321	0.84899	INCA1
ENSG00000139160	12	31800094	31826048	4	2	1734340	-1.0325	0.84908	METTL20
ENSG00000154262	17	67074843	67138029	45	4	1734340	-1.0325	0.84909	ABCA6
ENSG00000004700	12	21621845	21654603	39	6	1734340	-1.0338	0.84938	RECQL
ENSG00000101557	18	158383	214629	24	4	1734340	-1.0338	0.84939	USP14
ENSG00000078403	10	21823094	22032559	21	2	1734340	-1.0341	0.84946	MLLT10
ENSG00000203756	6	130152389	130182692	49	7	1734340	-1.0345	0.84954	TMEM244
ENSG00000143190	1	167190066	167396582	40	4	1734340	-1.0347	0.8496	POU2F1
ENSG00000178425	6	116422012	116570660	91	8	1734340	-1.0351	0.84969	NT5DC1
ENSG00000143801	1	227057885	227083806	13	2	1734340	-1.0358	0.84985	PSEN2
ENSG00000204634	2	101624079	101869328	132	19	1734340	-1.0362	0.84995	TBC1D8
ENSG00000144357	2	170683968	170940641	145	14	1734340	-1.0367	0.85006	UBR3
ENSG00000138606	15	45459412	45493373	8	2	1734340	-1.0372	0.85017	SHF
ENSG00000180098	1	28879597	28905051	5	1	1734340	-1.0377	0.85028	TRNAU1AP
ENSG00000173679	9	125423845	125424927	1	1	1734340	-1.0396	0.85073	OR1L1
ENSG00000177409	7	92759368	92777682	9	3	1734340	-1.0403	0.85091	SAMD9L
ENSG00000142634	1	15736391	15756839	3	2	1734340	-1.0409	0.85105	EFHD2
ENSG00000170948	19	8943074	8954016	9	3	1734340	-1.0409	0.85105	MBD3L1
ENSG00000004975	17	7128660	7137864	5	1	1734340	-1.041	0.85107	DVL2
ENSG00000254462	11	57480077	57559058	18	3	1734340	-1.0419	0.85126	TMX2-CTNND1
ENSG00000141446	18	19109242	19180845	5	2	1734340	-1.0421	0.85131	ESCO1
ENSG00000188636	22	44888452	44894178	8	1	1734340	-1.0428	0.85149	LDOC1L
ENSG00000181666	19	37803739	37860267	19	3	1734340	-1.0435	0.85164	HKR1
ENSG00000139343	12	96252706	96297606	47	7	1734340	-1.0436	0.85167	SNRPF
ENSG00000173825	11	65122238	65125084	1	1	1734340	-1.0436	0.85168	TIGD3
ENSG00000166743	16	20634559	20710212	23	5	1734340	-1.0437	0.85168	ACSM1
ENSG00000007968	1	23832922	23857712	10	3	1734340	-1.0438	0.85171	E2F2
ENSG00000134779	18	34359987	34409158	28	2	1734340	-1.0438	0.85172	TPGS2
ENSG00000170832	17	58256455	58499831	1	1	1734340	-1.0445	0.85187	USP32
ENSG00000138463	3	122513642	122599986	46	7	1734340	-1.0445	0.85188	DIRC2
ENSG00000139597	13	32974861	33002315	18	5	1734340	-1.0447	0.85192	N4BP2L1
ENSG00000124491	6	6144318	6321246	179	32	1734340	-1.0464	0.8523	F13A1
ENSG00000169814	3	15642848	15687329	10	2	1734340	-1.0466	0.85235	BTD
ENSG00000171987	11	4592653	4599050	14	4	1734340	-1.0471	0.85247	C11orf40
ENSG00000170471	20	37101459	37207504	3	1	1734340	-1.0472	0.85249	RALGAPB
ENSG00000140396	8	71021997	71316040	170	9	1734340	-1.0474	0.85254	NCOA2
ENSG00000164512	5	55395507	55529186	63	10	1734340	-1.0478	0.85264	ANKRD55
ENSG00000244754	13	33006554	33112970	35	4	1734340	-1.0483	0.85276	N4BP2L2
ENSG00000204897	17	38904273	38911584	4	1	1734340	-1.0486	0.85282	KRT25
ENSG00000185640	12	53215194	53228079	4	1	1734340	-1.0488	0.85287	KRT79
ENSG00000050820	16	75262928	75301951	13	3	1734340	-1.0488	0.85287	BCAR1
ENSG00000197136	11	65383244	65404910	5	2	1734340	-1.0493	0.85297	PCNXL3
ENSG00000188324	12	55688072	55689016	1	1	1734340	-1.0496	0.85305	OR6C6
ENSG00000180611	3	192514604	192635950	60	5	1734340	-1.0497	0.85306	MB21D2
ENSG00000109063	17	10531843	10560626	27	1	1734340	-1.0497	0.85307	MYH3
ENSG00000156671	10	76859344	76941881	41	5	1734340	-1.0498	0.8531	SAMD8
ENSG00000240303	3	132276982	132379567	26	3	1734340	-1.05	0.85314	ACAD11
ENSG00000177535	1	247614255	247615308	4	1	1734340	-1.0502	0.85318	OR2B11
ENSG00000198398	3	190146444	190167665	19	4	1734340	-1.0502	0.85318	TMEM207
ENSG00000250571	8	144349603	144359101	6	1	1734340	-1.0517	0.85354	GLI4
ENSG00000113946	3	190040330	190129932	112	14	1734340	-1.0522	0.85364	CLDN16
ENSG00000267795	16	4838398	4846492	1	1	1734340	-1.0525	0.85373	SMIM22
ENSG00000234237	1	180941695	180949868	2	1	1734340	-1.053	0.85382	AL162431.1
ENSG00000181234	12	128751948	129192460	281	60	1734340	-1.053	0.85384	TMEM132C
ENSG00000006327	16	3068446	3072384	2	1	1734340	-1.0538	0.85401	TNFRSF12A
ENSG00000249087	1	23695490	23698332	3	2	1734340	-1.0539	0.85404	C1orf213
ENSG00000178217	10	82297658	82406316	134	20	1734340	-1.0543	0.85412	SH2D4B
ENSG00000248485	1	161228517	161255240	18	5	1734340	-1.0547	0.85423	PCP4L1
ENSG00000100968	14	24834879	24848810	11	3	1734340	-1.0549	0.85426	NFATC4
ENSG00000183844	21	42676139	42729358	28	6	1734340	-1.0552	0.85433	FAM3B
ENSG00000164508	6	25726291	25726790	1	1	1734340	-1.0556	0.85442	HIST1H2AA
ENSG00000163431	1	201865580	201915715	32	6	1734340	-1.0557	0.85446	LMOD1
ENSG00000105492	19	52022779	52035110	28	4	1734340	-1.0559	0.8545	SIGLEC6
ENSG00000169599	2	69622882	69664760	22	2	1734340	-1.056	0.85452	NFU1
ENSG00000145819	5	142149949	142608576	288	32	1734340	-1.0562	0.85456	ARHGAP26
ENSG00000109132	4	41746099	41750987	1	1	1734340	-1.0564	0.8546	PHOX2B
ENSG00000168267	10	23481256	23483181	2	1	1734340	-1.0569	0.85473	PTF1A
ENSG00000157107	5	72251808	72386349	39	4	1734340	-1.057	0.85475	FCHO2
ENSG00000253857	8	56074043	56077287	2	1	1734340	-1.057	0.85476	RP11-386G21.2
ENSG00000108556	17	4801069	4806369	1	1	1734340	-1.0572	0.85478	CHRNE
ENSG00000168124	16	3254247	3255188	2	1	1734340	-1.0575	0.85486	OR1F1
ENSG00000110786	11	18749475	18814268	35	7	1734340	-1.0577	0.85491	PTPN5
ENSG00000167476	19	2252251	2269758	3	1	1734340	-1.0583	0.85503	JSRP1
ENSG00000019991	7	81328322	81399754	47	2	1734340	-1.0585	0.85508	HGF
ENSG00000180438	3	13978756	14124311	15	3	1734340	-1.0591	0.85523	TPRXL
ENSG00000006638	19	3594504	3606838	2	1	1734340	-1.0592	0.85524	TBXA2R
ENSG00000176009	11	8959119	8964580	6	1	1734340	-1.0594	0.85528	ASCL3
ENSG00000161551	19	52359055	52394203	41	3	1734340	-1.0593	0.85528	ZNF577
ENSG00000172803	11	65601112	65624367	5	1	1734340	-1.0596	0.85534	SNX32
ENSG00000100906	14	35870717	35873955	1	1	1734340	-1.0597	0.85537	NFKBIA
ENSG00000196214	19	52772824	52795977	9	3	1734340	-1.0602	0.85548	ZNF766
ENSG00000107201	9	32455300	32526322	54	9	1734340	-1.0608	0.85562	DDX58
ENSG00000130508	2	1635659	1748624	52	11	1734340	-1.0614	0.85575	PXDN
ENSG00000145216	4	54243810	55161439	617	71	1734340	-1.0619	0.85586	FIP1L1
ENSG00000143006	1	53925072	53933161	3	1	1734340	-1.0623	0.85596	DMRTB1
ENSG00000118407	6	76001575	76203454	80	6	1734340	-1.0625	0.856	FILIP1
ENSG00000137269	6	53659295	53788919	134	11	1734340	-1.0634	0.8562	LRRC1
ENSG00000248993	6	32905141	32920899	2	1	1734340	-1.0635	0.85622	XXbac-BPG181M17.5
ENSG00000188334	19	48471303	48495427	10	3	1734340	-1.0641	0.85636	BSPH1
ENSG00000163739	4	74735110	74736959	1	1	1734340	-1.0649	0.85655	CXCL1
ENSG00000184825	6	27114861	27115317	1	1	1734340	-1.0654	0.85665	HIST1H2AH
ENSG00000165471	10	54525140	54531460	15	4	1734340	-1.0655	0.85667	MBL2
ENSG00000133401	5	31639517	32111037	124	43	1734340	-1.066	0.85679	PDZD2
ENSG00000119403	9	123617977	123639606	5	2	1734340	-1.0661	0.85681	PHF19
ENSG00000115649	2	220036619	220042828	5	1	1734340	-1.0662	0.85684	CNPPD1
ENSG00000172456	1	59762310	60233347	224	28	1734340	-1.0664	0.85688	FGGY
ENSG00000166948	20	2361554	2413399	44	8	1734340	-1.0664	0.85689	TGM6
ENSG00000237524	2	127656472	127659673	3	1	1734340	-1.067	0.85701	AC114783.1
ENSG00000130783	12	123258874	123312075	19	3	1734340	-1.0671	0.85703	CCDC62
ENSG00000125735	19	6663148	6670599	1	1	1734340	-1.0673	0.85708	TNFSF14
ENSG00000178597	4	7432022	7436700	5	2	1734340	-1.0674	0.85709	PSAPL1
ENSG00000159958	22	42321045	42322822	1	1	1734340	-1.0677	0.85718	TNFRSF13C
ENSG00000093144	6	127609855	127664754	30	3	1734340	-1.0678	0.85719	ECHDC1
ENSG00000167657	19	3958451	3971121	9	2	1734340	-1.068	0.85723	DAPK3
ENSG00000154305	1	222791428	222841354	2	1	1734340	-1.0681	0.85726	MIA3
ENSG00000160221	21	45553487	45565605	7	1	1734340	-1.0681	0.85726	C21orf33
ENSG00000120693	13	37418968	37494902	30	6	1734340	-1.0682	0.85728	SMAD9
ENSG00000143164	1	167905021	168045081	31	4	1734340	-1.0685	0.85735	DCAF6
ENSG00000196391	15	90895477	90909324	18	4	1734340	-1.0689	0.85744	ZNF774
ENSG00000185527	17	79617489	79630142	2	1	1734340	-1.069	0.85746	PDE6G
ENSG00000140623	16	4827670	4838522	5	1	1734340	-1.0691	0.85748	2023-09-12
ENSG00000089902	14	103058998	103196913	47	3	1734340	-1.0694	0.85755	RCOR1
ENSG00000106723	9	91003334	91093609	9	1	1734340	-1.0694	0.85756	SPIN1
ENSG00000153044	5	68485375	68506184	11	2	1734340	-1.0702	0.85773	CENPH
ENSG00000232125	2	207516345	207583120	63	12	1734340	-1.071	0.85792	DYTN
ENSG00000253633	8	103540968	103550896	4	1	1734340	-1.0713	0.85798	KB-1980E6.3
ENSG00000132793	20	39969560	39989222	8	2	1734340	-1.0714	0.858	LPIN3
ENSG00000106617	7	151253197	151574210	206	36	1734340	-1.0722	0.85818	PRKAG2
ENSG00000137145	9	19230433	19374139	58	7	1734340	-1.0725	0.85825	DENND4C
ENSG00000156968	16	15489611	15507125	3	1	1734340	-1.0738	0.85855	MPV17L
ENSG00000068784	2	45615819	45839304	177	16	1734340	-1.074	0.85859	SRBD1
ENSG00000048991	2	136289025	136482840	27	2	1734340	-1.0744	0.85868	R3HDM1
ENSG00000181789	3	128968449	128996614	10	1	1734340	-1.0746	0.85872	COPG1
ENSG00000119844	2	64751465	64820139	17	2	1734340	-1.075	0.85882	AFTPH
ENSG00000167447	17	57286761	57292608	1	1	1734340	-1.0754	0.85891	SMG8
ENSG00000122406	1	93297582	93307481	2	1	1734340	-1.0762	0.85908	RPL5
ENSG00000113971	3	132276986	132441303	48	6	1734340	-1.0762	0.85908	NPHP3
ENSG00000138688	4	123073488	123283913	23	5	1734340	-1.0769	0.85924	KIAA1109
ENSG00000166793	11	57412560	57417417	2	1	1734340	-1.077	0.85927	YPEL4
ENSG00000188283	19	37708828	37734828	10	2	1734340	-1.0772	0.85929	ZNF383
ENSG00000163157	1	151142462	151148760	1	1	1734340	-1.0777	0.85942	TMOD4
ENSG00000204711	9	72435709	72521148	74	11	1734340	-1.0779	0.85947	C9orf135
ENSG00000165953	14	94953611	94984181	39	9	1734340	-1.078	0.85949	SERPINA12
ENSG00000167468	19	1103936	1106787	1	1	1734340	-1.0782	0.85952	GPX4
ENSG00000182247	3	23244511	23633284	298	12	1734340	-1.0788	0.85967	UBE2E2
ENSG00000105887	7	135611509	135662101	32	6	1734340	-1.079	0.85971	MTPN
ENSG00000183671	2	207040040	207082771	27	6	1734340	-1.0794	0.8598	GPR1
ENSG00000147416	8	20054878	20084330	8	2	1734340	-1.08	0.85993	ATP6V1B2
ENSG00000184677	1	22778344	22857650	32	3	1734340	-1.0807	0.86008	ZBTB40
ENSG00000112619	6	42664340	42690312	26	4	1734340	-1.0811	0.86017	PRPH2
ENSG00000137843	15	40509629	40569688	32	9	1734340	-1.0812	0.86019	PAK6
ENSG00000144659	3	39424839	39438842	7	2	1734340	-1.0813	0.86023	SLC25A38
ENSG00000173548	15	75940247	75954642	7	2	1734340	-1.0814	0.86023	SNX33
ENSG00000125845	20	6748311	6760927	3	2	1734340	-1.0821	0.86039	BMP2
ENSG00000147592	8	71547553	71581409	31	6	1734340	-1.0823	0.86044	LACTB2
ENSG00000114026	3	9791628	9829903	12	3	1734340	-1.0824	0.86046	OGG1
ENSG00000143552	1	153965161	154127592	14	3	1734340	-1.0826	0.8605	NUP210L
ENSG00000175048	6	157802165	158099178	54	9	1734340	-1.0834	0.86068	ZDHHC14
ENSG00000135604	6	144471663	144509507	17	2	1734340	-1.085	0.86104	STX11
ENSG00000135835	1	180882290	180920750	30	7	1734340	-1.0853	0.8611	KIAA1614
ENSG00000110429	11	33762485	33796089	26	4	1734340	-1.0854	0.86113	FBXO3
ENSG00000100664	14	103799881	103811362	6	2	1734340	-1.0857	0.8612	EIF5
ENSG00000108953	17	1247566	1303672	37	5	1734340	-1.0858	0.86121	YWHAE
ENSG00000269367	12	42624050	42628075	1	1	1734340	-1.0861	0.86128	AC020629.1
ENSG00000099326	19	59073298	59084942	1	1	1734340	-1.0866	0.8614	MZF1
ENSG00000180626	17	5082831	5095178	5	2	1734340	-1.087	0.86148	ZNF594
ENSG00000177294	17	6679542	6700420	23	5	1734340	-1.087	0.86148	FBXO39
ENSG00000173156	11	66824289	66839484	4	1	1734340	-1.0878	0.86166	RHOD
ENSG00000165097	6	18155560	18224084	44	6	1734340	-1.0879	0.86168	KDM1B
ENSG00000136770	10	22045466	22292698	23	2	1734340	-1.0879	0.86169	DNAJC1
ENSG00000166979	21	33784314	33887707	47	6	1734340	-1.088	0.86171	EVA1C
ENSG00000189056	7	103112231	103629963	546	55	1734340	-1.0882	0.86175	RELN
ENSG00000206562	3	15422782	15482073	14	3	1734340	-1.0888	0.86187	METTL6
ENSG00000078967	7	43966037	43995735	25	5	1734340	-1.0888	0.86187	UBE2D4
ENSG00000137054	9	37485932	37503694	46	3	1734340	-1.0889	0.86191	POLR1E
ENSG00000169397	14	21359558	21360507	1	1	1734340	-1.0889	0.86191	RNASE3
ENSG00000198185	20	45129701	45142198	7	2	1734340	-1.089	0.86193	ZNF334
ENSG00000120457	11	128761251	128790930	14	1	1734340	-1.0891	0.86194	KCNJ5
ENSG00000269700	10	52152766	52154321	1	1	1734340	-1.0902	0.8622	AC069547.2
ENSG00000136240	7	6485584	6523873	21	4	1734340	-1.0905	0.86225	KDELR2
ENSG00000185958	12	50720013	50790405	18	1	1734340	-1.0906	0.86228	FAM186A
ENSG00000171503	4	159593277	159630775	2	1	1734340	-1.0909	0.86233	ETFDH
ENSG00000185271	14	20896970	20903801	10	3	1734340	-1.091	0.86237	KLHL33
ENSG00000124882	4	75230860	75254468	5	1	1734340	-1.0912	0.8624	EREG
ENSG00000173889	3	169804520	169899537	23	3	1734340	-1.0912	0.86241	PHC3
ENSG00000143001	1	55446465	55457966	5	1	1734340	-1.0915	0.86248	TMEM61
ENSG00000130803	19	9251056	9274100	11	2	1734340	-1.0921	0.86261	ZNF317
ENSG00000197296	20	42931478	42939809	3	1	1734340	-1.0921	0.86261	FITM2
ENSG00000164933	8	104410863	104427417	2	1	1734340	-1.0928	0.86277	SLC25A32
ENSG00000134440	18	55267888	55289445	13	4	1734340	-1.0928	0.86277	NARS
ENSG00000035862	17	76849059	76921469	50	9	1734340	-1.0931	0.86283	TIMP2
ENSG00000203942	10	99349450	99350690	2	1	1734340	-1.0932	0.86285	C10orf62
ENSG00000176984	11	120039685	120042387	3	1	1734340	-1.0932	0.86285	AP000679.2
ENSG00000254737	11	123886282	123887217	4	1	1734340	-1.0935	0.86292	OR10G4
ENSG00000065665	10	12171636	12211960	18	1	1734340	-1.0936	0.86295	SEC61A2
ENSG00000175538	11	74165886	74178774	17	4	1734340	-1.0937	0.86296	KCNE3
ENSG00000255804	14	23102673	23103716	5	1	1734340	-1.0942	0.86306	OR6J1
ENSG00000124827	6	10873456	10882174	7	3	1734340	-1.095	0.86325	GCM2
ENSG00000180198	1	28832455	28865812	2	1	1734340	-1.0964	0.86354	RCC1
ENSG00000065029	6	35226686	35263762	20	2	1734340	-1.0964	0.86355	ZNF76
ENSG00000248712	11	119060347	119067479	1	1	1734340	-1.0973	0.86374	CCDC153
ENSG00000134086	3	10182692	10193904	2	1	1734340	-1.0973	0.86375	VHL
ENSG00000079134	18	214520	268050	42	5	1734340	-1.0979	0.86387	THOC1
ENSG00000162923	1	224572845	224624735	26	2	1734340	-1.0979	0.86389	WDR26
ENSG00000149823	11	64856796	64879332	5	2	1734340	-1.0989	0.8641	VPS51
ENSG00000020426	14	61201460	61436671	24	4	1734340	-1.099	0.86412	MNAT1
ENSG00000146278	6	89790470	89794879	1	1	1734340	-1.0995	0.86422	PNRC1
ENSG00000151376	11	86152150	86383678	262	26	1734340	-1.0995	0.86423	ME3
ENSG00000135222	4	70820974	70826725	1	1	1734340	-1.0997	0.86427	CSN2
ENSG00000027001	13	24304328	24463558	163	14	1734340	-1.1002	0.86439	MIPEP
ENSG00000128928	15	40697686	40728146	29	4	1734340	-1.1006	0.86447	IVD
ENSG00000158825	1	20915441	20945401	18	6	1734340	-1.101	0.86455	CDA
ENSG00000109536	4	190861943	190884359	5	1	1734340	-1.1012	0.8646	FRG1
ENSG00000131196	18	77155856	77289325	62	10	1734340	-1.1013	0.86462	NFATC1
ENSG00000128918	15	58245622	58790065	525	66	1734340	-1.1016	0.86468	ALDH1A2
ENSG00000146399	6	132966123	132967142	1	1	1734340	-1.102	0.86477	TAAR1
ENSG00000186235	2	239133193	239140318	3	1	1734340	-1.1021	0.86478	AC016757.3
ENSG00000136842	9	100263462	100364030	71	16	1734340	-1.102	0.86478	TMOD1
ENSG00000160957	8	145736667	145743229	4	1	1734340	-1.1022	0.86481	RECQL4
ENSG00000216937	10	32735068	32863492	64	8	1734340	-1.1023	0.86483	CCDC7
ENSG00000055813	2	56411258	56613308	208	28	1734340	-1.1025	0.86488	CCDC85A
ENSG00000000419	20	49551404	49575092	6	2	1734340	-1.1032	0.86504	DPM1
ENSG00000248727	5	55753622	55777773	18	6	1734340	-1.1037	0.86514	CTC-236F12.4
ENSG00000132517	17	4935895	4955304	9	3	1734340	-1.1042	0.86524	SLC52A1
ENSG00000125814	20	23355159	23402125	52	5	1734340	-1.1057	0.86557	NAPB
ENSG00000163421	3	71820807	71834357	6	2	1734340	-1.1059	0.86561	PROK2
ENSG00000124440	19	46800303	46846690	17	5	1734340	-1.1061	0.86565	HIF3A
ENSG00000156345	9	90581356	90589668	2	1	1734340	-1.1068	0.86582	CDK20
ENSG00000135643	12	70760056	70828072	64	11	1734340	-1.1073	0.86591	KCNMB4
ENSG00000170113	15	23043277	23100005	8	2	1734340	-1.1075	0.86595	NIPA1
ENSG00000119041	2	197627756	197664449	7	2	1734340	-1.1076	0.86599	GTF3C3
ENSG00000135912	2	219575568	219620139	27	1	1734340	-1.1077	0.86601	TTLL4
ENSG00000168306	3	58490863	58523046	14	5	1734340	-1.1083	0.86613	ACOX2
ENSG00000175348	11	8968841	8986558	14	2	1734340	-1.1084	0.86616	TMEM9B
ENSG00000172262	5	43065278	43192123	62	8	1734340	-1.1087	0.86623	ZNF131
ENSG00000132313	2	86426478	86440917	14	2	1734340	-1.1097	0.86643	MRPL35
ENSG00000185940	11	1651033	1652160	3	1	1734340	-1.1099	0.86647	KRTAP5-5
ENSG00000267913	21	45587818	45593580	2	1	1734340	-1.1099	0.86648	AP001055.1
ENSG00000137154	9	19375713	19380252	2	1	1734340	-1.1101	0.86653	RPS6
ENSG00000173862	7	33765593	33768068	2	1	1734340	-1.1103	0.86657	RP11-89N17.1
ENSG00000164430	6	74123238	74161999	12	3	1734340	-1.1107	0.86665	MB21D1
ENSG00000108405	17	3799886	3819794	7	3	1734340	-1.1114	0.8668	P2RX1
ENSG00000205246	19	23945807	24010937	5	2	1734340	-1.1119	0.8669	RPSAP58
ENSG00000147679	8	117778742	117861702	57	11	1734340	-1.112	0.86694	UTP23
ENSG00000114200	3	165490692	165555260	23	5	1734340	-1.1122	0.86697	BCHE
ENSG00000100029	22	30972612	31003070	11	3	1734340	-1.1124	0.86701	PES1
ENSG00000075336	18	71815746	71826197	3	1	1734340	-1.113	0.86715	TIMM21
ENSG00000104848	19	49570675	49576198	4	2	1734340	-1.113	0.86715	KCNA7
ENSG00000115008	2	113531492	113542167	7	1	1734340	-1.1131	0.86717	IL1A
ENSG00000130940	1	10696661	10856707	23	8	1734340	-1.1139	0.86735	CASZ1
ENSG00000262601	16	85204882	85218969	6	3	1734340	-1.114	0.86736	CTC-786C10.1
ENSG00000021488	19	33321415	33360672	31	6	1734340	-1.114	0.86736	SLC7A9
ENSG00000109944	11	122753391	122830506	43	6	1734340	-1.1142	0.86741	C11orf63
ENSG00000111846	6	10492456	10629601	33	7	1734340	-1.1144	0.86745	GCNT2
ENSG00000125434	17	8191081	8198661	1	1	1734340	-1.1146	0.86749	SLC25A35
ENSG00000173065	17	27082996	27182250	29	2	1734340	-1.1147	0.8675	FAM222B
ENSG00000065268	19	983174	994569	1	1	1734340	-1.1154	0.86765	WDR18
ENSG00000267467	19	45445495	45452820	5	1	1734340	-1.1154	0.86765	APOC4
ENSG00000224916	19	45445495	45452822	5	1	1734340	-1.1154	0.86765	APOC4-APOC2
ENSG00000114021	3	100053545	100075710	9	2	1734340	-1.1156	0.8677	NIT2
ENSG00000110723	11	108376158	108464465	56	9	1734340	-1.1161	0.86781	EXPH5
ENSG00000125812	20	23342787	23353700	11	2	1734340	-1.1162	0.86784	GZF1
ENSG00000197372	19	23708433	23870022	33	5	1734340	-1.1167	0.86793	ZNF675
ENSG00000108561	17	5336097	5352150	8	2	1734340	-1.1172	0.86805	C1QBP
ENSG00000167785	19	8920380	8943004	17	4	1734340	-1.1172	0.86805	ZNF558
ENSG00000182853	17	4688580	4689728	3	1	1734340	-1.1176	0.86812	VMO1
ENSG00000136715	2	128698791	128785694	47	4	1734340	-1.1187	0.86837	SAP130
ENSG00000124813	6	45295894	45632086	263	29	1734340	-1.1192	0.86846	RUNX2
ENSG00000169217	16	30362087	30366682	1	1	1734340	-1.1195	0.86854	CD2BP2
ENSG00000145494	5	1801514	1816719	17	3	1734340	-1.1196	0.86856	NDUFS6
ENSG00000198580	7	6713376	6715991	1	1	1734340	-1.1199	0.86862	AC073343.1
ENSG00000169469	1	153003678	153005376	4	1	1734340	-1.1203	0.86872	SPRR1B
ENSG00000170734	6	43543887	43586701	3	1	1734340	-1.1208	0.86881	POLH
ENSG00000166900	11	59480929	59573354	51	1	1734340	-1.1212	0.8689	STX3
ENSG00000145248	4	48485360	48491213	3	1	1734340	-1.1214	0.86895	SLC10A4
ENSG00000203972	6	49467671	49494760	20	3	1734340	-1.1228	0.86924	GLYATL3
ENSG00000174942	11	56184734	56185708	8	3	1734340	-1.1231	0.86931	OR5R1
ENSG00000164756	8	117962512	118188953	141	13	1734340	-1.1232	0.86933	SLC30A8
ENSG00000115363	2	75696428	75796848	104	15	1734340	-1.1236	0.86941	EVA1A
ENSG00000143867	2	19551246	19558414	1	1	1734340	-1.124	0.86949	OSR1
ENSG00000111536	12	68595131	68619601	16	5	1734340	-1.1241	0.86952	IL26
ENSG00000149021	11	62172575	62190667	10	3	1734340	-1.1244	0.86958	SCGB1A1
ENSG00000114942	2	207024309	207027652	1	1	1734340	-1.1245	0.86959	EEF1B2
ENSG00000124802	6	8073593	8102811	20	4	1734340	-1.125	0.8697	EEF1E1
ENSG00000173918	17	77018896	77045870	9	2	1734340	-1.1251	0.86972	C1QTNF1
ENSG00000157211	1	54598747	54619443	27	6	1734340	-1.1258	0.86988	CDCP2
ENSG00000122188	1	203734304	203745361	10	2	1734340	-1.1258	0.86989	LAX1
ENSG00000197837	12	14920933	14924065	5	2	1734340	-1.1265	0.87002	HIST4H4
ENSG00000169508	13	99946784	99959659	13	4	1734340	-1.1268	0.87009	GPR183
ENSG00000111145	12	96588160	96663613	38	9	1734340	-1.1271	0.87015	ELK3
ENSG00000110448	11	60869867	60895324	12	3	1734340	-1.1278	0.8703	CD5
ENSG00000143032	1	91177096	91182794	1	1	1734340	-1.1279	0.87032	BARHL2
ENSG00000127252	3	192958914	192995527	14	2	1734340	-1.1286	0.87047	HRASLS
ENSG00000177000	1	11845780	11866977	22	4	1734340	-1.129	0.87054	MTHFR
ENSG00000198743	21	35445870	35478559	10	3	1734340	-1.1291	0.87057	SLC5A3
ENSG00000272962	21	35445870	35478561	10	3	1734340	-1.1291	0.87057	SLC5A3
ENSG00000163082	2	223289236	223425667	101	13	1734340	-1.1292	0.87059	SGPP2
ENSG00000113580	5	142657496	142815077	59	8	1734340	-1.1292	0.87059	NR3C1
ENSG00000196482	1	216676588	217311097	768	77	1734340	-1.1293	0.87061	ESRRG
ENSG00000266728	17	25950390	25967803	8	1	1734340	-1.1293	0.87062	AC015688.3
ENSG00000176407	2	85198216	85286595	17	1	1734340	-1.13	0.87075	KCMF1
ENSG00000169876	7	100663353	100702020	13	3	1734340	-1.13	0.87076	MUC17
ENSG00000172239	5	43526369	43557860	4	1	1734340	-1.13	0.87077	PAIP1
ENSG00000211450	11	57508825	57510986	1	1	1734340	-1.1301	0.87078	C11orf31
ENSG00000066294	1	160510885	160549306	24	3	1734340	-1.131	0.87098	CD84
ENSG00000215009	12	7456880	7481320	10	2	1734340	-1.1312	0.87102	ACSM4
ENSG00000140575	15	90931450	91045475	107	8	1734340	-1.1314	0.87105	IQGAP1
ENSG00000187997	17	76142434	76162258	4	2	1734340	-1.1315	0.87107	C17orf99
ENSG00000152256	2	173420101	173489823	42	2	1734340	-1.1318	0.87114	PDK1
ENSG00000257046	12	20968608	21243179	152	14	1734340	-1.1318	0.87114	LST3
ENSG00000104852	19	49588676	49611862	5	2	1734340	-1.1319	0.87117	SNRNP70
ENSG00000066777	8	68085747	68255912	22	2	1734340	-1.1328	0.87135	ARFGEF1
ENSG00000143436	1	151732119	151736040	1	1	1734340	-1.1335	0.87149	MRPL9
ENSG00000143147	1	168053997	168106821	29	4	1734340	-1.1341	0.87162	GPR161
ENSG00000118004	2	3642426	3692048	45	4	1734340	-1.1344	0.87168	COLEC11
ENSG00000267303	19	10426147	10431354	4	2	1734340	-1.1345	0.8717	CTD-2369P2.12
ENSG00000065413	2	197831741	198175897	216	27	1734340	-1.1362	0.87206	ANKRD44
ENSG00000113522	5	131891711	131980313	30	1	1734340	-1.1364	0.8721	RAD50
ENSG00000186818	19	55155340	55181810	13	3	1734340	-1.1367	0.87216	LILRB4
ENSG00000204381	11	111411005	111432264	8	1	1734340	-1.1367	0.87217	LAYN
ENSG00000197013	19	21679484	21739072	32	3	1734340	-1.1369	0.87221	ZNF429
ENSG00000007237	17	9813926	10101868	211	56	1734340	-1.1377	0.87237	GAS7
ENSG00000113262	5	178405328	178423207	6	2	1734340	-1.1377	0.87238	GRM6
ENSG00000179314	17	5675554	6027747	290	53	1734340	-1.1385	0.87254	WSCD1
ENSG00000203786	1	152730506	152734529	4	2	1734340	-1.1385	0.87255	KPRP
ENSG00000097046	1	91966408	91991321	11	3	1734340	-1.1388	0.8726	CDC7
ENSG00000183313	11	6007122	6008215	4	2	1734340	-1.1389	0.87263	OR52L1
ENSG00000111700	12	20963636	21243040	156	14	1734340	-1.139	0.87264	SLCO1B3
ENSG00000135269	7	115850547	115898837	48	5	1734340	-1.1403	0.87291	TES
ENSG00000188730	7	49813257	49961546	104	13	1734340	-1.1414	0.87314	VWC2
ENSG00000065000	19	2100988	2164464	15	3	1734340	-1.1414	0.87314	AP3D1
ENSG00000196437	19	37902057	37960177	13	2	1734340	-1.1414	0.87314	ZNF569
ENSG00000158887	1	161274525	161279762	3	1	1734340	-1.1414	0.87315	MPZ
ENSG00000054803	20	54572496	54580528	2	1	1734340	-1.1418	0.87322	CBLN4
ENSG00000127511	19	16940211	16991164	16	3	1734340	-1.1423	0.87333	SIN3B
ENSG00000013275	19	40476912	40487348	3	1	1734340	-1.1424	0.87336	PSMC4
ENSG00000170632	7	102715328	102740205	4	2	1734340	-1.1431	0.87351	ARMC10
ENSG00000105483	19	48684027	48759203	41	7	1734340	-1.1438	0.87364	CARD8
ENSG00000120889	8	22877646	22926692	15	4	1734340	-1.1438	0.87365	TNFRSF10B
ENSG00000150076	10	32832297	33171802	181	15	1734340	-1.1457	0.87404	C10ORF68
ENSG00000140157	15	23004684	23034427	2	1	1734340	-1.1464	0.87418	NIPA2
ENSG00000172967	22	17264302	17302589	26	5	1734340	-1.1464	0.87418	XKR3
ENSG00000119787	2	38522022	38604427	30	2	1734340	-1.1467	0.87424	ATL2
ENSG00000132541	8	99114572	99129469	11	3	1734340	-1.1472	0.87435	HRSP12
ENSG00000116690	1	186265405	186283694	6	2	1734340	-1.1476	0.87442	PRG4
ENSG00000186204	19	15783567	15807984	45	5	1734340	-1.1481	0.87454	CYP4F12
ENSG00000064703	1	112297867	112310638	6	2	1734340	-1.1483	0.87457	DDX20
ENSG00000127804	17	2308856	2415185	42	9	1734340	-1.1483	0.87457	METTL16
ENSG00000164300	5	79407050	79551898	6	3	1734340	-1.1491	0.87474	SERINC5
ENSG00000154080	18	24495595	24765281	215	23	1734340	-1.1492	0.87477	CHST9
ENSG00000163636	3	63996225	64009658	10	2	1734340	-1.1498	0.87488	PSMD6
ENSG00000198967	1	158576229	158577170	1	1	1734340	-1.1499	0.87491	OR10Z1
ENSG00000112769	6	112429963	112576141	149	21	1734340	-1.1504	0.87501	LAMA4
ENSG00000158714	1	159796540	159807039	4	1	1734340	-1.1508	0.8751	SLAMF8
ENSG00000162771	1	212797789	212800120	3	2	1734340	-1.1509	0.87511	FAM71A
ENSG00000196511	7	144149034	144533488	181	30	1734340	-1.151	0.87512	TPK1
ENSG00000254440	6	138537129	138539627	6	1	1734340	-1.1518	0.8753	PBOV1
ENSG00000087269	4	2939660	2965112	12	2	1734340	-1.1525	0.87543	NOP14
ENSG00000172432	6	43573053	43596899	1	1	1734340	-1.1538	0.8757	GTPBP2
ENSG00000165188	9	116059373	116065656	7	2	1734340	-1.1538	0.8757	RNF183
ENSG00000177700	11	837356	842545	3	1	1734340	-1.155	0.87595	POLR2L
ENSG00000197122	20	35973088	36034453	14	3	1734340	-1.1551	0.87598	SRC
ENSG00000113231	5	76506274	76725632	192	22	1734340	-1.1556	0.87607	PDE8B
ENSG00000150054	10	28339922	28623415	163	17	1734340	-1.1557	0.8761	MPP7
ENSG00000198466	19	58361225	58376480	3	1	1734340	-1.1559	0.87614	ZNF587
ENSG00000076382	17	26904588	26926297	2	1	1734340	-1.1561	0.87619	SPAG5
ENSG00000149573	11	118124118	118135251	8	1	1734340	-1.1572	0.8764	MPZL2
ENSG00000154548	6	89805678	89827800	11	2	1734340	-1.1578	0.87653	SRSF12
ENSG00000165887	10	99332198	99343641	6	1	1734340	-1.1581	0.87658	ANKRD2
ENSG00000163661	3	157154578	157161417	2	1	1734340	-1.1581	0.87659	PTX3
ENSG00000127863	13	24144509	24250232	90	13	1734340	-1.1582	0.8766	TNFRSF19
ENSG00000093010	22	19929130	19957498	17	5	1734340	-1.1584	0.87664	COMT
ENSG00000107282	9	72042446	72287222	192	16	1734340	-1.159	0.87678	APBA1
ENSG00000166527	12	8662071	8674962	8	1	1734340	-1.1591	0.87679	CLEC4D
ENSG00000047410	1	186280784	186344825	33	4	1734340	-1.1592	0.87681	TPR
ENSG00000035681	8	59496063	59572403	48	4	1734340	-1.1592	0.87681	NSMAF
ENSG00000146909	7	156742417	156765876	18	2	1734340	-1.1594	0.87686	NOM1
ENSG00000095139	11	118443105	118473748	16	1	1734340	-1.1596	0.87688	ARCN1
ENSG00000173436	1	19923477	19956314	16	5	1734340	-1.1598	0.87693	MINOS1
ENSG00000162378	1	53192126	53293014	17	2	1734340	-1.1606	0.87711	ZYG11B
ENSG00000170473	12	56295197	56326402	4	1	1734340	-1.1616	0.8773	WIBG
ENSG00000136274	7	45120037	45128513	6	2	1734340	-1.1619	0.87736	NACAD
ENSG00000011422	19	44150247	44174699	9	3	1734340	-1.1637	0.87772	PLAUR
ENSG00000146143	6	57179603	57513375	28	4	1734340	-1.1643	0.87784	PRIM2
ENSG00000122012	5	75378997	75649764	119	26	1734340	-1.1644	0.87788	SV2C
ENSG00000170961	8	122624356	122653630	22	3	1734340	-1.1652	0.87804	HAS2
ENSG00000092203	14	21944756	21967319	11	2	1734340	-1.1663	0.87825	TOX4
ENSG00000255330	6	127759551	127840146	58	8	1734340	-1.1665	0.8783	SOGA3
ENSG00000214338	6	127759551	127840500	58	8	1734340	-1.1665	0.8783	SOGA3
ENSG00000204947	7	148799876	148823438	3	2	1734340	-1.1671	0.87842	ZNF425
ENSG00000172794	17	72666717	72743474	17	4	1734340	-1.168	0.8786	RAB37
ENSG00000162981	2	14772810	14790933	4	1	1734340	-1.168	0.87861	FAM84A
ENSG00000265629	2	14775215	14790933	4	1	1734340	-1.168	0.87861	AC011897.1
ENSG00000124370	2	71336814	71357369	17	2	1734340	-1.1689	0.87878	MCEE
ENSG00000169964	3	44903361	44907162	1	1	1734340	-1.1693	0.87885	TMEM42
ENSG00000064932	19	1107636	1174282	6	1	1734340	-1.1694	0.87888	SBNO2
ENSG00000165650	10	119040000	119134978	66	4	1734340	-1.1708	0.87916	PDZD8
ENSG00000205754	12	20968673	21245679	157	14	1734340	-1.1709	0.87917	SLCO1B7
ENSG00000182168	4	96083655	96470357	315	40	1734340	-1.1711	0.87922	UNC5C
ENSG00000106400	7	100860949	100867471	6	1	1734340	-1.1719	0.87938	ZNHIT1
ENSG00000169914	1	20209006	20239438	10	4	1734340	-1.1721	0.87942	OTUD3
ENSG00000174574	1	39456895	39471731	5	2	1734340	-1.1726	0.87952	AKIRIN1
ENSG00000164125	4	159045626	159094470	32	2	1734340	-1.1728	0.87955	FAM198B
ENSG00000268485	2	242167319	242168850	1	1	1734340	-1.1738	0.87977	AC104841.2
ENSG00000170540	16	18802991	18813000	6	2	1734340	-1.174	0.87979	ARL6IP1
ENSG00000099795	19	14676890	14682874	3	1	1734340	-1.1743	0.87987	NDUFB7
ENSG00000189367	6	127761488	127780536	9	3	1734340	-1.1747	0.87995	KIAA0408
ENSG00000267824	16	20499024	20500981	1	1	1734340	-1.1747	0.87995	AC137056.1
ENSG00000132549	8	100025494	100889808	294	6	1734340	-1.1748	0.87996	VPS13B
ENSG00000036549	1	78028101	78149104	34	4	1734340	-1.175	0.88	ZZZ3
ENSG00000158941	8	22462145	22479027	12	1	1734340	-1.1757	0.88013	CCAR2
ENSG00000125844	20	17594323	17662940	35	7	1734340	-1.1757	0.88014	RRBP1
ENSG00000187068	3	184795838	184870802	30	8	1734340	-1.1757	0.88015	C3orf70
ENSG00000089916	14	76618259	76720685	106	10	1734340	-1.1757	0.88015	GPATCH2L
ENSG00000137812	15	40886218	40956540	27	2	1734340	-1.1764	0.88028	CASC5
ENSG00000120800	12	101673887	101780394	48	5	1734340	-1.1771	0.88043	UTP20
ENSG00000161980	16	96407	103628	2	1	1734340	-1.1782	0.88065	POLR3K
ENSG00000026103	10	90750414	90775542	43	6	1734340	-1.1784	0.88067	FAS
ENSG00000128050	4	57301907	57327534	5	1	1734340	-1.1787	0.88074	PAICS
ENSG00000120008	10	122610687	122669036	54	3	1734340	-1.179	0.88079	WDR11
ENSG00000086288	7	37888199	37940003	73	10	1734340	-1.1793	0.88085	NME8
ENSG00000143498	1	222731244	222763275	2	1	1734340	-1.1795	0.8809	TAF1A
ENSG00000197362	7	148766735	148787874	1	1	1734340	-1.18	0.881	ZNF786
ENSG00000140511	15	89420519	89438857	11	3	1734340	-1.1802	0.88103	HAPLN3
ENSG00000186020	19	37025676	37096178	36	5	1734340	-1.1802	0.88105	ZNF529
ENSG00000073849	3	186648274	186796341	103	25	1734340	-1.1811	0.88122	ST6GAL1
ENSG00000183741	22	39257455	39268319	3	1	1734340	-1.1813	0.88126	CBX6
ENSG00000049656	5	1317859	1345214	14	2	1734340	-1.1814	0.88128	CLPTM1L
ENSG00000125089	4	8183799	8243530	26	7	1734340	-1.1814	0.88129	SH3TC1
ENSG00000171649	19	58089824	58105145	4	2	1734340	-1.1816	0.88132	ZIK1
ENSG00000114204	3	167159577	167196792	34	5	1734340	-1.1825	0.88149	SERPINI2
ENSG00000185028	5	191626	195468	1	1	1734340	-1.1832	0.88163	LRRC14B
ENSG00000167703	17	1472561	1532180	18	4	1734340	-1.1848	0.88196	SLC43A2
ENSG00000176783	5	178977559	179037027	25	4	1734340	-1.185	0.882	RUFY1
ENSG00000127515	19	14951760	14952689	3	1	1734340	-1.1851	0.88201	OR7A10
ENSG00000168081	8	28174503	28200872	29	4	1734340	-1.1853	0.88206	PNOC
ENSG00000196724	19	58433252	58446761	5	2	1734340	-1.1855	0.88209	ZNF418
ENSG00000173262	12	7965108	8043744	25	7	1734340	-1.1855	0.8821	SLC2A14
ENSG00000121653	11	45907202	45928016	4	2	1734340	-1.1861	0.8822	MAPK8IP1
ENSG00000103449	16	51169886	51185278	4	1	1734340	-1.1867	0.88232	SALL1
ENSG00000144476	2	237476430	237491001	8	2	1734340	-1.187	0.88238	ACKR3
ENSG00000078747	20	32951041	33099198	40	2	1734340	-1.1874	0.88246	ITCH
ENSG00000165072	9	72658497	72841886	187	12	1734340	-1.1878	0.88254	MAMDC2
ENSG00000172732	11	65624597	65635124	5	1	1734340	-1.188	0.88258	MUS81
ENSG00000145919	5	173034517	173043663	3	2	1734340	-1.1882	0.88263	BOD1
ENSG00000184599	1	113263041	113269857	1	1	1734340	-1.1891	0.88279	FAM19A3
ENSG00000138092	2	25016005	25045245	14	3	1734340	-1.1892	0.88282	CENPO
ENSG00000186815	12	113658855	113736390	15	2	1734340	-1.1898	0.88293	TPCN1
ENSG00000216588	19	45116940	45140081	15	3	1734340	-1.1901	0.883	IGSF23
ENSG00000117399	1	43824626	43828874	4	2	1734340	-1.1916	0.88329	CDC20
ENSG00000119900	6	71998506	72018653	13	3	1734340	-1.1917	0.88331	OGFRL1
ENSG00000148175	9	124101355	124132531	20	4	1734340	-1.1928	0.88352	STOM
ENSG00000111837	6	10762956	10838764	31	4	1734340	-1.1929	0.88355	MAK
ENSG00000113088	5	54320081	54330398	4	1	1734340	-1.1931	0.88358	GZMK
ENSG00000132394	3	127872297	128127485	145	7	1734340	-1.1945	0.88385	EEFSEC
ENSG00000111218	12	3490515	3703139	134	27	1734340	-1.1946	0.88389	PRMT8
ENSG00000163430	3	120111140	120170100	62	8	1734340	-1.196	0.88415	FSTL1
ENSG00000140600	15	84115980	84287495	118	26	1734340	-1.196	0.88415	SH3GL3
ENSG00000204140	6	35748794	35761452	3	2	1734340	-1.1961	0.88416	CLPSL1
ENSG00000268424	5	101569696	101571279	1	1	1734340	-1.1967	0.88428	AC008948.1
ENSG00000162601	1	59120411	59165764	56	5	1734340	-1.1972	0.8844	MYSM1
ENSG00000167800	11	67398774	67407031	8	2	1734340	-1.1975	0.88445	TBX10
ENSG00000120318	5	141032968	141061788	17	5	1734340	-1.1978	0.88451	ARAP3
ENSG00000213922	19	39930212	39932082	2	1	1734340	-1.1979	0.88452	AC011500.1
ENSG00000186190	20	31643230	31661434	17	2	1734340	-1.1984	0.88461	BPIFB3
ENSG00000139517	13	28120050	28194541	49	6	1734340	-1.1984	0.88462	LNX2
ENSG00000267699	18	48494389	48584514	30	1	1734340	-1.1984	0.88462	RP11-729L2.2
ENSG00000258472	17	26782770	26941215	45	10	1734340	-1.1998	0.88489	RP11-192H23.4
ENSG00000111801	6	26440700	26453643	13	2	1734340	-1.2002	0.88497	BTN3A3
ENSG00000137601	4	170314426	170533780	94	7	1734340	-1.2007	0.88506	NEK1
ENSG00000112996	5	44809027	44820530	7	1	1734340	-1.2012	0.88516	MRPS30
ENSG00000152952	3	145787227	145881440	32	2	1734340	-1.2022	0.88536	PLOD2
ENSG00000260415	12	52203789	52206636	1	1	1734340	-1.2031	0.88553	AC068987.1
ENSG00000165025	9	93564069	93660831	142	25	1734340	-1.2033	0.88557	SYK
ENSG00000104921	19	7753644	7767032	10	2	1734340	-1.2035	0.88562	FCER2
ENSG00000176273	10	95653730	95715819	34	3	1734340	-1.2037	0.88565	SLC35G1
ENSG00000166004	11	93394805	93463522	11	4	1734340	-1.2037	0.88565	KIAA1731
ENSG00000155366	1	113243728	113250056	3	1	1734340	-1.204	0.88571	RHOC
ENSG00000189182	12	53083410	53097247	10	2	1734340	-1.2045	0.8858	KRT77
ENSG00000121335	12	11544476	11653975	79	8	1734340	-1.2051	0.88592	PRB2
ENSG00000141084	16	67757005	67840555	2	1	1734340	-1.2057	0.88603	RANBP10
ENSG00000116885	1	36881428	36916086	1	1	1734340	-1.2067	0.88623	OSCP1
ENSG00000081248	1	201008642	201081694	83	17	1734340	-1.2069	0.88626	CACNA1S
ENSG00000140527	15	90234028	90286869	56	5	1734340	-1.2072	0.88633	WDR93
ENSG00000096696	6	7541808	7586950	48	10	1734340	-1.2079	0.88645	DSP
ENSG00000145715	5	86563705	86687748	12	2	1734340	-1.208	0.88648	RASA1
ENSG00000119280	1	230972865	231005335	15	4	1734340	-1.2082	0.88651	C1orf198
ENSG00000147647	8	105342552	105479281	38	8	1734340	-1.2084	0.88655	DPYS
ENSG00000013523	14	77253588	77292589	15	5	1734340	-1.2085	0.88656	ANGEL1
ENSG00000164434	6	123100620	123105219	5	2	1734340	-1.2085	0.88658	FABP7
ENSG00000168447	16	23289552	23392620	31	7	1734340	-1.2086	0.88658	SCNN1B
ENSG00000124383	2	71357444	71377231	21	2	1734340	-1.2097	0.88679	MPHOSPH10
ENSG00000167525	17	27030215	27038872	2	1	1734340	-1.2099	0.88684	PROCA1
ENSG00000171603	1	9789084	9884584	15	2	1734340	-1.2101	0.88689	CLSTN1
ENSG00000187550	19	56041100	56048456	2	1	1734340	-1.2124	0.88732	SBK2
ENSG00000178404	17	76866992	76899299	36	6	1734340	-1.2126	0.88737	DDC8
ENSG00000188037	7	143013219	143049176	6	2	1734340	-1.213	0.88743	CLCN1
ENSG00000086300	7	26331541	26413949	67	9	1734340	-1.2134	0.88751	SNX10
ENSG00000164406	5	132208014	132210738	3	1	1734340	-1.2135	0.88753	LEAP2
ENSG00000188171	19	20802867	20844402	9	3	1734340	-1.216	0.888	ZNF626
ENSG00000185033	15	90703836	90772911	55	8	1734340	-1.2178	0.88834	SEMA4B
ENSG00000119321	9	115923286	115983641	83	10	1734340	-1.2183	0.88844	FKBP15
ENSG00000168032	3	40428647	40470110	31	2	1734340	-1.2191	0.8886	ENTPD3
ENSG00000268400	19	7694682	7707934	5	1	1734340	-1.2193	0.88863	CTD-3214H19.4
ENSG00000123643	5	150816607	150871942	52	8	1734340	-1.22	0.88877	SLC36A1
ENSG00000072121	14	68194091	68283307	59	5	1734340	-1.2212	0.889	ZFYVE26
ENSG00000243627	21	35791013	35796264	2	1	1734340	-1.2214	0.88903	AP000322.53
ENSG00000111581	12	69080514	69136785	22	4	1734340	-1.2216	0.88908	NUP107
ENSG00000068001	3	50355221	50360337	1	1	1734340	-1.2227	0.88929	HYAL2
ENSG00000114383	3	50357458	50365682	1	1	1734340	-1.2227	0.88929	TUSC2
ENSG00000173391	12	10310902	10324737	22	3	1734340	-1.2228	0.88929	OLR1
ENSG00000160469	19	55793440	55823901	7	3	1734340	-1.2228	0.88929	BRSK1
ENSG00000143947	2	55459039	55462989	3	2	1734340	-1.2233	0.88938	RPS27A
ENSG00000198964	10	52065360	52384923	304	21	1734340	-1.2237	0.88947	SGMS1
ENSG00000235978	3	4855978	4928977	64	12	1734340	-1.2239	0.88951	AC018816.3
ENSG00000128654	2	177134123	177202753	35	4	1734340	-1.2248	0.88968	MTX2
ENSG00000145779	5	118604387	118735383	130	19	1734340	-1.2248	0.88968	TNFAIP8
ENSG00000197181	8	22132810	22215076	23	2	1734340	-1.2257	0.88984	PIWIL2
ENSG00000256683	19	52467596	52490109	16	3	1734340	-1.2257	0.88984	ZNF350
ENSG00000133116	13	33590207	33640282	52	6	1734340	-1.2276	0.89021	KL
ENSG00000188176	17	4487294	4511614	12	5	1734340	-1.2276	0.89021	SMTNL2
ENSG00000179455	15	23810454	23873064	32	3	1734340	-1.2277	0.89023	MKRN3
ENSG00000164466	5	174904065	174956745	31	4	1734340	-1.2283	0.89033	SFXN1
ENSG00000174799	4	56815037	56899529	26	4	1734340	-1.2286	0.89039	CEP135
ENSG00000101464	20	33148346	33264910	30	3	1734340	-1.2287	0.89041	PIGU
ENSG00000188542	2	241499471	241503431	1	1	1734340	-1.2289	0.89044	DUSP28
ENSG00000253159	5	140810185	140892546	34	6	1734340	-1.2294	0.89054	PCDHGA12
ENSG00000149346	20	10415951	10617477	184	15	1734340	-1.2296	0.89058	SLX4IP
ENSG00000196975	2	69871557	70053596	89	10	1734340	-1.2307	0.89077	ANXA4
ENSG00000198521	19	21987752	22034927	11	2	1734340	-1.231	0.89083	ZNF43
ENSG00000160223	21	45642874	45660849	7	2	1734340	-1.2311	0.89085	ICOSLG
ENSG00000166033	10	124221041	124274424	44	7	1734340	-1.2313	0.8909	HTRA1
ENSG00000166887	15	42450899	42500514	17	1	1734340	-1.2316	0.89096	VPS39
ENSG00000174564	3	136665072	136729927	18	3	1734340	-1.2343	0.89146	IL20RB
ENSG00000170498	1	204159469	204165614	7	2	1734340	-1.2348	0.89155	KISS1
ENSG00000180383	20	30053309	30064560	5	2	1734340	-1.2349	0.89158	DEFB124
ENSG00000166250	11	122943035	123065989	84	15	1734340	-1.2353	0.89164	CLMP
ENSG00000205858	7	16566505	16621193	58	12	1734340	-1.2355	0.89168	LRRC72
ENSG00000184182	2	238875469	238951236	64	3	1734340	-1.236	0.89176	UBE2F
ENSG00000188886	2	96789589	96804175	5	1	1734340	-1.2365	0.89187	ASTL
ENSG00000159228	21	37442239	37445464	3	1	1734340	-1.2367	0.89189	CBR1
ENSG00000124508	6	26383324	26395102	14	4	1734340	-1.2368	0.89192	BTN2A2
ENSG00000115155	2	26680071	26781566	76	12	1734340	-1.2373	0.89202	OTOF
ENSG00000101493	18	74069644	74207146	43	4	1734340	-1.238	0.89214	ZNF516
ENSG00000079112	8	95139399	95229531	62	12	1734340	-1.2387	0.89227	CDH17
ENSG00000148377	10	1064847	1071799	8	3	1734340	-1.2391	0.89235	IDI2
ENSG00000188803	17	11144580	11467380	329	53	1734340	-1.2391	0.89235	SHISA6
ENSG00000105397	19	10461209	10491352	15	4	1734340	-1.2393	0.89238	TYK2
ENSG00000133250	19	8575462	8579048	2	1	1734340	-1.2397	0.89245	ZNF414
ENSG00000172399	4	120056939	120108944	37	3	1734340	-1.2404	0.89259	MYOZ2
ENSG00000269699	19	57285920	57352097	32	5	1734340	-1.241	0.89269	ZIM2
ENSG00000218819	2	21346789	21366144	10	3	1734340	-1.2411	0.89272	TDRD15
ENSG00000140470	15	100511794	100882210	282	45	1734340	-1.2411	0.89272	ADAMTS17
ENSG00000151746	12	32259769	32536567	140	26	1734340	-1.2421	0.8929	BICD1
ENSG00000186895	11	69624992	69633792	1	1	1734340	-1.2426	0.893	FGF3
ENSG00000166246	16	4784273	4799397	16	2	1734340	-1.2437	0.8932	C16orf71
ENSG00000116213	1	3547331	3569325	6	2	1734340	-1.2439	0.89324	WRAP73
ENSG00000133020	17	10293639	10325267	25	2	1734340	-1.2443	0.8933	MYH8
ENSG00000141959	21	45719934	45747259	2	1	1734340	-1.2445	0.89335	PFKL
ENSG00000172789	12	54426637	54429142	1	1	1734340	-1.2451	0.89345	HOXC5
ENSG00000012983	14	50885219	51027844	33	6	1734340	-1.2451	0.89345	MAP4K5
ENSG00000171722	1	162342993	162346660	8	2	1734340	-1.2457	0.89357	C1orf111
ENSG00000112379	6	138483058	138665800	115	10	1734340	-1.246	0.89362	KIAA1244
ENSG00000184697	16	3064713	3070072	3	1	1734340	-1.2474	0.89388	CLDN6
ENSG00000070756	8	101698044	101735037	20	3	1734340	-1.2475	0.89389	PABPC1
ENSG00000178342	18	77623668	77660184	14	4	1734340	-1.2476	0.89391	KCNG2
ENSG00000103313	16	3292028	3306627	14	3	1734340	-1.2485	0.89407	MEFV
ENSG00000070018	12	12268959	12419946	84	9	1734340	-1.2487	0.89412	LRP6
ENSG00000134690	1	38158090	38175391	3	2	1734340	-1.2502	0.89438	CDCA8
ENSG00000129991	19	55663137	55669141	2	1	1734340	-1.2502	0.89439	TNNI3
ENSG00000151332	14	36767770	36789882	14	2	1734340	-1.2507	0.89447	MBIP
ENSG00000188042	2	235401685	235405697	2	1	1734340	-1.2513	0.89459	ARL4C
ENSG00000002016	12	1021243	1099219	36	8	1734340	-1.2517	0.89466	RAD52
ENSG00000092208	14	39583427	39606177	11	3	1734340	-1.252	0.89472	GEMIN2
ENSG00000198838	15	33603163	34158303	577	87	1734340	-1.2524	0.89478	RYR3
ENSG00000156931	3	184529931	184770402	100	8	1734340	-1.2527	0.89484	VPS8
ENSG00000145979	6	13266774	13328815	114	9	1734340	-1.2528	0.89486	TBC1D7
ENSG00000070729	16	57917503	58005020	55	15	1734340	-1.253	0.89489	CNGB1
ENSG00000118777	4	89011416	89152474	60	12	1734340	-1.2532	0.89493	ABCG2
ENSG00000104549	8	126010739	126034525	16	2	1734340	-1.2539	0.89506	SQLE
ENSG00000111666	12	102090725	102137918	16	4	1734340	-1.2541	0.8951	CHPT1
ENSG00000155729	2	201353675	201384507	17	5	1734340	-1.2546	0.89519	KCTD18
ENSG00000172375	11	118972908	118989252	9	2	1734340	-1.2547	0.89521	C2CD2L
ENSG00000117533	1	171669300	171711387	22	2	1734340	-1.2556	0.89536	VAMP4
ENSG00000151461	10	11962021	12085169	101	11	1734340	-1.2556	0.89537	UPF2
ENSG00000132613	16	70695107	70719969	4	1	1734340	-1.2557	0.89539	MTSS1L
ENSG00000240563	1	62660503	62678000	14	4	1734340	-1.2561	0.89546	L1TD1
ENSG00000197321	10	29746267	30025710	323	41	1734340	-1.2564	0.89551	SVIL
ENSG00000132334	10	129705325	129884119	143	34	1734340	-1.2564	0.89552	PTPRE
ENSG00000139826	13	108870727	108886603	7	2	1734340	-1.2567	0.89556	ABHD13
ENSG00000121680	11	45931220	45940363	7	2	1734340	-1.2571	0.89565	PEX16
ENSG00000136999	8	120428546	120436593	17	1	1734340	-1.2585	0.8959	NOV
ENSG00000058453	1	17066768	17299474	2	1	1734340	-1.2587	0.89593	CROCC
ENSG00000102683	13	23755091	23899304	183	30	1734340	-1.2591	0.896	SGCG
ENSG00000130703	20	60813580	60871268	31	2	1734340	-1.2594	0.89606	OSBPL2
ENSG00000141012	16	88880142	88923378	18	2	1734340	-1.2613	0.89639	GALNS
ENSG00000164304	6	7326889	7389976	33	3	1734340	-1.2622	0.89656	CAGE1
ENSG00000144962	3	172607148	172859058	169	24	1734340	-1.2625	0.89662	SPATA16
ENSG00000173369	1	22979255	22988031	10	2	1734340	-1.2627	0.89665	C1QB
ENSG00000137710	11	110045605	110167447	21	4	1734340	-1.2628	0.89666	RDX
ENSG00000186407	17	72606026	72619897	13	3	1734340	-1.2636	0.89681	CD300E
ENSG00000160752	1	155278539	155290457	2	1	1734340	-1.2637	0.89683	FDPS
ENSG00000240891	3	111393523	111565294	214	21	1734340	-1.2644	0.89697	PLCXD2
ENSG00000203907	6	74078278	74104856	9	3	1734340	-1.2647	0.89701	OOEP
ENSG00000156587	11	57319129	57335757	10	2	1734340	-1.265	0.89707	UBE2L6
ENSG00000174948	3	154055461	154147504	84	10	1734340	-1.2652	0.8971	GPR149
ENSG00000122008	5	74807581	74896969	25	5	1734340	-1.2657	0.89718	POLK
ENSG00000256029	1	159827690	159842843	14	2	1734340	-1.2657	0.8972	RP11-190A12.7
ENSG00000156876	1	100549119	100598511	22	4	1734340	-1.2664	0.89732	SASS6
ENSG00000131203	8	39759794	39785963	10	2	1734340	-1.2665	0.89733	IDO1
ENSG00000188038	16	67918708	67922758	1	1	1734340	-1.2668	0.89738	NRN1L
ENSG00000127952	7	75625656	75677322	15	3	1734340	-1.2669	0.89741	STYXL1
ENSG00000260342	16	18799385	18812841	8	2	1734340	-1.2681	0.89762	RP11-1035H13.3
ENSG00000141219	17	71228372	71245091	23	2	1734340	-1.2688	0.89775	C17orf80
ENSG00000160654	11	118215059	118225876	3	1	1734340	-1.2692	0.89781	CD3G
ENSG00000106565	7	150488373	150498448	4	2	1734340	-1.2692	0.89782	TMEM176B
ENSG00000140374	15	76507696	76603813	48	5	1734340	-1.2698	0.89792	ETFA
ENSG00000185477	4	90157537	90229161	52	8	1734340	-1.2702	0.898	GPRIN3
ENSG00000001460	1	24683489	24743424	28	5	1734340	-1.2703	0.89801	STPG1
ENSG00000182557	17	4336983	4391503	49	11	1734340	-1.2704	0.89803	SPNS3
ENSG00000243725	1	55181495	55208330	30	2	1734340	-1.2707	0.89809	TTC4
ENSG00000196284	6	44777054	45345690	331	11	1734340	-1.2708	0.8981	SUPT3H
ENSG00000166930	11	60197062	60222687	6	2	1734340	-1.2709	0.89811	MS4A5
ENSG00000265818	6	8015959	8102763	94	13	1734340	-1.2711	0.89815	EEF1E1-BLOC1S5
ENSG00000156804	8	124510129	124553446	31	9	1734340	-1.2712	0.89816	FBXO32
ENSG00000183977	3	20021453	20053822	14	4	1734340	-1.2713	0.8982	PP2D1
ENSG00000149451	20	3648612	3662893	5	2	1734340	-1.2719	0.8983	ADAM33
ENSG00000157106	16	18816175	18937776	50	6	1734340	-1.273	0.89849	SMG1
ENSG00000172508	11	67182439	67193078	2	1	1734340	-1.2734	0.89856	CARNS1
ENSG00000140323	15	40650436	40663257	3	2	1734340	-1.2737	0.89861	DISP2
ENSG00000055732	1	85483765	85514182	13	3	1734340	-1.2737	0.89862	MCOLN3
ENSG00000111331	12	113376157	113411054	12	2	1734340	-1.2754	0.89892	OAS3
ENSG00000232774	14	62037258	62125414	63	9	1734340	-1.2764	0.89909	RP11-47I22.3
ENSG00000169991	1	19230775	19283180	15	5	1734340	-1.2768	0.89916	IFFO2
ENSG00000123552	6	99880190	99969604	57	8	1734340	-1.2771	0.89921	USP45
ENSG00000075223	7	80371854	80551675	77	13	1734340	-1.2773	0.89926	SEMA3C
ENSG00000197938	3	98001732	98002676	2	1	1734340	-1.2779	0.89935	OR5H2
ENSG00000251247	19	37341263	37403931	25	3	1734340	-1.2784	0.89945	ZNF345
ENSG00000159055	21	33640530	33651380	6	2	1734340	-1.2784	0.89945	MIS18A
ENSG00000107537	10	13319796	13344412	23	5	1734340	-1.2792	0.89959	PHYH
ENSG00000170484	12	52959566	52967609	21	4	1734340	-1.2799	0.89971	KRT74
ENSG00000241973	22	21061979	21213705	32	2	1734340	-1.2804	0.89979	PI4KA
ENSG00000197077	22	25348697	25593415	117	20	1734340	-1.2804	0.8998	KIAA1671
ENSG00000120915	8	27348296	27403081	40	4	1734340	-1.2809	0.89989	EPHX2
ENSG00000096092	6	52535907	52551386	18	2	1734340	-1.2826	0.90018	TMEM14A
ENSG00000197587	1	46972668	46979898	4	2	1734340	-1.2828	0.90022	DMBX1
ENSG00000103550	16	19714902	19729557	8	1	1734340	-1.2833	0.90031	KNOP1
ENSG00000183785	22	18593097	18629321	17	6	1734340	-1.2836	0.90035	TUBA8
ENSG00000198732	14	70320848	70499083	154	25	1734340	-1.2836	0.90036	SMOC1
ENSG00000118733	1	102268130	102462586	131	22	1734340	-1.2842	0.90047	OLFM3
ENSG00000164691	6	159455500	159466184	17	3	1734340	-1.2844	0.90049	TAGAP
ENSG00000107077	9	6720863	7175648	539	48	1734340	-1.285	0.9006	KDM4C
ENSG00000126267	19	36139125	36149763	5	3	1734340	-1.2853	0.90066	COX6B1
ENSG00000144802	3	101546835	101579866	11	3	1734340	-1.2854	0.90068	NFKBIZ
ENSG00000187855	12	108168162	108170421	1	1	1734340	-1.2859	0.90076	ASCL4
ENSG00000088881	20	2673524	2740753	43	7	1734340	-1.2861	0.9008	EBF4
ENSG00000105137	19	15218214	15225799	1	1	1734340	-1.2862	0.90081	SYDE1
ENSG00000196119	11	124439893	124441037	1	1	1734340	-1.2872	0.90098	OR8A1
ENSG00000134049	18	44681413	44702745	10	2	1734340	-1.2884	0.90119	IER3IP1
ENSG00000268821	2	172560844	172567314	3	1	1734340	-1.2884	0.9012	AC068039.1
ENSG00000164849	7	1084212	1098897	3	2	1734340	-1.291	0.90165	GPR146
ENSG00000107020	9	5357973	5437878	79	10	1734340	-1.2914	0.90171	PLGRKT
ENSG00000170892	19	54693789	54697585	2	1	1734340	-1.2916	0.90176	TSEN34
ENSG00000157703	7	138279030	138386097	29	10	1734340	-1.2917	0.90177	SVOPL
ENSG00000241945	21	45527171	45551063	5	2	1734340	-1.2918	0.90178	PWP2
ENSG00000137628	4	169137444	169239958	63	5	1734340	-1.2923	0.90187	DDX60
ENSG00000165181	9	114448453	114557288	103	7	1734340	-1.2931	0.90202	C9orf84
ENSG00000181609	11	5509915	5510979	3	2	1734340	-1.2932	0.90203	OR52D1
ENSG00000129187	4	183811213	183839089	28	6	1734340	-1.2935	0.90208	DCTD
ENSG00000176029	11	8941623	8954553	7	2	1734340	-1.2938	0.90213	C11orf16
ENSG00000146966	7	140218220	140373793	52	6	1734340	-1.2939	0.90215	DENND2A
ENSG00000114698	3	145910126	145968966	27	4	1734340	-1.2945	0.90226	PLSCR4
ENSG00000111711	12	21654715	21671342	21	4	1734340	-1.2949	0.90232	GOLT1B
ENSG00000205927	21	34398153	34401504	2	1	1734340	-1.296	0.9025	OLIG2
ENSG00000171234	4	69917081	69978705	57	3	1734340	-1.2967	0.90263	UGT2B7
ENSG00000163870	3	127291912	127317094	2	1	1734340	-1.2969	0.90267	TPRA1
ENSG00000166133	15	40861499	40866659	2	1	1734340	-1.2969	0.90267	RPUSD2
ENSG00000101608	18	3247479	3256234	10	2	1734340	-1.2977	0.90281	MYL12A
ENSG00000168484	8	22014426	22021992	1	1	1734340	-1.2982	0.90289	SFTPC
ENSG00000102901	16	67862060	67881714	1	1	1734340	-1.2987	0.90297	CENPT
ENSG00000203760	6	126661320	126670021	4	1	1734340	-1.299	0.90303	CENPW
ENSG00000117481	1	46805849	46830824	37	2	1734340	-1.2998	0.90317	NSUN4
ENSG00000067900	18	18526867	18691812	2	1	1734340	-1.3005	0.90329	ROCK1
ENSG00000256566	20	2447858	2489553	29	6	1734340	-1.3006	0.9033	RP4-734P14.4
ENSG00000082196	5	34019553	34043937	30	3	1734340	-1.3013	0.90342	C1QTNF3
ENSG00000128000	19	40534167	40562116	3	1	1734340	-1.3014	0.90345	ZNF780B
ENSG00000158220	3	138153428	138200528	18	4	1734340	-1.3016	0.90346	ESYT3
ENSG00000170677	18	67956137	67997436	28	5	1734340	-1.303	0.90371	SOCS6
ENSG00000110881	12	50451331	50477394	2	1	1734340	-1.3031	0.90372	ASIC1
ENSG00000135702	16	75562433	75569145	4	1	1734340	-1.3031	0.90372	CHST5
ENSG00000171302	17	76987799	77005949	14	2	1734340	-1.3032	0.90375	CANT1
ENSG00000103199	16	4798240	4817625	9	1	1734340	-1.3034	0.90377	ZNF500
ENSG00000167930	16	284545	319942	13	3	1734340	-1.3039	0.90386	ITFG3
ENSG00000135763	1	229761981	229795946	21	3	1734340	-1.3041	0.9039	URB2
ENSG00000155034	7	5470966	5553429	42	7	1734340	-1.3042	0.90392	FBXL18
ENSG00000162738	1	160370376	160398468	22	4	1734340	-1.3043	0.90394	VANGL2
ENSG00000149596	20	42740335	42816218	66	14	1734340	-1.3063	0.90427	JPH2
ENSG00000171863	2	3622795	3628509	2	1	1734340	-1.3068	0.90436	RPS7
ENSG00000105509	19	52216365	52227247	1	1	1734340	-1.3073	0.90444	HAS1
ENSG00000134072	3	9799026	9811676	4	2	1734340	-1.3078	0.90454	CAMK1
ENSG00000140379	15	80253231	80263788	6	1	1734340	-1.3078	0.90454	BCL2A1
ENSG00000059573	10	97365696	97416463	55	8	1734340	-1.308	0.90456	ALDH18A1
ENSG00000176619	19	2427636	2456994	9	2	1734340	-1.3087	0.90468	LMNB2
ENSG00000095261	9	123577774	123605262	5	1	1734340	-1.3094	0.9048	PSMD5
ENSG00000258386	14	32476108	32487891	13	4	1734340	-1.31	0.9049	RP11-187E13.2
ENSG00000152463	10	15074226	15115851	33	9	1734340	-1.3103	0.90495	OLAH
ENSG00000185917	21	37406839	37451687	33	5	1734340	-1.3104	0.90496	SETD4
ENSG00000165898	14	74960423	74963809	5	2	1734340	-1.3104	0.90497	ISCA2
ENSG00000125945	1	23685941	23695935	12	3	1734340	-1.3113	0.90512	ZNF436
ENSG00000267987	9	124103625	124110410	3	1	1734340	-1.3117	0.90519	AL161784.1
ENSG00000177354	10	50507187	50535537	30	5	1734340	-1.3118	0.90521	C10orf71
ENSG00000173535	8	22941868	22974950	26	5	1734340	-1.312	0.90524	TNFRSF10C
ENSG00000126785	14	63670832	63759937	73	10	1734340	-1.3135	0.9055	RHOJ
ENSG00000129515	14	35030300	35099389	22	4	1734340	-1.3138	0.90555	SNX6
ENSG00000136167	13	46700055	46786006	59	11	1734340	-1.3151	0.90576	LCP1
ENSG00000168828	9	35869375	35870461	1	1	1734340	-1.3163	0.90596	OR13J1
ENSG00000182952	6	26538633	26546482	6	1	1734340	-1.3171	0.90609	HMGN4
ENSG00000255730	19	41856758	41930906	15	1	1734340	-1.3173	0.90614	CTC-435M10.3
ENSG00000204138	1	28696114	28826881	3	1	1734340	-1.3181	0.90626	PHACTR4
ENSG00000134470	10	5990855	6020150	29	8	1734340	-1.3181	0.90626	IL15RA
ENSG00000103066	16	68279207	68294961	9	1	1734340	-1.3189	0.9064	PLA2G15
ENSG00000153832	2	230787018	230877825	22	5	1734340	-1.3198	0.90655	FBXO36
ENSG00000130529	19	49660998	49715093	5	2	1734340	-1.3208	0.90672	TRPM4
ENSG00000268024	17	32581900	32582306	1	1	1734340	-1.3211	0.90677	AC005549.3
ENSG00000156030	14	74181825	74256988	47	9	1734340	-1.3223	0.90696	ELMSAN1
ENSG00000161573	17	34303529	34308532	3	1	1734340	-1.3233	0.90712	CCL16
ENSG00000204566	10	23492745	23528745	12	3	1734340	-1.3233	0.90714	C10orf115
ENSG00000204389	6	31783291	31785723	1	1	1734340	-1.324	0.90724	HSPA1A
ENSG00000183624	3	128997671	129025029	6	1	1734340	-1.3249	0.9074	HMCES
ENSG00000161048	7	102740223	102790007	5	2	1734340	-1.325	0.90741	NAPEPLD
ENSG00000156603	11	57471186	57479693	1	1	1734340	-1.3255	0.9075	MED19
ENSG00000175536	11	74202757	74204778	2	1	1734340	-1.3257	0.90753	LIPT2
ENSG00000057252	1	179262925	179327815	66	8	1734340	-1.3262	0.90761	SOAT1
ENSG00000163145	4	15341442	15447790	104	8	1734340	-1.3281	0.90793	C1QTNF7
ENSG00000091409	2	173292082	173371181	108	11	1734340	-1.3282	0.90795	ITGA6
ENSG00000183729	8	53850991	53853677	2	1	1734340	-1.3284	0.90798	NPBWR1
ENSG00000164093	4	111538579	111563279	11	2	1734340	-1.3285	0.90799	PITX2
ENSG00000169989	4	153690506	153700916	4	2	1734340	-1.3288	0.90805	TIGD4
ENSG00000179133	10	23556124	23633774	31	3	1734340	-1.3294	0.90815	C10orf67
ENSG00000259003	14	23025534	23027939	7	2	1734340	-1.3301	0.90825	AE000662.92
ENSG00000082397	18	5392383	5630699	135	16	1734340	-1.3305	0.90833	EPB41L3
ENSG00000198574	1	162365056	162381928	12	3	1734340	-1.3319	0.90856	SH2D1B
ENSG00000118729	1	116242628	116311402	71	9	1734340	-1.3322	0.90861	CASQ2
ENSG00000141753	17	38599702	38613983	3	1	1734340	-1.3323	0.90862	IGFBP4
ENSG00000104361	8	99202061	99306621	68	11	1734340	-1.3328	0.9087	NIPAL2
ENSG00000256525	17	62473902	62493154	8	1	1734340	-1.3334	0.90879	POLG2
ENSG00000124194	20	42875887	42909013	28	3	1734340	-1.3348	0.90904	GDAP1L1
ENSG00000188822	1	24197016	24285549	1	1	1734340	-1.3353	0.90911	CNR2
ENSG00000120053	10	101156627	101190381	18	4	1734340	-1.3353	0.90911	GOT1
ENSG00000132196	1	162760492	162782607	6	2	1734340	-1.3356	0.90915	HSD17B7
ENSG00000196408	16	2028918	2034193	1	1	1734340	-1.3357	0.90918	NOXO1
ENSG00000267942	12	66291518	66317967	5	1	1734340	-1.3367	0.90934	AC090673.2
ENSG00000142484	17	4675179	4686506	3	2	1734340	-1.3367	0.90935	TM4SF5
ENSG00000185252	22	20748405	20762745	10	2	1734340	-1.3382	0.90958	ZNF74
ENSG00000198914	2	105471969	105476929	2	1	1734340	-1.3395	0.90979	POU3F3
ENSG00000183778	21	40928369	41045064	115	19	1734340	-1.3396	0.90981	B3GALT5
ENSG00000081692	1	227918126	227923112	5	2	1734340	-1.3398	0.90984	JMJD4
ENSG00000118242	2	216809213	216898819	47	12	1734340	-1.3414	0.91011	MREG
ENSG00000174640	3	133651540	133771028	65	16	1734340	-1.3425	0.91029	SLCO2A1
ENSG00000253598	8	82605842	82608409	3	1	1734340	-1.343	0.91036	SLC10A5
ENSG00000134882	13	99853028	100038688	140	13	1734340	-1.343	0.91037	UBAC2
ENSG00000196843	2	97202480	97218375	3	1	1734340	-1.3439	0.91051	ARID5A
ENSG00000171936	19	15852203	15853153	5	2	1734340	-1.344	0.91052	OR10H3
ENSG00000134419	16	18792617	18801705	2	1	1734340	-1.345	0.91068	RPS15A
ENSG00000163171	2	37869032	37965611	75	14	1734340	-1.3454	0.91075	CDC42EP3
ENSG00000111701	12	7801996	7818499	10	3	1734340	-1.3461	0.91086	APOBEC1
ENSG00000171476	4	57514155	57548065	16	5	1734340	-1.3462	0.91089	HOPX
ENSG00000113073	5	139739787	139754728	3	1	1734340	-1.3464	0.91091	SLC4A9
ENSG00000134531	12	13349650	13369708	17	5	1734340	-1.3471	0.91102	EMP1
ENSG00000077348	19	41892279	41903384	1	1	1734340	-1.3473	0.91106	EXOSC5
ENSG00000171552	20	30252255	30311792	29	3	1734340	-1.3503	0.91155	BCL2L1
ENSG00000204257	6	32916390	32936871	6	2	1734340	-1.3505	0.91158	HLA-DMA
ENSG00000137478	11	72547790	72853306	50	7	1734340	-1.3509	0.91164	FCHSD2
ENSG00000180628	10	92979908	93044088	56	3	1734340	-1.352	0.91182	PCGF5
ENSG00000205765	5	41904290	41921738	8	1	1734340	-1.3521	0.91183	C5orf51
ENSG00000183032	14	37147636	37642071	409	49	1734340	-1.353	0.91197	SLC25A21
ENSG00000143882	2	10861775	10925236	23	7	1734340	-1.3535	0.91205	ATP6V1C2
ENSG00000119402	9	123514256	123555690	6	1	1734340	-1.3541	0.91214	FBXW2
ENSG00000185306	12	64660217	64784972	78	7	1734340	-1.3549	0.91227	C12orf56
ENSG00000196748	6	35744371	35747329	3	1	1734340	-1.3557	0.9124	CLPSL2
ENSG00000156284	21	31586324	31588391	1	1	1734340	-1.3557	0.9124	CLDN8
ENSG00000165383	10	50117528	50143242	32	6	1734340	-1.356	0.91245	LRRC18
ENSG00000198797	1	177140633	177251558	26	6	1734340	-1.3561	0.91247	BRINP2
ENSG00000139874	14	38677204	38682272	3	1	1734340	-1.3563	0.91249	SSTR1
ENSG00000182931	20	44313292	44333658	10	3	1734340	-1.3563	0.9125	WFDC10B
ENSG00000136867	9	115913222	115926417	20	4	1734340	-1.3565	0.91253	SLC31A2
ENSG00000253873	5	140800762	140891835	38	6	1734340	-1.358	0.91277	PCDHGA11
ENSG00000131944	19	33463115	33469128	8	3	1734340	-1.3582	0.9128	C19orf40
ENSG00000138073	2	27353624	27357543	1	1	1734340	-1.3586	0.91287	PREB
ENSG00000198832	22	31500758	31516055	5	2	1734340	-1.3587	0.91288	SELM
ENSG00000186226	1	152758690	152760902	1	1	1734340	-1.3595	0.91301	LCE1E
ENSG00000128989	15	52839242	52862080	16	2	1734340	-1.3595	0.91301	ARPP19
ENSG00000197417	17	3511556	3539616	23	7	1734340	-1.3601	0.91309	SHPK
ENSG00000089505	16	66600294	66613040	1	1	1734340	-1.3608	0.91321	CMTM1
ENSG00000248098	19	41884215	41930910	13	1	1734340	-1.3609	0.91323	BCKDHA
ENSG00000105352	19	42125344	42133442	5	2	1734340	-1.361	0.91325	CEACAM4
ENSG00000156486	8	99439250	99445076	2	1	1734340	-1.3623	0.91344	KCNS2
ENSG00000204464	1	15490840	15497813	4	2	1734340	-1.3625	0.91347	C1orf195
ENSG00000105388	19	42212504	42233718	9	2	1734340	-1.3624	0.91347	CEACAM5
ENSG00000133226	1	24958207	24999758	4	2	1734340	-1.3627	0.91352	SRRM1
ENSG00000160932	8	144099399	144105249	2	1	1734340	-1.3628	0.91352	LY6E
ENSG00000115267	2	163123589	163175213	2	1	1734340	-1.3633	0.91361	IFIH1
ENSG00000101546	18	77794358	77806397	11	2	1734340	-1.3633	0.91361	RBFA
ENSG00000167765	19	52095036	52097630	2	1	1734340	-1.3666	0.91413	AC018755.1
ENSG00000155324	5	125695824	125832186	49	13	1734340	-1.368	0.91434	GRAMD3
ENSG00000145246	4	47487305	47595503	106	14	1734340	-1.3693	0.91455	ATP10D
ENSG00000267110	19	55666125	55672039	3	1	1734340	-1.3693	0.91455	CTD-2587H24.4
ENSG00000085433	1	109512836	109584850	12	3	1734340	-1.3706	0.91474	WDR47
ENSG00000219607	6	5085720	5087455	1	1	1734340	-1.3714	0.91487	PPP1R3G
ENSG00000197745	11	62063754	62066536	1	1	1734340	-1.3715	0.91489	SCGB1D4
ENSG00000204361	11	114549108	114579362	32	6	1734340	-1.3715	0.9149	NXPE2
ENSG00000272968	7	5023349	5112852	50	7	1734340	-1.3721	0.91498	RBAK-RBAKDN
ENSG00000120699	13	37572953	37583750	4	1	1734340	-1.3725	0.91504	EXOSC8
ENSG00000268098	21	37402368	37417818	9	3	1734340	-1.3727	0.91508	AP000688.1
ENSG00000082929	4	5526296	5529528	4	1	1734340	-1.3733	0.91518	C4orf6
ENSG00000084073	1	40723779	40759856	9	3	1734340	-1.3745	0.91536	ZMPSTE24
ENSG00000166452	11	8932686	8941631	10	2	1734340	-1.3746	0.91537	AKIP1
ENSG00000159086	21	34106210	34144169	13	3	1734340	-1.3755	0.91551	PAXBP1
ENSG00000153485	14	93651296	93653434	1	1	1734340	-1.3769	0.91572	TMEM251
ENSG00000068615	2	86441116	86565206	128	7	1734340	-1.3772	0.91578	REEP1
ENSG00000161634	12	55038375	55042277	5	2	1734340	-1.3779	0.91588	DCD
ENSG00000171729	1	15479028	15546976	99	14	1734340	-1.3784	0.91596	TMEM51
ENSG00000061455	5	122424816	122529960	126	17	1734340	-1.3785	0.91597	PRDM6
ENSG00000133731	8	82570196	82598928	15	3	1734340	-1.3787	0.916	IMPA1
ENSG00000167257	11	117103341	117157161	12	3	1734340	-1.379	0.91606	RNF214
ENSG00000175322	18	14057456	14132489	22	4	1734340	-1.3795	0.91613	ZNF519
ENSG00000259458	15	62929371	62937490	2	1	1734340	-1.3808	0.91633	RP11-625H11.1
ENSG00000177542	11	790475	798316	1	1	1734340	-1.3824	0.91657	SLC25A22
ENSG00000171246	17	78440948	78451643	3	1	1734340	-1.3825	0.9166	NPTX1
ENSG00000185567	14	105403581	105444694	15	2	1734340	-1.3833	0.91671	AHNAK2
ENSG00000205856	22	32544993	32555309	2	1	1734340	-1.3834	0.91673	C22orf42
ENSG00000134007	14	70989075	71001732	8	2	1734340	-1.384	0.91682	ADAM20
ENSG00000186318	11	117156402	117186975	13	3	1734340	-1.3841	0.91683	BACE1
ENSG00000213923	22	38686697	38794527	5	2	1734340	-1.3861	0.91714	CSNK1E
ENSG00000196136	14	95078714	95090392	12	3	1734340	-1.3864	0.91719	SERPINA3
ENSG00000101294	20	30102231	30157370	29	1	1734340	-1.3865	0.9172	HM13
ENSG00000135338	6	80194708	80247175	34	7	1734340	-1.3868	0.91725	LCA5
ENSG00000147439	8	22477931	22526661	34	4	1734340	-1.3869	0.91726	BIN3
ENSG00000198440	19	56909335	56947404	21	3	1734340	-1.3869	0.91726	ZNF583
ENSG00000163982	4	4190530	4228616	19	3	1734340	-1.3877	0.91739	OTOP1
ENSG00000157224	7	90013035	90142716	137	15	1734340	-1.3882	0.91747	CLDN12
ENSG00000196091	12	101962131	102079796	120	15	1734340	-1.3888	0.91756	MYBPC1
ENSG00000106462	7	148504475	148581413	15	3	1734340	-1.3889	0.91757	EZH2
ENSG00000106266	7	2291405	2393953	19	5	1734340	-1.3893	0.91763	SNX8
ENSG00000136874	9	102668915	102732618	16	2	1734340	-1.3893	0.91764	STX17
ENSG00000113812	3	53901093	53916229	4	1	1734340	-1.3904	0.91779	ACTR8
ENSG00000134146	15	35509546	35838394	156	13	1734340	-1.3907	0.91784	DPH6
ENSG00000166922	15	32933877	32989299	41	12	1734340	-1.3911	0.9179	SCG5
ENSG00000088827	20	3667617	3687775	21	5	1734340	-1.3914	0.91795	SIGLEC1
ENSG00000006576	7	77428122	77586818	37	5	1734340	-1.3916	0.91798	PHTF2
ENSG00000254122	5	140797427	140892546	39	6	1734340	-1.3918	0.91801	PCDHGB7
ENSG00000075240	22	46971909	47075688	83	12	1734340	-1.3925	0.91812	GRAMD4
ENSG00000120328	5	140588269	140591696	2	1	1734340	-1.3931	0.9182	PCDHB12
ENSG00000128245	22	32340447	32353590	9	1	1734340	-1.3933	0.91824	YWHAH
ENSG00000133246	19	8554940	8567996	5	2	1734340	-1.3936	0.91828	PRAM1
ENSG00000253304	1	29445940	29450447	2	1	1734340	-1.3937	0.9183	TMEM200B
ENSG00000163958	3	195924320	195938308	16	6	1734340	-1.395	0.91848	ZDHHC19
ENSG00000254402	8	145747761	145752416	2	1	1734340	-1.395	0.91849	LRRC24
ENSG00000156831	8	126103921	126379362	119	17	1734340	-1.3953	0.91854	NSMCE2
ENSG00000103319	16	22217603	22298554	28	5	1734340	-1.3955	0.91856	EEF2K
ENSG00000082212	18	48405419	48474691	28	2	1734340	-1.3956	0.91858	ME2
ENSG00000134070	3	10206549	10285427	42	9	1734340	-1.3981	0.91895	IRAK2
ENSG00000197360	19	22573821	22715287	75	14	1734340	-1.3981	0.91896	ZNF98
ENSG00000134460	10	6052652	6104288	34	9	1734340	-1.3983	0.91898	IL2RA
ENSG00000130311	19	17420327	17434110	11	3	1734340	-1.3994	0.91915	DDA1
ENSG00000168515	11	61957688	61961011	3	1	1734340	-1.3997	0.9192	SCGB1D1
ENSG00000033178	4	68478370	68566897	58	4	1734340	-1.3997	0.91921	UBA6
ENSG00000042062	20	49202645	49308065	56	8	1734340	-1.4001	0.91926	FAM65C
ENSG00000177684	6	49927962	49931818	5	2	1734340	-1.4006	0.91933	DEFB114
ENSG00000070193	5	44303646	44389808	43	2	1734340	-1.4009	0.91937	FGF10
ENSG00000121073	17	47778305	47786376	3	2	1734340	-1.4012	0.91942	SLC35B1
ENSG00000139880	14	23516271	23526747	1	1	1734340	-1.4012	0.91943	CDH24
ENSG00000127955	7	79763271	79848718	50	7	1734340	-1.4027	0.91965	GNAI1
ENSG00000111335	12	113416200	113449528	19	5	1734340	-1.4034	0.91975	OAS2
ENSG00000138684	4	123533783	123542224	5	2	1734340	-1.4042	0.91987	IL21
ENSG00000175106	17	15341205	15466909	70	11	1734340	-1.4045	0.91991	TVP23C
ENSG00000160741	1	153920145	153931101	3	1	1734340	-1.4065	0.92021	CRTC2
ENSG00000141096	16	68009566	68014732	1	1	1734340	-1.4065	0.92021	DPEP3
ENSG00000180425	11	114262165	114271139	6	1	1734340	-1.4069	0.92027	C11orf71
ENSG00000105793	7	89964537	90020769	80	8	1734340	-1.4084	0.92049	GTPBP10
ENSG00000196267	19	52657117	52674896	13	3	1734340	-1.4086	0.92052	ZNF836
ENSG00000109854	11	20385231	20405329	18	4	1734340	-1.4087	0.92053	HTATIP2
ENSG00000100739	14	96722161	96735304	11	3	1734340	-1.4092	0.92061	BDKRB1
ENSG00000078898	20	31595406	31611515	8	2	1734340	-1.4093	0.92063	BPIFB2
ENSG00000077157	1	202317827	202561834	22	4	1734340	-1.4096	0.92066	PPP1R12B
ENSG00000100814	14	20779527	20801471	14	2	1734340	-1.4105	0.92081	CCNB1IP1
ENSG00000125846	20	18269121	18297640	26	6	1734340	-1.4106	0.92082	ZNF133
ENSG00000104960	19	50353992	50364001	7	2	1734340	-1.4118	0.92099	PTOV1
ENSG00000109163	4	68605046	68620078	12	3	1734340	-1.4118	0.921	GNRHR
ENSG00000160396	19	40885178	40896094	3	1	1734340	-1.4123	0.92106	HIPK4
ENSG00000124702	6	42981951	42989036	2	1	1734340	-1.4127	0.92113	KLHDC3
ENSG00000156508	6	74225473	74233520	8	2	1734340	-1.4138	0.92128	EEF1A1
ENSG00000111799	6	75794042	75915767	43	5	1734340	-1.4146	0.9214	COL12A1
ENSG00000120156	9	27109139	27230173	52	15	1734340	-1.4146	0.92141	TEK
ENSG00000128891	15	40820882	40857256	26	3	1734340	-1.4149	0.92145	C15orf57
ENSG00000118434	6	88757507	88776550	12	2	1734340	-1.415	0.92146	SPACA1
ENSG00000259066	14	93651318	93684932	13	3	1734340	-1.415	0.92146	RP11-371E8.4
ENSG00000139291	12	72079867	72097836	12	3	1734340	-1.4159	0.92159	TMEM19
ENSG00000157470	15	59664892	59815748	35	6	1734340	-1.4162	0.92164	FAM81A
ENSG00000239704	17	15339332	15406922	55	11	1734340	-1.4163	0.92165	CDRT4
ENSG00000130396	6	168227602	168372703	42	5	1734340	-1.4175	0.92183	MLLT4
ENSG00000253846	5	140792743	140892546	40	6	1734340	-1.4176	0.92185	PCDHGA10
ENSG00000157693	9	117373486	117408702	48	4	1734340	-1.4176	0.92185	C9orf91
ENSG00000102524	13	108903588	108960832	12	4	1734340	-1.4176	0.92185	TNFSF13B
ENSG00000090661	19	8271620	8327305	7	3	1734340	-1.4186	0.92199	CERS4
ENSG00000154133	11	124753587	124768396	15	4	1734340	-1.4188	0.92202	ROBO4
ENSG00000109111	17	26989109	27029697	5	2	1734340	-1.4191	0.92206	SUPT6H
ENSG00000114923	2	220492049	220506702	4	1	1734340	-1.4192	0.92209	SLC4A3
ENSG00000259024	17	15339338	15466875	71	11	1734340	-1.4199	0.92218	TVP23C-CDRT4
ENSG00000117305	1	24128375	24165110	10	2	1734340	-1.4203	0.92223	HMGCL
ENSG00000171501	9	125315391	125316493	6	2	1734340	-1.4206	0.92228	OR1N2
ENSG00000055130	7	148395006	148498128	38	4	1734340	-1.4208	0.92232	CUL1
ENSG00000134291	12	48357352	48362661	7	2	1734340	-1.4218	0.92247	TMEM106C
ENSG00000102891	16	56598961	56602869	4	2	1734340	-1.4226	0.92258	MT4
ENSG00000253305	5	140787770	140892546	41	7	1734340	-1.4228	0.9226	PCDHGB6
ENSG00000137575	8	59465483	59495419	3	2	1734340	-1.4228	0.92261	SDCBP
ENSG00000181195	8	57349233	57359293	5	1	1734340	-1.4233	0.92267	PENK
ENSG00000196266	1	159283460	159284449	1	1	1734340	-1.4242	0.92281	OR10J3
ENSG00000137364	6	18128542	18155305	11	3	1734340	-1.4243	0.92283	TPMT
ENSG00000129965	11	2153768	2182439	2	1	1734340	-1.4248	0.9229	INS-IGF2
ENSG00000111596	12	70636774	70748773	90	10	1734340	-1.4252	0.92296	CNOT2
ENSG00000169621	2	68694693	68858004	92	3	1734340	-1.4263	0.9231	APLF
ENSG00000139722	12	123349882	123380991	7	1	1734340	-1.4267	0.92316	VPS37B
ENSG00000183248	19	7933605	7939326	2	1	1734340	-1.4277	0.92331	CTD-3193O13.9
ENSG00000112144	6	52866077	52926600	19	4	1734340	-1.4285	0.92343	ICK
ENSG00000162913	1	228391207	228401365	3	1	1734340	-1.4289	0.92349	C1orf145
ENSG00000163702	3	9958758	9975314	1	1	1734340	-1.4296	0.92358	IL17RC
ENSG00000107821	10	102821598	102827888	2	1	1734340	-1.4302	0.92368	KAZALD1
ENSG00000072736	16	68118654	68263162	32	2	1734340	-1.433	0.92407	NFATC3
ENSG00000134758	18	29671818	29711524	18	4	1734340	-1.433	0.92407	RNF138
ENSG00000105298	19	3610639	3626813	6	2	1734340	-1.4353	0.92439	CACTIN
ENSG00000099954	22	17840837	18037850	123	25	1734340	-1.4354	0.92441	CECR2
ENSG00000167378	19	44088521	44100287	2	1	1734340	-1.4363	0.92454	IRGQ
ENSG00000126550	4	70916119	70924562	9	2	1734340	-1.4369	0.92462	HTN1
ENSG00000136939	9	125486269	125487204	1	1	1734340	-1.4373	0.92468	OR1L4
ENSG00000260092	16	75562430	75579326	16	2	1734340	-1.4376	0.92472	RP11-77K12.7
ENSG00000187134	10	4934796	5025475	64	9	1734340	-1.4378	0.92475	AKR1C1
ENSG00000134077	3	9404526	9428475	19	3	1734340	-1.438	0.92479	THUMPD3
ENSG00000143183	1	165696032	165796992	20	4	1734340	-1.4382	0.92482	TMCO1
ENSG00000144191	2	98962618	99015064	38	7	1734340	-1.4398	0.92504	CNGA3
ENSG00000198554	14	55405668	55493823	9	2	1734340	-1.4399	0.92505	WDHD1
ENSG00000111424	12	48235320	48336831	56	8	1734340	-1.4406	0.92516	VDR
ENSG00000259371	14	24590560	24601038	5	1	1734340	-1.4407	0.92516	RP11-468E2.6
ENSG00000127616	19	11071598	11176071	28	5	1734340	-1.4418	0.92532	SMARCA4
ENSG00000134046	18	51679079	51751158	35	5	1734340	-1.4427	0.92545	MBD2
ENSG00000111716	12	21788276	21910791	39	2	1734340	-1.4438	0.92561	LDHB
ENSG00000167840	17	5008836	5026411	6	3	1734340	-1.445	0.92577	ZNF232
ENSG00000268173	19	18263968	18288927	4	1	1734340	-1.4452	0.92579	PIK3R2
ENSG00000268537	3	46927699	46930171	1	1	1734340	-1.4453	0.92581	AC109583.1
ENSG00000102796	13	52342129	52378293	14	4	1734340	-1.4456	0.92586	DHRS12
ENSG00000124191	20	42543504	42698256	98	20	1734340	-1.4459	0.92589	TOX2
ENSG00000156875	1	100503653	100548933	22	3	1734340	-1.4468	0.92602	HIAT1
ENSG00000164741	8	12940870	13373167	484	47	1734340	-1.447	0.92606	DLC1
ENSG00000169918	15	31775329	32162992	187	17	1734340	-1.4473	0.92609	OTUD7A
ENSG00000173338	11	65360326	65363467	1	1	1734340	-1.4496	0.92641	KCNK7
ENSG00000137210	6	10747992	10852986	38	5	1734340	-1.4497	0.92643	TMEM14B
ENSG00000167748	19	51322404	51327043	3	2	1734340	-1.4503	0.92651	KLK1
ENSG00000142544	19	51600863	51611627	4	2	1734340	-1.4508	0.92658	CTU1
ENSG00000115425	2	216861052	216947678	54	9	1734340	-1.4511	0.92662	PECR
ENSG00000136868	9	115983808	116028674	28	5	1734340	-1.4515	0.92668	SLC31A1
ENSG00000124208	20	48697661	48770174	31	4	1734340	-1.4519	0.92674	TMEM189-UBE2V1
ENSG00000240849	20	48697663	48770335	31	4	1734340	-1.4519	0.92674	TMEM189
ENSG00000154783	3	14860469	14975895	134	16	1734340	-1.4525	0.92682	FGD5
ENSG00000164976	9	34366668	34376851	5	2	1734340	-1.4527	0.92685	KIAA1161
ENSG00000136888	9	117350026	117360653	5	2	1734340	-1.4537	0.92699	ATP6V1G1
ENSG00000108424	17	45726842	45762871	6	1	1734340	-1.4538	0.92701	KPNB1
ENSG00000112773	6	82201156	82462491	184	19	1734340	-1.4552	0.9272	FAM46A
ENSG00000270099	10	97620305	97684601	29	7	1734340	-1.4557	0.92727	RP11-248J23.7
ENSG00000174611	3	134321980	134370478	45	2	1734340	-1.4559	0.92729	KY
ENSG00000141449	18	18822203	19105378	30	2	1734340	-1.4567	0.9274	GREB1L
ENSG00000126583	19	54382444	54410906	2	1	1734340	-1.4573	0.92748	PRKCG
ENSG00000105467	19	48867652	48879633	3	1	1734340	-1.4574	0.92749	SYNGR4
ENSG00000158669	8	41434706	41482520	32	4	1734340	-1.4576	0.92752	AGPAT6
ENSG00000130332	19	2321516	2328619	2	1	1734340	-1.4576	0.92753	LSM7
ENSG00000184887	14	105714827	105717430	1	1	1734340	-1.4581	0.9276	BTBD6
ENSG00000140521	15	89859534	89878092	13	2	1734340	-1.4583	0.92762	POLG
ENSG00000171243	7	16501106	16570205	89	13	1734340	-1.4584	0.92764	SOSTDC1
ENSG00000129128	4	177241115	177253396	11	3	1734340	-1.4591	0.92774	SPCS3
ENSG00000165623	10	13263767	13276334	8	2	1734340	-1.46	0.92785	UCMA
ENSG00000165637	10	76969912	76991206	7	2	1734340	-1.4608	0.92797	VDAC2
ENSG00000151655	10	7745232	7791483	37	8	1734340	-1.4615	0.92806	ITIH2
ENSG00000141279	17	45600308	45700642	6	1	1734340	-1.4633	0.92831	NPEPPS
ENSG00000261130	16	15489611	15609205	25	4	1734340	-1.4635	0.92833	RP11-1021N1.1
ENSG00000166881	12	57449426	57481846	7	1	1734340	-1.4645	0.92847	TMEM194A
ENSG00000178150	19	48675575	48790865	54	10	1734340	-1.4648	0.92851	ZNF114
ENSG00000105486	19	48618702	48673860	29	4	1734340	-1.4658	0.92864	LIG1
ENSG00000010626	12	6982733	7023407	13	1	1734340	-1.4665	0.92875	LRRC23
ENSG00000169221	16	30368423	30381585	1	1	1734340	-1.4674	0.92886	TBC1D10B
ENSG00000117226	1	89472349	89488577	9	2	1734340	-1.4684	0.929	GBP3
ENSG00000151657	10	7792925	7829990	27	5	1734340	-1.4688	0.92905	KIN
ENSG00000213445	11	65405568	65418401	2	1	1734340	-1.4692	0.92911	SIPA1
ENSG00000110400	11	119494120	119599794	62	9	1734340	-1.4695	0.92915	PVRL1
ENSG00000186049	12	53001354	53012343	11	3	1734340	-1.4702	0.92925	KRT73
ENSG00000266258	18	68002675	68019695	15	3	1734340	-1.4705	0.92929	RP11-41O4.1
ENSG00000169271	5	53751445	53752207	1	1	1734340	-1.4707	0.92931	HSPB3
ENSG00000187372	5	140593509	140596993	1	1	1734340	-1.4707	0.92931	PCDHB13
ENSG00000269165	10	52094298	52095876	2	1	1734340	-1.471	0.92936	AC069547.1
ENSG00000165996	10	17631958	17659376	24	5	1734340	-1.4713	0.9294	PTPLA
ENSG00000233412	3	97887544	97888485	2	1	1734340	-1.4722	0.92951	OR5H15
ENSG00000114867	3	184032283	184053146	1	1	1734340	-1.4731	0.92964	EIF4G1
ENSG00000198625	1	204485511	204542871	32	3	1734340	-1.4741	0.92977	MDM4
ENSG00000101435	20	23545369	23549386	5	1	1734340	-1.4743	0.92979	CST9L
ENSG00000268163	19	57949338	57988904	27	3	1734340	-1.4745	0.92983	AC004076.9
ENSG00000115594	2	102681004	102796334	122	17	1734340	-1.4746	0.92984	IL1R1
ENSG00000131055	20	30225691	30232809	5	2	1734340	-1.476	0.93002	COX4I2
ENSG00000070748	10	50817141	50901925	51	7	1734340	-1.4763	0.93007	CHAT
ENSG00000136002	2	131594489	131804836	73	11	1734340	-1.4764	0.93008	ARHGEF4
ENSG00000081087	6	108362613	108487058	25	4	1734340	-1.4764	0.93009	OSTM1
ENSG00000170310	17	9153788	9479908	205	39	1734340	-1.4777	0.93026	STX8
ENSG00000065357	12	56321103	56347811	3	1	1734340	-1.4784	0.93035	DGKA
ENSG00000129235	17	6544078	6547861	5	2	1734340	-1.4789	0.93042	TXNDC17
ENSG00000110841	12	27676364	27848497	170	26	1734340	-1.481	0.9307	PPFIBP1
ENSG00000122566	7	26229547	26241149	2	1	1734340	-1.4832	0.93099	HNRNPA2B1
ENSG00000081853	5	140718539	140892546	69	11	1734340	-1.4839	0.93108	PCDHGA2
ENSG00000259133	14	57115683	57197253	71	7	1734340	-1.4857	0.93132	RP11-1085N6.3
ENSG00000266956	17	34310692	34317306	5	2	1734340	-1.4876	0.93157	CTB-186H2.3
ENSG00000122068	3	197464050	197514467	11	1	1734340	-1.4876	0.93158	FYTTD1
ENSG00000050165	11	11984653	12031316	70	19	1734340	-1.4883	0.93166	DKK3
ENSG00000212126	12	11138512	11139511	2	1	1734340	-1.4885	0.9317	TAS2R50
ENSG00000166135	10	102288829	102319755	7	1	1734340	-1.4891	0.93177	HIF1AN
ENSG00000168077	8	27491385	27534293	38	5	1734340	-1.4892	0.93178	SCARA3
ENSG00000147896	9	27524312	27526496	1	1	1734340	-1.4896	0.93183	IFNK
ENSG00000141639	18	48086448	48258194	161	23	1734340	-1.4908	0.93199	MAPK4
ENSG00000186306	1	158368312	158369256	1	1	1734340	-1.4912	0.93205	OR10T2
ENSG00000100842	14	23825611	23834961	3	1	1734340	-1.4913	0.93206	EFS
ENSG00000105974	7	116164839	116201233	35	5	1734340	-1.4918	0.93213	CAV1
ENSG00000139155	12	20848289	20906320	48	5	1734340	-1.4922	0.93217	SLCO1C1
ENSG00000185821	12	55820038	55820976	1	1	1734340	-1.4935	0.93234	OR6C76
ENSG00000174358	5	1201710	1225232	4	2	1734340	-1.4945	0.93248	SLC6A19
ENSG00000113649	5	145826874	145891524	25	5	1734340	-1.4966	0.93275	TCERG1
ENSG00000135823	1	180941861	180992047	29	3	1734340	-1.4968	0.93278	STX6
ENSG00000129270	17	34083268	34122711	5	2	1734340	-1.4987	0.93302	MMP28
ENSG00000104231	8	82613569	82645138	19	3	1734340	-1.4995	0.93313	ZFAND1
ENSG00000158874	1	161192082	161193421	1	1	1734340	-1.5001	0.9332	APOA2
ENSG00000145839	5	135227935	135231516	5	1	1734340	-1.5003	0.93323	IL9
ENSG00000119927	10	113909624	113975135	35	5	1734340	-1.5005	0.93326	GPAM
ENSG00000133997	14	71047974	71067384	15	3	1734340	-1.5009	0.9333	MED6
ENSG00000253459	14	50064193	50065882	2	1	1734340	-1.5012	0.93335	AL139099.1
ENSG00000107807	10	102889257	102897545	8	2	1734340	-1.5014	0.93337	TLX1
ENSG00000138411	2	197059094	197458416	277	26	1734340	-1.5019	0.93344	HECW2
ENSG00000170190	17	73083822	73102257	5	2	1734340	-1.5027	0.93354	SLC16A5
ENSG00000163389	3	119187785	119213555	19	5	1734340	-1.5035	0.93364	POGLUT1
ENSG00000159322	15	73043710	73078187	14	3	1734340	-1.5034	0.93364	ADPGK
ENSG00000102904	16	67840668	67866051	3	1	1734340	-1.5036	0.93366	TSNAXIP1
ENSG00000126106	1	45100910	45140227	11	2	1734340	-1.5043	0.93375	TMEM53
ENSG00000163521	2	220101328	220110200	1	1	1734340	-1.5056	0.93392	GLB1L
ENSG00000139899	14	24895738	24900160	1	1	1734340	-1.5061	0.93398	CBLN3
ENSG00000185100	14	105190523	105213662	6	1	1734340	-1.5076	0.93417	ADSSL1
ENSG00000204956	5	140710252	140892546	72	11	1734340	-1.5093	0.93439	PCDHGA1
ENSG00000144909	3	125247702	125313934	36	5	1734340	-1.5097	0.93444	OSBPL11
ENSG00000134775	18	33877677	34360018	392	46	1734340	-1.5101	0.9345	FHOD3
ENSG00000130787	12	123319000	123347507	15	2	1734340	-1.5109	0.9346	HIP1R
ENSG00000226742	18	77724561	77730822	4	2	1734340	-1.5116	0.93468	HSBP1L1
ENSG00000134186	1	109234945	109244425	2	1	1734340	-1.5126	0.9348	PRPF38B
ENSG00000214814	8	124864227	125132302	217	20	1734340	-1.5126	0.93481	FER1L6
ENSG00000186994	19	8387468	8408146	1	1	1734340	-1.5135	0.93492	KANK3
ENSG00000134864	13	101183810	101241782	25	2	1734340	-1.5142	0.93501	GGACT
ENSG00000122435	1	100598706	100616053	9	2	1734340	-1.5148	0.93508	TRMT13
ENSG00000140525	15	89787180	89860492	40	2	1734340	-1.5153	0.93515	FANCI
ENSG00000047056	10	1095478	1178237	53	8	1734340	-1.5156	0.93519	WDR37
ENSG00000156097	1	110082494	110091028	4	1	1734340	-1.5167	0.93533	GPR61
ENSG00000128944	15	40674922	40686447	10	2	1734340	-1.5168	0.93534	KNSTRN
ENSG00000165685	12	10323141	10344400	19	3	1734340	-1.5189	0.9356	TMEM52B
ENSG00000198535	15	62359176	62363116	2	1	1734340	-1.5201	0.93576	C2CD4A
ENSG00000172940	3	38307303	38319806	5	2	1734340	-1.5203	0.93579	SLC22A13
ENSG00000187123	2	150186499	150330662	99	11	1734340	-1.5205	0.9358	LYPD6
ENSG00000069702	1	92145902	92371892	265	34	1734340	-1.5212	0.93589	TGFBR3
ENSG00000184698	11	5410607	5411664	4	1	1734340	-1.5223	0.93603	OR51M1
ENSG00000112078	6	36410544	36458920	19	2	1734340	-1.5229	0.9361	KCTD20
ENSG00000168065	11	64323098	64340347	7	1	1734340	-1.5229	0.93611	SLC22A11
ENSG00000178573	16	79619740	79634611	1	1	1734340	-1.5254	0.93643	MAF
ENSG00000243284	1	159824106	159832447	4	2	1734340	-1.527	0.93662	VSIG8
ENSG00000215041	17	7218947	7232712	4	2	1734340	-1.5278	0.93672	NEURL4
ENSG00000139289	12	76419227	76427712	1	1	1734340	-1.5286	0.93682	PHLDA1
ENSG00000238243	1	248031277	248060449	19	5	1734340	-1.5289	0.93685	OR2W3
ENSG00000006625	7	30536237	30591095	39	3	1734340	-1.529	0.93687	GGCT
ENSG00000087502	12	29490285	29534122	24	4	1734340	-1.529	0.93687	ERGIC2
ENSG00000153976	17	13399006	13505244	61	13	1734340	-1.5294	0.93691	HS3ST3A1
ENSG00000167850	17	72537247	72542282	9	2	1734340	-1.5293	0.93691	CD300C
ENSG00000164318	5	38258511	38465123	166	21	1734340	-1.5297	0.93695	EGFLAM
ENSG00000129467	14	24787555	24804299	16	4	1734340	-1.5303	0.93702	ADCY4
ENSG00000043514	1	40306723	40349183	16	3	1734340	-1.5315	0.93718	TRIT1
ENSG00000184897	3	129033615	129035120	2	1	1734340	-1.5326	0.93731	H1FX
ENSG00000170486	12	52979373	52995322	24	4	1734340	-1.5326	0.93732	KRT72
ENSG00000180787	17	4981543	4999669	15	4	1734340	-1.5339	0.93747	ZFP3
ENSG00000205129	4	186347394	186370980	12	1	1734340	-1.5354	0.93766	C4orf47
ENSG00000156026	10	74451889	74647452	40	1	1734340	-1.536	0.93773	MCU
ENSG00000196099	11	123676043	123677095	2	1	1734340	-1.536	0.93773	OR6M1
ENSG00000182919	11	93474757	93497915	12	2	1734340	-1.5365	0.9378	C11orf54
ENSG00000182836	5	41307056	41510730	98	14	1734340	-1.5369	0.93785	PLCXD3
ENSG00000116406	1	184659365	184724047	14	2	1734340	-1.5377	0.93794	EDEM3
ENSG00000261934	5	140782520	140892546	45	7	1734340	-1.5378	0.93795	PCDHGA9
ENSG00000141161	17	33474836	33516364	23	5	1734340	-1.5393	0.93813	UNC45B
ENSG00000135002	9	79000433	79009433	2	1	1734340	-1.5395	0.93816	RFK
ENSG00000269048	6	166945369	166947709	1	1	1734340	-1.5397	0.93819	Z98049.1
ENSG00000007306	19	42177235	42210895	17	2	1734340	-1.541	0.93834	CEACAM7
ENSG00000066084	12	50898768	51142450	90	5	1734340	-1.5411	0.93835	DIP2B
ENSG00000114346	3	172468472	172539264	19	2	1734340	-1.5415	0.9384	ECT2
ENSG00000139714	12	122089024	122110537	6	2	1734340	-1.5415	0.93841	MORN3
ENSG00000096717	10	69644427	69678147	11	1	1734340	-1.5418	0.93843	SIRT1
ENSG00000213512	1	89597434	89641723	18	2	1734340	-1.5419	0.93845	GBP7
ENSG00000162745	1	161952982	161993644	42	9	1734340	-1.5419	0.93845	OLFML2B
ENSG00000138308	10	74694928	74714536	2	1	1734340	-1.5433	0.93862	PLA2G12B
ENSG00000092068	14	23594504	23652883	32	9	1734340	-1.5433	0.93862	SLC7A8
ENSG00000167588	12	50497602	50505102	3	1	1734340	-1.5437	0.93867	GPD1
ENSG00000256391	6	166307330	166309725	6	2	1734340	-1.5439	0.93869	SDIM1
ENSG00000249319	7	65552756	65617228	6	1	1734340	-1.5446	0.93878	AC068533.7
ENSG00000257315	1	203765437	203769686	6	2	1734340	-1.5454	0.93887	ZBED6
ENSG00000147804	8	145635126	145642279	1	1	1734340	-1.5453	0.93887	SLC39A4
ENSG00000145217	4	972861	987228	5	2	1734340	-1.5455	0.93888	SLC26A1
ENSG00000082153	2	201675317	201688569	4	1	1734340	-1.5471	0.93908	BZW1
ENSG00000124232	20	43935491	43945803	5	2	1734340	-1.5476	0.93914	RBPJL
ENSG00000167617	19	54976210	54984411	1	1	1734340	-1.5477	0.93915	CDC42EP5
ENSG00000074855	19	17434032	17445638	3	1	1734340	-1.5486	0.93927	ANO8
ENSG00000162664	1	90460671	90501090	9	2	1734340	-1.5495	0.93937	ZNF326
ENSG00000109184	4	52709166	52783003	28	2	1734340	-1.55	0.93943	DCUN1D4
ENSG00000182253	15	99638420	99675798	42	7	1734340	-1.5509	0.93954	SYNM
ENSG00000165929	14	92246095	92333880	26	4	1734340	-1.5519	0.93966	TC2N
ENSG00000180138	13	37677398	37679803	7	2	1734340	-1.5525	0.93973	CSNK1A1L
ENSG00000163207	1	152881021	152884362	5	1	1734340	-1.5546	0.93998	IVL
ENSG00000177666	11	818902	825573	1	1	1734340	-1.556	0.94014	PNPLA2
ENSG00000042445	2	85569211	85581743	7	2	1734340	-1.559	0.9405	RETSAT
ENSG00000167807	19	10416103	10426685	5	2	1734340	-1.5591	0.94052	CTD-2369P2.10
ENSG00000267673	19	10416103	10426691	5	2	1734340	-1.5591	0.94052	FDX1L
ENSG00000099800	19	2425622	2427892	1	1	1734340	-1.56	0.94061	TIMM13
ENSG00000125691	17	37004118	37010096	3	1	1734340	-1.5601	0.94064	RPL23
ENSG00000171509	4	159236463	159574524	157	10	1734340	-1.5603	0.94065	RXFP1
ENSG00000110324	11	117857063	117872196	18	4	1734340	-1.5609	0.94073	IL10RA
ENSG00000198380	2	69546905	69614382	35	2	1734340	-1.5611	0.94075	GFPT1
ENSG00000258989	14	61995846	62124682	80	14	1734340	-1.5613	0.94078	RP11-47I22.4
ENSG00000148824	10	135207598	135234811	5	1	1734340	-1.5626	0.94093	MTG1
ENSG00000171759	12	103230663	103352188	52	7	1734340	-1.5628	0.94095	PAH
ENSG00000152749	13	95254157	95286899	33	5	1734340	-1.563	0.94097	GPR180
ENSG00000197646	9	5510545	5571282	21	5	1734340	-1.5639	0.94108	PDCD1LG2
ENSG00000167281	17	77085427	77613550	293	63	1734340	-1.5641	0.9411	RBFOX3
ENSG00000138193	10	95753746	96092580	176	21	1734340	-1.5648	0.94119	PLCE1
ENSG00000129450	19	51628165	51639908	2	1	1734340	-1.5652	0.94123	SIGLEC9
ENSG00000187792	22	24083769	24093279	5	2	1734340	-1.5657	0.94129	ZNF70
ENSG00000174405	13	108859787	108870716	1	1	1734340	-1.5658	0.94131	LIG4
ENSG00000157554	21	39751949	40033704	218	42	1734340	-1.5662	0.94134	ERG
ENSG00000103978	15	42502730	42565861	9	1	1734340	-1.567	0.94144	TMEM87A
ENSG00000144224	2	136499189	136542625	1	1	1734340	-1.5681	0.94157	UBXN4
ENSG00000099937	22	21128167	21142008	7	1	1734340	-1.5686	0.94163	SERPIND1
ENSG00000197782	19	40575059	40596845	3	1	1734340	-1.5688	0.94166	ZNF780A
ENSG00000140941	16	87417601	87438385	8	3	1734340	-1.5705	0.94185	MAP1LC3B
ENSG00000097033	1	87170259	87213867	6	1	1734340	-1.5713	0.94194	SH3GLB1
ENSG00000175745	5	92919043	92930321	1	1	1734340	-1.5712	0.94194	NR2F1
ENSG00000186395	17	38974369	38978847	2	1	1734340	-1.5714	0.94196	KRT10
ENSG00000268402	6	143759575	143764295	3	1	1734340	-1.5744	0.9423	AL031320.1
ENSG00000173868	17	47300724	47308128	1	1	1734340	-1.5751	0.94238	PHOSPHO1
ENSG00000143324	1	180601140	180859387	65	7	1734340	-1.5767	0.94256	XPR1
ENSG00000258984	2	238875656	239008053	102	5	1734340	-1.5766	0.94256	UBE2F-SCLY
ENSG00000115107	2	119981384	120023228	41	7	1734340	-1.5796	0.9429	STEAP3
ENSG00000254221	5	140729828	140892546	61	9	1734340	-1.5797	0.94291	PCDHGB1
ENSG00000085978	2	234118697	234204320	49	4	1734340	-1.5802	0.94296	ATG16L1
ENSG00000198892	1	201857808	201861434	2	1	1734340	-1.5807	0.94303	SHISA4
ENSG00000112877	5	612387	667283	31	4	1734340	-1.5808	0.94304	CEP72
ENSG00000169242	1	155099936	155107333	1	1	1734340	-1.5812	0.94309	EFNA1
ENSG00000254245	5	140723601	140892546	65	10	1734340	-1.583	0.94329	PCDHGA3
ENSG00000144749	3	66429221	66551687	71	9	1734340	-1.5831	0.94331	LRIG1
ENSG00000168096	16	4746513	4784379	11	1	1734340	-1.5833	0.94332	ANKS3
ENSG00000112319	6	133561736	133853258	266	29	1734340	-1.5844	0.94345	EYA4
ENSG00000042429	11	93517393	93547861	7	2	1734340	-1.585	0.94351	MED17
ENSG00000186081	12	52908359	52914471	13	1	1734340	-1.5853	0.94355	KRT5
ENSG00000083093	16	23614488	23652631	7	2	1734340	-1.5858	0.94361	PALB2
ENSG00000112706	6	76630832	76782395	102	15	1734340	-1.5868	0.94372	IMPG1
ENSG00000198756	1	183898796	184006863	136	22	1734340	-1.5874	0.94379	COLGALT2
ENSG00000156599	11	57435219	57468659	19	3	1734340	-1.5878	0.94384	ZDHHC5
ENSG00000205436	14	103566481	103576896	1	1	1734340	-1.5879	0.94385	EXOC3L4
ENSG00000186377	1	47427036	47516423	40	5	1734340	-1.5886	0.94392	CYP4X1
ENSG00000156642	15	73852355	73926475	22	3	1734340	-1.5886	0.94392	NPTN
ENSG00000071967	2	172378757	172414643	19	5	1734340	-1.5914	0.94424	CYBRD1
ENSG00000254536	10	135204338	135233999	5	2	1734340	-1.5917	0.94428	RP11-108K14.8
ENSG00000149043	11	1848709	1858751	4	2	1734340	-1.5929	0.94441	SYT8
ENSG00000188340	1	158746472	158747425	1	1	1734340	-1.594	0.94453	OR6N2
ENSG00000133193	17	71203492	71232892	24	2	1734340	-1.5954	0.94469	FAM104A
ENSG00000125968	20	30193086	30194318	1	1	1734340	-1.596	0.94475	ID1
ENSG00000119915	10	103986085	103989346	1	1	1734340	-1.5979	0.94496	ELOVL3
ENSG00000007314	17	62015914	62050278	8	3	1734340	-1.5998	0.94517	SCN4A
ENSG00000116171	1	53392901	53517375	70	4	1734340	-1.6006	0.94527	SCP2
ENSG00000196235	19	39926796	39967310	6	1	1734340	-1.6008	0.94529	SUPT5H
ENSG00000188984	1	12776118	12788726	22	3	1734340	-1.6011	0.94532	AADACL3
ENSG00000125450	17	73201754	73231853	7	1	1734340	-1.6011	0.94532	NUP85
ENSG00000142186	11	65292548	65306175	1	1	1734340	-1.6012	0.94534	SCYL1
ENSG00000167792	11	67374323	67380006	1	1	1734340	-1.6013	0.94534	NDUFV1
ENSG00000118922	13	74260226	74708394	390	60	1734340	-1.6013	0.94534	KLF12
ENSG00000188993	4	52859868	52883786	6	1	1734340	-1.6014	0.94535	LRRC66
ENSG00000132842	5	77296349	77590579	140	9	1734340	-1.6015	0.94537	AP3B1
ENSG00000168010	11	72525353	72554719	3	2	1734340	-1.6024	0.94547	ATG16L2
ENSG00000198128	1	248223984	248224922	1	1	1734340	-1.603	0.94553	OR2L3
ENSG00000262576	5	140734768	140892546	60	9	1734340	-1.603	0.94553	PCDHGA4
ENSG00000183643	15	93014884	93044347	32	7	1734340	-1.6044	0.94569	C15orf32
ENSG00000115380	2	56093102	56151274	36	9	1734340	-1.6052	0.94578	EFEMP1
ENSG00000180891	17	55938604	56032684	27	6	1734340	-1.6065	0.94591	CUEDC1
ENSG00000134115	3	1134260	1445901	375	61	1734340	-1.6072	0.94599	CNTN6
ENSG00000162711	1	247579458	247612410	22	7	1734340	-1.6076	0.94603	NLRP3
ENSG00000143125	1	110993822	110999976	2	1	1734340	-1.6083	0.94611	PROK1
ENSG00000143315	1	159997462	160001783	2	1	1734340	-1.6093	0.94623	PIGM
ENSG00000168461	18	9708162	9862548	103	29	1734340	-1.6099	0.94629	RAB31
ENSG00000167615	19	54960065	54973217	9	1	1734340	-1.6099	0.94629	LENG8
ENSG00000127780	17	3336164	3337135	1	1	1734340	-1.6104	0.94635	OR1E2
ENSG00000162779	1	179334855	179523870	194	16	1734340	-1.6108	0.94639	AXDND1
ENSG00000163637	3	64079543	64431152	254	34	1734340	-1.6119	0.9465	PRICKLE2
ENSG00000218357	22	47857048	47882860	19	2	1734340	-1.6121	0.94653	LL22NC03-75H12.2
ENSG00000181333	11	93754527	93846917	55	5	1734340	-1.6122	0.94654	HEPHL1
ENSG00000125538	2	113587328	113594480	5	2	1734340	-1.6125	0.94657	IL1B
ENSG00000169016	2	11584501	11606297	4	1	1734340	-1.6131	0.94664	E2F6
ENSG00000152904	1	235490665	235507847	9	2	1734340	-1.614	0.94674	GGPS1
ENSG00000158483	11	71498556	71512282	1	1	1734340	-1.6158	0.94693	FAM86C1
ENSG00000116678	1	65886248	66107242	191	15	1734340	-1.6163	0.94699	LEPR
ENSG00000172379	15	80696692	80890278	115	22	1734340	-1.617	0.94706	ARNT2
ENSG00000216490	19	18283972	18288927	2	1	1734340	-1.6198	0.94736	IFI30
ENSG00000204010	10	91137813	91144962	3	1	1734340	-1.6199	0.94737	IFIT1B
ENSG00000253485	5	140743898	140892546	57	9	1734340	-1.6223	0.94764	PCDHGA5
ENSG00000115459	2	85581517	85618875	9	3	1734340	-1.6241	0.94782	ELMOD3
ENSG00000178202	11	108342832	108369159	10	1	1734340	-1.6252	0.94794	KDELC2
ENSG00000186910	14	94908801	94919127	18	5	1734340	-1.6255	0.94798	SERPINA11
ENSG00000271723	1	55107459	55207981	86	14	1734340	-1.6258	0.94801	MROH7-TTC4
ENSG00000105376	19	10400657	10407454	4	1	1734340	-1.6263	0.94806	ICAM5
ENSG00000234284	5	178450753	178462065	17	3	1734340	-1.6264	0.94807	ZNF879
ENSG00000167766	19	53097313	53193749	81	13	1734340	-1.6265	0.94808	ZNF83
ENSG00000079101	18	596988	650334	20	6	1734340	-1.6271	0.94814	CLUL1
ENSG00000138382	2	170666591	170681441	11	3	1734340	-1.6275	0.94819	METTL5
ENSG00000034053	15	29129629	29410518	122	10	1734340	-1.6288	0.94832	APBA2
ENSG00000112183	6	17281577	17294106	6	2	1734340	-1.6304	0.94849	RBM24
ENSG00000115694	2	242432089	242449145	8	2	1734340	-1.631	0.94856	STK25
ENSG00000119537	18	60994959	61034743	17	3	1734340	-1.631	0.94856	KDSR
ENSG00000161133	22	20704868	20745048	7	3	1734340	-1.6321	0.94867	USP41
ENSG00000012504	12	100867486	100958191	2	1	1734340	-1.6323	0.94869	NR1H4
ENSG00000253767	5	140772381	140892546	48	7	1734340	-1.6326	0.94872	PCDHGA8
ENSG00000198791	8	17086737	17104387	7	2	1734340	-1.6327	0.94874	CNOT7
ENSG00000106399	7	7676149	7758238	75	11	1734340	-1.6338	0.94885	RPA3
ENSG00000073670	17	42836399	42859214	1	1	1734340	-1.6346	0.94893	ADAM11
ENSG00000111962	6	149068464	149398126	313	50	1734340	-1.6349	0.94897	UST
ENSG00000171864	20	4702556	4709106	3	1	1734340	-1.6353	0.94901	PRND
ENSG00000187942	1	22138758	22151714	6	3	1734340	-1.6356	0.94904	LDLRAD2
ENSG00000171446	17	38933060	38938786	7	3	1734340	-1.6356	0.94904	KRT27
ENSG00000253910	5	140739703	140892546	58	9	1734340	-1.6359	0.94907	PCDHGB2
ENSG00000134216	1	111833484	111863188	13	4	1734340	-1.636	0.94908	CHIA
ENSG00000205327	12	55886147	55887100	2	1	1734340	-1.6361	0.9491	OR6C68
ENSG00000130433	19	54495542	54515923	2	1	1734340	-1.6362	0.9491	CACNG6
ENSG00000163060	2	95537178	95542574	1	1	1734340	-1.6366	0.94915	TEKT4
ENSG00000136280	7	45039074	45116068	79	7	1734340	-1.6372	0.9492	CCM2
ENSG00000143851	1	202116141	202130716	1	1	1734340	-1.6382	0.94931	PTPN7
ENSG00000164073	4	128838960	128887150	3	1	1734340	-1.6389	0.94938	MFSD8
ENSG00000182473	17	74077087	74117657	2	1	1734340	-1.6388	0.94938	EXOC7
ENSG00000169474	1	152956557	152958289	1	1	1734340	-1.6402	0.94952	SPRR1A
ENSG00000109047	17	9799637	9808938	6	1	1734340	-1.6406	0.94956	RCVRN
ENSG00000268107	19	57999086	58016749	19	1	1734340	-1.6412	0.94962	AC003005.4
ENSG00000135083	5	159678659	159772403	38	9	1734340	-1.6419	0.94969	CCNJL
ENSG00000206418	18	8609443	8639379	31	4	1734340	-1.642	0.9497	RAB12
ENSG00000234906	19	45449243	45452822	2	1	1734340	-1.6427	0.94978	APOC2
ENSG00000139985	14	70918874	70926622	8	3	1734340	-1.6428	0.94979	ADAM21
ENSG00000100380	22	41220539	41253026	3	1	1734340	-1.6437	0.94988	ST13
ENSG00000271741	1	35447134	35497342	1	1	1734340	-1.6441	0.94992	RP11-244H3.4
ENSG00000163867	1	35449523	35497569	1	1	1734340	-1.6441	0.94992	ZMYM6
ENSG00000012124	19	35810164	35838258	9	3	1734340	-1.6451	0.95002	CD22
ENSG00000102898	16	67880635	67906470	4	1	1734340	-1.6454	0.95006	NUTF2
ENSG00000182500	12	122064455	122080583	3	1	1734340	-1.6466	0.95018	ORAI1
ENSG00000187959	17	71244588	71258491	10	2	1734340	-1.6469	0.95021	CPSF4L
ENSG00000117281	1	145695798	145715614	2	1	1734340	-1.6473	0.95025	CD160
ENSG00000107362	9	74477368	74525847	9	1	1734340	-1.6492	0.95045	ABHD17B
ENSG00000148634	10	69681665	69835105	1	1	1734340	-1.6503	0.95056	HERC4
ENSG00000005238	9	35104109	35116338	1	1	1734340	-1.6512	0.95065	FAM214B
ENSG00000182704	11	76493295	76509198	2	1	1734340	-1.6513	0.95066	TSKU
ENSG00000242107	3	159733811	159749210	10	2	1734340	-1.6513	0.95067	LINC01100
ENSG00000187151	11	101761405	101787253	10	2	1734340	-1.6522	0.95075	ANGPTL5
ENSG00000164916	7	4683388	4811074	18	5	1734340	-1.6529	0.95082	FOXK1
ENSG00000187918	11	5474638	5475707	4	2	1734340	-1.6532	0.95086	OR51I2
ENSG00000185231	18	13882043	13915706	28	2	1734340	-1.6532	0.95086	MC2R
ENSG00000168556	4	184426147	184432249	1	1	1734340	-1.6548	0.95102	ING2
ENSG00000244486	22	20778874	20792146	7	2	1734340	-1.6558	0.95112	SCARF2
ENSG00000137500	11	82970139	82997450	18	3	1734340	-1.6563	0.95117	CCDC90B
ENSG00000197608	19	52567719	52599018	31	3	1734340	-1.6568	0.95122	ZNF841
ENSG00000198707	12	88442793	88535993	34	2	1734340	-1.6592	0.95147	CEP290
ENSG00000174156	6	52761437	52774483	4	1	1734340	-1.6596	0.9515	GSTA3
ENSG00000197951	19	57106632	57137849	33	4	1734340	-1.6598	0.95152	ZNF71
ENSG00000144567	2	220040947	220050201	8	1	1734340	-1.6605	0.95159	FAM134A
ENSG00000197748	10	105889646	105992120	58	6	1734340	-1.6615	0.95169	WDR96
ENSG00000146592	7	28338940	28865511	155	48	1734340	-1.6628	0.95182	CREB5
ENSG00000182768	15	90808891	90816463	2	1	1734340	-1.6639	0.95194	NGRN
ENSG00000179331	11	107799229	107834208	16	3	1734340	-1.6645	0.95199	RAB39A
ENSG00000159461	16	56395364	56459450	22	2	1734340	-1.6644	0.95199	AMFR
ENSG00000142539	19	50919056	50931666	3	1	1734340	-1.6646	0.95201	CTD-2545M3.6
ENSG00000269404	19	50922195	50934570	3	1	1734340	-1.6646	0.95201	SPIB
ENSG00000186998	22	29601840	29655586	36	7	1734340	-1.6648	0.95202	EMID1
ENSG00000182551	2	3501132	3523507	12	2	1734340	-1.6677	0.95231	ADI1
ENSG00000186212	4	77816082	77819002	1	1	1734340	-1.6682	0.95236	SOWAHB
ENSG00000137413	6	42018251	42055199	24	7	1734340	-1.6686	0.9524	TAF8
ENSG00000096401	6	44355262	44418163	24	2	1734340	-1.6688	0.95242	CDC5L
ENSG00000178401	12	49740700	49751309	1	1	1734340	-1.6691	0.95245	DNAJC22
ENSG00000092094	14	20914570	20923264	9	2	1734340	-1.6702	0.95256	OSGEP
ENSG00000164144	4	153701089	153839615	32	4	1734340	-1.6711	0.95265	ARFIP1
ENSG00000171421	5	1798500	1801480	6	2	1734340	-1.6717	0.9527	MRPL36
ENSG00000105497	19	52074551	52092991	13	4	1734340	-1.6719	0.95273	ZNF175
ENSG00000188004	1	159804264	159825137	14	4	1734340	-1.6732	0.95286	C1orf204
ENSG00000153827	2	230628554	230787955	46	6	1734340	-1.6737	0.9529	TRIP12
ENSG00000071082	2	101618177	101640494	32	6	1734340	-1.6738	0.95291	RPL31
ENSG00000127720	12	82752276	82873015	23	2	1734340	-1.6755	0.95308	METTL25
ENSG00000214643	6	49913814	49917157	3	1	1734340	-1.6778	0.95331	DEFB133
ENSG00000144488	2	239008798	239041928	22	3	1734340	-1.678	0.95333	ESPNL
ENSG00000112378	6	138409642	138428648	32	7	1734340	-1.678	0.95333	PERP
ENSG00000149131	11	57364860	57382326	8	2	1734340	-1.6789	0.95341	SERPING1
ENSG00000197057	4	36283244	36347378	50	8	1734340	-1.6803	0.95355	DTHD1
ENSG00000109956	11	134248398	134281812	8	2	1734340	-1.6805	0.95357	B3GAT1
ENSG00000107863	10	24872538	25012597	37	4	1734340	-1.681	0.95362	ARHGAP21
ENSG00000132329	2	238767536	238820756	20	6	1734340	-1.6826	0.95377	RAMP1
ENSG00000129055	3	134196548	134205558	8	1	1734340	-1.6831	0.95382	ANAPC13
ENSG00000116731	1	14026693	14151574	79	9	1734340	-1.6834	0.95385	PRDM2
ENSG00000111713	12	21689123	21757781	83	4	1734340	-1.6841	0.95392	GYS2
ENSG00000122490	18	77662420	77711664	18	4	1734340	-1.686	0.9541	PQLC1
ENSG00000120963	8	102190106	102218421	12	1	1734340	-1.6883	0.95432	ZNF706
ENSG00000166685	17	71189129	71204646	8	1	1734340	-1.6883	0.95432	COG1
ENSG00000253953	5	140767452	140892546	49	7	1734340	-1.6888	0.95437	PCDHGB4
ENSG00000183323	5	68576002	68628636	19	2	1734340	-1.6911	0.95459	CCDC125
ENSG00000181803	14	21108855	21109850	5	1	1734340	-1.6918	0.95466	OR6S1
ENSG00000087085	7	100487615	100494594	1	1	1734340	-1.6927	0.95475	ACHE
ENSG00000271810	1	113245236	113254055	4	2	1734340	-1.693	0.95477	RP11-426L16.10
ENSG00000160216	21	45285067	45406417	32	6	1734340	-1.6946	0.95493	AGPAT3
ENSG00000180938	8	125985540	125991631	1	1	1734340	-1.6948	0.95495	ZNF572
ENSG00000268467	11	107462471	107463949	3	1	1734340	-1.6954	0.955	AP000889.3
ENSG00000113845	3	119217379	119243937	17	4	1734340	-1.6975	0.9552	TIMMDC1
ENSG00000079805	19	10828755	10944164	25	5	1734340	-1.6982	0.95527	DNM2
ENSG00000258064	12	72067984	72092748	14	3	1734340	-1.7002	0.95546	RP11-293I14.2
ENSG00000026950	6	26402465	26415444	24	3	1734340	-1.7005	0.95548	BTN3A1
ENSG00000162063	16	2479395	2508855	4	1	1734340	-1.7016	0.95559	CCNF
ENSG00000167978	16	2802330	2822539	3	1	1734340	-1.7018	0.95561	SRRM2
ENSG00000163428	3	120043356	120068186	16	3	1734340	-1.7031	0.95572	LRRC58
ENSG00000173267	10	88718375	88723017	3	2	1734340	-1.7047	0.95587	SNCG
ENSG00000174780	4	57333081	57369839	15	2	1734340	-1.7049	0.95589	SRP72
ENSG00000080371	12	72148654	72184699	7	1	1734340	-1.7048	0.95589	RAB21
ENSG00000186118	1	47134527	47139266	2	1	1734340	-1.7052	0.95592	TEX38
ENSG00000111961	6	148593440	148873186	193	46	1734340	-1.7059	0.95598	SASH1
ENSG00000121289	19	33369902	33462897	73	10	1734340	-1.7062	0.95602	CEP89
ENSG00000197409	6	26197068	26199521	2	1	1734340	-1.7065	0.95604	HIST1H3D
ENSG00000167815	19	12907634	12912694	1	1	1734340	-1.7066	0.95605	PRDX2
ENSG00000167186	16	19078921	19091417	5	1	1734340	-1.7072	0.95611	COQ7
ENSG00000113811	3	53918437	53926015	3	1	1734340	-1.7081	0.95619	SELK
ENSG00000166823	15	90291892	90294541	1	1	1734340	-1.7083	0.95621	MESP1
ENSG00000136883	9	116848406	116861507	8	2	1734340	-1.71	0.95636	KIF12
ENSG00000152990	4	22346694	22517677	112	16	1734340	-1.7103	0.9564	GPR125
ENSG00000132330	2	238969530	239008054	28	4	1734340	-1.7111	0.95647	SCLY
ENSG00000131126	19	43905648	43922763	9	2	1734340	-1.7126	0.95661	TEX101
ENSG00000135924	2	220143989	220151622	2	1	1734340	-1.7135	0.95669	DNAJB2
ENSG00000153066	16	11772936	11836734	40	4	1734340	-1.714	0.95674	TXNDC11
ENSG00000125835	20	2442280	2451499	7	2	1734340	-1.7161	0.95693	SNRPB
ENSG00000111667	12	6961292	6975796	2	1	1734340	-1.7171	0.95702	USP5
ENSG00000068654	2	86247339	86333278	40	5	1734340	-1.7179	0.95709	POLR1A
ENSG00000110799	12	6058040	6233936	158	27	1734340	-1.7206	0.95734	VWF
ENSG00000125571	2	113670548	113676459	11	1	1734340	-1.7209	0.95737	IL37
ENSG00000197056	1	35525387	35581460	1	1	1734340	-1.7212	0.95739	ZMYM1
ENSG00000197020	19	21905568	21950430	20	4	1734340	-1.723	0.95755	ZNF100
ENSG00000113525	5	131877136	131892530	1	1	1734340	-1.7233	0.95758	IL5
ENSG00000125863	20	10381657	10414870	42	3	1734340	-1.7238	0.95763	MKKS
ENSG00000176769	10	132890654	133109984	179	46	1734340	-1.7244	0.95769	TCERG1L
ENSG00000205930	21	34144411	34266043	64	9	1734340	-1.725	0.95774	C21orf49
ENSG00000198851	11	118175260	118186890	5	2	1734340	-1.7255	0.95778	CD3E
ENSG00000213593	11	57480072	57508445	5	2	1734340	-1.7264	0.95786	TMX2
ENSG00000140463	15	72978527	73030817	23	4	1734340	-1.7264	0.95786	BBS4
ENSG00000139908	14	24674903	24677568	1	1	1734340	-1.7277	0.95798	TSSK4
ENSG00000256073	21	33765439	33766254	1	1	1734340	-1.7281	0.95801	C21orf119
ENSG00000108559	17	5264258	5323480	43	4	1734340	-1.7299	0.95818	NUP88
ENSG00000143627	1	155259630	155271225	4	1	1734340	-1.7307	0.95824	PKLR
ENSG00000086159	12	50360977	50370922	3	2	1734340	-1.7316	0.95832	AQP6
ENSG00000006042	17	31254928	31272124	12	4	1734340	-1.7315	0.95832	TMEM98
ENSG00000258817	11	49973943	49974971	1	1	1734340	-1.7327	0.95843	OR4C13
ENSG00000137265	6	391739	411447	16	4	1734340	-1.7329	0.95845	IRF4
ENSG00000132423	6	99817276	99842080	12	4	1734340	-1.7352	0.95864	COQ3
ENSG00000142556	19	52516018	52533493	9	2	1734340	-1.7351	0.95864	ZNF614
ENSG00000115112	2	121974163	122042783	37	6	1734340	-1.7353	0.95865	TFCP2L1
ENSG00000067715	12	79257773	79845788	340	27	1734340	-1.7357	0.95869	SYT1
ENSG00000177169	12	132379196	132407712	3	1	1734340	-1.7372	0.95883	ULK1
ENSG00000259040	6	7881755	8064597	203	22	1734340	-1.7374	0.95884	BLOC1S5-TXNDC5
ENSG00000146122	6	39760142	39872648	89	10	1734340	-1.7379	0.95888	DAAM2
ENSG00000142227	19	48824766	48833810	2	1	1734340	-1.7382	0.95891	EMP3
ENSG00000159720	16	67471917	67515140	2	1	1734340	-1.7395	0.95903	ATP6V0D1
ENSG00000255663	11	114271404	114314654	38	5	1734340	-1.7403	0.9591	RP11-212D19.4
ENSG00000204850	19	46997765	46999755	1	1	1734340	-1.742	0.95925	AC011484.1
ENSG00000213928	14	24630262	24635774	2	1	1734340	-1.7446	0.95948	IRF9
ENSG00000039523	16	67552321	67580691	2	1	1734340	-1.7457	0.95957	FAM65A
ENSG00000187990	6	26216428	26216872	1	1	1734340	-1.747	0.95968	HIST1H2BG
ENSG00000177025	19	58469805	58485902	13	2	1734340	-1.7487	0.95983	C19orf18
ENSG00000145782	5	115163893	115177555	1	1	1734340	-1.749	0.95986	ATG12
ENSG00000168497	2	192699028	192711981	7	2	1734340	-1.7508	0.96001	SDPR
ENSG00000243056	5	139927251	139929163	2	1	1734340	-1.7519	0.96011	EIF4EBP3
ENSG00000064393	7	139246316	139477577	82	9	1734340	-1.752	0.96011	HIPK2
ENSG00000025039	6	90074355	90121989	23	5	1734340	-1.7532	0.96021	RRAGD
ENSG00000105619	19	54610320	54619055	1	1	1734340	-1.7533	0.96022	TFPT
ENSG00000267908	19	56751773	56758863	3	1	1734340	-1.7537	0.96026	ZSCAN5D
ENSG00000067836	16	4846969	4852951	2	1	1734340	-1.7542	0.9603	ROGDI
ENSG00000180745	10	129676105	129691211	15	5	1734340	-1.7545	0.96033	CLRN3
ENSG00000253731	5	140753651	140892546	55	8	1734340	-1.7569	0.96054	PCDHGA6
ENSG00000140299	15	59951345	59981733	25	1	1734340	-1.7586	0.96068	BNIP2
ENSG00000161973	17	8633252	8648537	8	2	1734340	-1.7594	0.96074	CCDC42
ENSG00000179134	19	39833036	39876350	6	1	1734340	-1.7596	0.96077	SAMD4B
ENSG00000182631	5	33936491	33939023	2	1	1734340	-1.7601	0.96081	RXFP3
ENSG00000173846	1	45265897	45271662	2	1	1734340	-1.7618	0.96095	PLK3
ENSG00000178343	4	42399856	42404504	2	1	1734340	-1.7634	0.96108	SHISA3
ENSG00000140025	14	90261013	90421121	67	7	1734340	-1.7634	0.96108	EFCAB11
ENSG00000124299	19	33877856	34012700	116	15	1734340	-1.7639	0.96112	PEPD
ENSG00000253537	5	140762467	140892546	54	8	1734340	-1.7643	0.96116	PCDHGA7
ENSG00000124784	6	7389729	7418270	19	2	1734340	-1.7655	0.96126	RIOK1
ENSG00000170364	3	4344988	4359251	7	3	1734340	-1.7661	0.96131	SETMAR
ENSG00000134058	5	68530668	68573250	14	2	1734340	-1.767	0.96138	CDK7
ENSG00000198830	1	26798941	26802463	1	1	1734340	-1.7686	0.96152	HMGN2
ENSG00000173456	11	119205237	119208023	4	2	1734340	-1.7687	0.96153	RNF26
ENSG00000105185	19	33071974	33078358	1	1	1734340	-1.7696	0.9616	PDCD5
ENSG00000166211	12	101869199	101880775	7	2	1734340	-1.7699	0.96163	SPIC
ENSG00000005100	17	5344232	5372380	18	5	1734340	-1.7708	0.9617	DHX33
ENSG00000183722	13	39917029	40177665	259	32	1734340	-1.7717	0.96178	LHFP
ENSG00000221923	19	52873170	52889048	15	3	1734340	-1.7727	0.96186	ZNF880
ENSG00000136937	9	100395908	100436030	11	3	1734340	-1.7756	0.9621	NCBP1
ENSG00000136155	13	78109809	78219398	106	13	1734340	-1.776	0.96213	SCEL
ENSG00000141642	18	48494361	48514491	6	1	1734340	-1.7764	0.96217	ELAC1
ENSG00000262209	5	140749831	140892546	56	8	1734340	-1.7769	0.96221	PCDHGB3
ENSG00000172318	2	168675182	168730551	17	5	1734340	-1.7779	0.96229	B3GALT1
ENSG00000154493	10	128113566	128359079	190	30	1734340	-1.778	0.9623	C10orf90
ENSG00000171517	1	85277285	85358896	65	16	1734340	-1.7784	0.96233	LPAR3
ENSG00000196705	19	21324827	21373034	13	2	1734340	-1.7793	0.9624	ZNF431
ENSG00000258973	14	24801516	24806588	4	2	1734340	-1.7799	0.96246	RP11-934B9.3
ENSG00000143199	1	167778625	167883453	60	16	1734340	-1.7818	0.96261	ADCY10
ENSG00000250644	11	1768897	1780281	2	1	1734340	-1.7821	0.96263	RP11-295K3.1
ENSG00000176225	18	67671029	67873181	30	2	1734340	-1.7828	0.96269	RTTN
ENSG00000167769	19	6306153	6333640	4	1	1734340	-1.7848	0.96285	ACER1
ENSG00000078295	5	7396321	7830194	371	42	1734340	-1.787	0.96303	ADCY2
ENSG00000163435	1	201977073	201986316	7	3	1734340	-1.7877	0.96309	ELF3
ENSG00000138185	10	97471536	97637023	104	11	1734340	-1.79	0.96327	ENTPD1
ENSG00000186474	19	51532348	51538486	3	1	1734340	-1.793	0.96352	KLK12
ENSG00000128805	10	49654077	49864310	222	30	1734340	-1.7938	0.96358	ARHGAP22
ENSG00000084453	12	21417534	21572528	128	15	1734340	-1.7938	0.96358	SLCO1A2
ENSG00000007933	1	171060018	171086959	14	4	1734340	-1.7943	0.96362	FMO3
ENSG00000080007	6	74104471	74127292	11	2	1734340	-1.7952	0.96369	DDX43
ENSG00000125378	14	54416454	54425479	3	1	1734340	-1.798	0.96391	BMP4
ENSG00000116833	1	199996730	200146552	127	23	1734340	-1.7994	0.96403	NR5A2
ENSG00000135299	6	90142889	90343553	120	15	1734340	-1.8005	0.96411	ANKRD6
ENSG00000213023	19	51124564	51171651	16	4	1734340	-1.8016	0.9642	SYT3
ENSG00000184261	2	47743720	47798078	18	5	1734340	-1.8018	0.96421	KCNK12
ENSG00000129595	5	111478138	111755013	212	26	1734340	-1.8051	0.96447	EPB41L4A
ENSG00000128710	2	176973518	176984670	1	1	1734340	-1.8058	0.96452	HOXD10
ENSG00000115165	2	158271131	158345473	14	3	1734340	-1.8061	0.96455	CYTIP
ENSG00000178691	17	30264037	30328064	18	1	1734340	-1.8075	0.96466	SUZ12
ENSG00000135063	9	71939488	72007371	63	9	1734340	-1.8081	0.96471	FAM189A2
ENSG00000165629	10	7830092	7849778	12	2	1734340	-1.8093	0.9648	ATP5C1
ENSG00000174953	3	153990335	154042286	29	4	1734340	-1.8103	0.96488	DHX36
ENSG00000088451	13	95226308	95248511	19	3	1734340	-1.8104	0.96488	TGDS
ENSG00000054392	1	210501596	210849638	338	49	1734340	-1.8113	0.96495	HHAT
ENSG00000090376	12	66582659	66648402	15	3	1734340	-1.8121	0.96502	IRAK3
ENSG00000127947	7	77166592	77269388	43	6	1734340	-1.8152	0.96525	PTPN12
ENSG00000162520	1	33145507	33169197	1	1	1734340	-1.8153	0.96526	SYNC
ENSG00000205084	16	75572015	75590184	12	2	1734340	-1.8155	0.96528	TMEM231
ENSG00000186326	19	33166313	33169206	1	1	1734340	-1.8182	0.96548	RGS9BP
ENSG00000108379	17	44839872	44910520	2	1	1734340	-1.8192	0.96556	WNT3
ENSG00000132563	5	137774706	137782658	1	1	1734340	-1.8203	0.96564	REEP2
ENSG00000215012	22	19833661	19842419	12	3	1734340	-1.8248	0.96598	C22orf29
ENSG00000198939	5	178322895	178360213	41	6	1734340	-1.8271	0.96616	ZFP2
ENSG00000161509	17	72838162	72857627	8	1	1734340	-1.8301	0.96638	GRIN2C
ENSG00000073067	7	1022835	1029276	2	1	1734340	-1.8327	0.96657	CYP2W1
ENSG00000108352	17	38333263	38351908	1	1	1734340	-1.8334	0.96663	RAPGEFL1
ENSG00000120656	1	28915835	28969597	6	1	1734340	-1.8342	0.96669	TAF12
ENSG00000133027	17	17408877	17495022	51	6	1734340	-1.8344	0.9667	PEMT
ENSG00000171865	2	3592383	3606206	6	2	1734340	-1.8349	0.96674	RNASEH1
ENSG00000178586	2	240984494	240985489	1	1	1734340	-1.8349	0.96674	OR6B3
ENSG00000239264	6	7881483	8026646	157	22	1734340	-1.8378	0.96695	TXNDC5
ENSG00000166012	11	93463114	93517557	21	3	1734340	-1.8382	0.96698	TAF1D
ENSG00000273259	14	95058395	95090983	27	6	1734340	-1.8384	0.967	RP11-986E7.7
ENSG00000183324	15	73735499	73852355	21	2	1734340	-1.8401	0.96712	C15orf60
ENSG00000132507	17	7210318	7215774	2	1	1734340	-1.8404	0.96714	EIF5A
ENSG00000100462	14	23389720	23398794	1	1	1734340	-1.8404	0.96715	PRMT5
ENSG00000182183	1	53099016	53135355	26	6	1734340	-1.8432	0.96735	FAM159A
ENSG00000148120	9	97488983	97849441	163	10	1734340	-1.8451	0.96749	C9orf3
ENSG00000116212	1	54411750	54433841	4	1	1734340	-1.8462	0.96757	LRRC42
ENSG00000171791	18	60790579	60987361	121	28	1734340	-1.8479	0.96769	BCL2
ENSG00000213085	1	159842154	159869953	28	4	1734340	-1.8483	0.96772	CCDC19
ENSG00000205821	17	2310279	2318731	4	1	1734340	-1.8557	0.96825	AC006435.1
ENSG00000213853	16	10622279	10674555	35	10	1734340	-1.8572	0.96836	EMP2
ENSG00000256087	19	52534632	52598991	51	4	1734340	-1.8572	0.96836	ZNF432
ENSG00000140948	16	87439852	87525651	37	5	1734340	-1.8578	0.9684	ZCCHC14
ENSG00000127824	2	220114433	220142892	11	2	1734340	-1.8588	0.96847	TUBA4A
ENSG00000133962	14	92047040	92247051	120	22	1734340	-1.8587	0.96847	CATSPERB
ENSG00000141759	18	77732867	77793949	40	4	1734340	-1.8612	0.96864	TXNL4A
ENSG00000244067	6	52614897	52628367	10	1	1734340	-1.8613	0.96865	GSTA2
ENSG00000254706	1	162335197	162351905	26	7	1734340	-1.8623	0.96872	RP11-565P22.6
ENSG00000099769	16	1840414	1844972	3	1	1734340	-1.8648	0.96889	IGFALS
ENSG00000087258	16	56225302	56391356	137	19	1734340	-1.8662	0.96899	GNAO1
ENSG00000189042	19	37178514	37218603	21	3	1734340	-1.8668	0.96904	ZNF567
ENSG00000187173	1	152670840	152671918	1	1	1734340	-1.8675	0.96908	LCE2A
ENSG00000233041	15	40643234	40648635	6	3	1734340	-1.8689	0.96918	PHGR1
ENSG00000137507	11	76368568	76381791	2	1	1734340	-1.8696	0.96923	LRRC32
ENSG00000102996	16	58059470	58080805	6	1	1734340	-1.8707	0.96931	MMP15
ENSG00000179023	1	18807424	18812478	6	2	1734340	-1.8717	0.96938	KLHDC7A
ENSG00000159261	21	37832919	37948867	102	7	1734340	-1.8725	0.96943	CLDN14
ENSG00000162669	1	91726323	91870426	58	7	1734340	-1.8733	0.96949	HFM1
ENSG00000137857	15	45422131	45457774	23	4	1734340	-1.8747	0.96958	DUOX1
ENSG00000165633	10	50222290	50323554	138	12	1734340	-1.8748	0.96959	VSTM4
ENSG00000115271	2	163175350	163228105	2	1	1734340	-1.8754	0.96963	GCA
ENSG00000168394	6	32812986	32821755	13	3	1734340	-1.8758	0.96966	TAP1
ENSG00000155269	4	8560452	8621486	26	7	1734340	-1.8781	0.96982	GPR78
ENSG00000100271	22	43435522	43485434	38	7	1734340	-1.8803	0.96997	TTLL1
ENSG00000154134	11	124735282	124751366	11	3	1734340	-1.8809	0.97	ROBO3
ENSG00000029725	17	5185558	5289129	54	7	1734340	-1.8817	0.97006	RABEP1
ENSG00000106013	7	117854727	117882785	9	1	1734340	-1.8818	0.97007	ANKRD7
ENSG00000157103	3	11034410	11080933	42	10	1734340	-1.8832	0.97016	SLC6A1
ENSG00000162493	1	13909960	13944452	22	7	1734340	-1.8874	0.97045	PDPN
ENSG00000143207	1	175913967	176176629	47	6	1734340	-1.8892	0.97057	RFWD2
ENSG00000197532	1	158516918	158517895	1	1	1734340	-1.8897	0.9706	OR6Y1
ENSG00000115138	2	25383722	25391772	5	2	1734340	-1.8907	0.97067	POMC
ENSG00000133884	11	65101225	65120720	3	1	1734340	-1.891	0.97068	DPF2
ENSG00000177106	11	694438	727727	3	1	1734340	-1.8913	0.97071	EPS8L2
ENSG00000177042	11	695428	705028	3	1	1734340	-1.8913	0.97071	TMEM80
ENSG00000168763	2	97481982	97499648	7	1	1734340	-1.8929	0.97081	CNNM3
ENSG00000072182	2	220378892	220403494	13	3	1734340	-1.8949	0.97095	ASIC4
ENSG00000184012	21	42836478	42903043	34	10	1734340	-1.8963	0.97104	TMPRSS2
ENSG00000011600	19	36395303	36399197	1	1	1734340	-1.8979	0.97115	TYROBP
ENSG00000007216	17	26800311	26824799	6	2	1734340	-1.9003	0.9713	SLC13A2
ENSG00000139324	12	88536073	88593664	34	2	1734340	-1.9026	0.97146	TMTC3
ENSG00000205300	20	4050799	4055812	6	2	1734340	-1.9056	0.97165	RP11-352D3.2
ENSG00000120645	12	175931	287626	56	13	1734340	-1.9105	0.97196	IQSEC3
ENSG00000138315	10	74653339	74692791	8	1	1734340	-1.9129	0.97212	OIT3
ENSG00000136319	14	20724717	20774153	26	8	1734340	-1.9131	0.97213	TTC5
ENSG00000156206	15	81299374	81441516	76	12	1734340	-1.9144	0.97221	C15orf26
ENSG00000188508	19	35978226	35986460	9	2	1734340	-1.9162	0.97233	KRTDAP
ENSG00000071246	14	77228532	77249354	12	4	1734340	-1.9163	0.97234	VASH1
ENSG00000118096	11	118415243	118443685	5	1	1734340	-1.9168	0.97237	IFT46
ENSG00000173250	5	145892666	145895753	2	1	1734340	-1.9181	0.97245	GPR151
ENSG00000258436	14	21058352	21058982	1	1	1734340	-1.9188	0.9725	RNASE12
ENSG00000184478	11	5968570	5969591	2	1	1734340	-1.9195	0.97254	OR56A3
ENSG00000114790	3	153838792	153975616	106	9	1734340	-1.9199	0.97257	ARHGEF26
ENSG00000112964	5	42423879	42721979	139	11	1734340	-1.9201	0.97257	GHR
ENSG00000149577	11	117049449	117068160	16	3	1734340	-1.9212	0.97265	SIDT2
ENSG00000173372	1	22962999	22966101	1	1	1734340	-1.922	0.9727	C1QA
ENSG00000269064	1	179443716	179457805	12	3	1734340	-1.9237	0.9728	AL160286.1
ENSG00000273003	11	64781654	64808042	16	3	1734340	-1.9238	0.97281	RP11-399J13.3
ENSG00000183876	5	149675906	149718870	36	8	1734340	-1.9241	0.97283	ARSI
ENSG00000186908	12	77157368	77247476	50	4	1734340	-1.9268	0.973	ZDHHC17
ENSG00000168634	20	44330655	44337456	9	2	1734340	-1.9313	0.97328	WFDC13
ENSG00000179833	2	64858755	64978139	55	4	1734340	-1.9335	0.97341	SERTAD2
ENSG00000132259	11	6255995	6265659	2	1	1734340	-1.9344	0.97347	CNGA4
ENSG00000103855	15	73976307	74006859	28	3	1734340	-1.9346	0.97348	CD276
ENSG00000164096	4	120218207	120225600	2	1	1734340	-1.9374	0.97365	C4orf3
ENSG00000135549	6	122793076	123047518	203	23	1734340	-1.938	0.97369	PKIB
ENSG00000111664	12	6949118	6956557	1	1	1734340	-1.9396	0.97379	GNB3
ENSG00000163126	2	97490263	97523671	8	1	1734340	-1.94	0.97381	ANKRD23
ENSG00000144130	2	113479063	113500456	13	1	1734340	-1.942	0.97393	NT5DC4
ENSG00000134313	2	8865408	8977760	44	4	1734340	-1.9433	0.97401	KIDINS220
ENSG00000136810	9	113006091	113018920	16	7	1734340	-1.9444	0.97407	TXN
ENSG00000154589	8	74903587	74941322	15	2	1734340	-1.9449	0.97411	LY96
ENSG00000111490	12	65174589	65274812	27	3	1734340	-1.9455	0.97414	TBC1D30
ENSG00000122477	1	100614409	100643771	7	1	1734340	-1.9479	0.97429	LRRC39
ENSG00000128534	7	117824086	117832878	4	1	1734340	-1.9494	0.97438	NAA38
ENSG00000114124	3	141496990	141537332	23	4	1734340	-1.9503	0.97443	GRK7
ENSG00000012963	14	93673401	93695561	19	5	1734340	-1.9507	0.97446	UBR7
ENSG00000165059	9	71627469	71629039	1	1	1734340	-1.9527	0.97457	PRKACG
ENSG00000171530	5	76986991	77164604	153	16	1734340	-1.9528	0.97458	TBCA
ENSG00000143158	1	167885967	167906278	4	2	1734340	-1.953	0.97459	MPC2
ENSG00000189007	6	143743969	143771810	21	2	1734340	-1.9543	0.97467	ADAT2
ENSG00000174343	4	40337346	40357234	27	5	1734340	-1.955	0.97471	CHRNA9
ENSG00000221954	11	50003009	50004071	1	1	1734340	-1.9571	0.97483	OR4C12
ENSG00000050405	12	50569571	50677329	44	3	1734340	-1.957	0.97483	LIMA1
ENSG00000162591	1	3406484	3528059	1	1	1734340	-1.9602	0.97501	MEGF6
ENSG00000166145	15	41136216	41150405	11	1	1734340	-1.9623	0.97514	SPINT1
ENSG00000118518	6	127587755	127609712	7	1	1734340	-1.9695	0.97555	RNF146
ENSG00000088356	20	30532758	30539895	3	1	1734340	-1.9701	0.97558	PDRG1
ENSG00000134548	12	21679241	21690311	10	2	1734340	-1.9716	0.97567	C12orf39
ENSG00000087250	16	56622986	56625000	1	1	1734340	-1.9731	0.97576	MT3
ENSG00000119938	10	93388199	93392811	2	1	1734340	-1.9752	0.97588	PPP1R3C
ENSG00000108515	17	4851387	4860426	2	1	1734340	-1.9805	0.97617	ENO3
ENSG00000113048	5	71515236	71616473	23	5	1734340	-1.9841	0.97638	MRPS27
ENSG00000177030	11	644233	706715	26	4	1734340	-1.9849	0.97642	DEAF1
ENSG00000139946	14	56584532	56768244	233	10	1734340	-1.9862	0.97649	PELI2
ENSG00000153339	18	29409136	29533099	62	7	1734340	-1.9887	0.97663	TRAPPC8
ENSG00000033122	1	70034081	70617628	363	32	1734340	-1.9889	0.97664	LRRC7
ENSG00000213471	15	90792762	90808199	10	2	1734340	-1.9888	0.97664	TTLL13
ENSG00000120697	13	37523912	37574398	19	3	1734340	-1.9912	0.97677	ALG5
ENSG00000244242	11	1753640	1771821	14	2	1734340	-1.9945	0.97695	IFITM10
ENSG00000177830	11	867357	915058	10	1	1734340	-1.9962	0.97704	CHID1
ENSG00000175544	11	67219877	67226699	3	1	1734340	-1.9963	0.97705	CABP4
ENSG00000197261	6	49518113	49529620	1	1	1734340	-1.9966	0.97707	C6orf141
ENSG00000023228	2	206979541	207024327	16	1	1734340	-1.997	0.97708	NDUFS1
ENSG00000025156	6	122720691	122754264	25	4	1734340	-1.9968	0.97708	HSF2
ENSG00000104671	8	30013813	30041156	5	2	1734340	-1.9969	0.97708	DCTN6
ENSG00000131778	1	146714291	146767443	78	8	1734340	-1.9974	0.97711	CHD1L
ENSG00000123892	11	87846410	87908635	92	10	1734340	-1.9992	0.97721	RAB38
ENSG00000042088	14	90421283	90511106	2	1	1734340	-2.0013	0.97732	TDP1
ENSG00000168159	1	228674762	228683467	6	2	1734340	-2.0052	0.97753	RNF187
ENSG00000158258	3	139654027	140296239	570	70	1734340	-2.008	0.97768	CLSTN2
ENSG00000197128	19	57978031	57988938	16	2	1734340	-2.0125	0.97792	ZNF772
ENSG00000161572	17	34261522	34270703	3	1	1734340	-2.0152	0.97806	LYZL6
ENSG00000126262	19	35934809	35942669	5	2	1734340	-2.0156	0.97808	FFAR2
ENSG00000140006	14	64063757	64108579	1	1	1734340	-2.0209	0.97835	WDR89
ENSG00000135773	1	230883130	230937749	77	11	1734340	-2.0219	0.9784	CAPN9
ENSG00000119408	9	127019885	127115586	50	6	1734340	-2.0261	0.97862	NEK6
ENSG00000232258	16	8619502	8622304	1	1	1734340	-2.0266	0.97865	TMEM114
ENSG00000189410	1	21046225	21059330	12	4	1734340	-2.0276	0.9787	SH2D5
ENSG00000066230	5	473425	524447	14	4	1734340	-2.0278	0.97871	SLC9A3
ENSG00000130638	22	46067678	46241187	139	12	1734340	-2.0279	0.97872	ATXN10
ENSG00000121691	11	34460472	34493609	37	6	1734340	-2.0315	0.9789	CAT
ENSG00000126545	4	70796799	70812289	8	2	1734340	-2.0339	0.97902	CSN1S1
ENSG00000215568	22	17442826	17489112	26	5	1734340	-2.0379	0.97922	GAB4
ENSG00000172273	11	118992297	119006752	7	2	1734340	-2.0415	0.9794	HINFP
ENSG00000136925	9	100362362	100395962	10	3	1734340	-2.0424	0.97944	TSTD2
ENSG00000110025	11	64794880	64808044	9	2	1734340	-2.0426	0.97945	SNX15
ENSG00000100565	14	77292715	77336645	40	10	1734340	-2.0478	0.97971	C14orf166B
ENSG00000176108	17	78965398	78983317	2	1	1734340	-2.0482	0.97973	CHMP6
ENSG00000135736	16	57546090	57570511	6	2	1734340	-2.0549	0.98005	CCDC102A
ENSG00000158161	1	28296855	28415207	31	3	1734340	-2.0551	0.98007	EYA3
ENSG00000212122	5	112768251	112770728	2	1	1734340	-2.0556	0.98009	TSSK1B
ENSG00000131781	1	146646930	146714700	33	5	1734340	-2.059	0.98025	FMO5
ENSG00000240230	7	938415	1015235	8	3	1734340	-2.0615	0.98037	COX19
ENSG00000064547	19	19734477	19739739	1	1	1734340	-2.0649	0.98053	LPAR2
ENSG00000100749	14	97263641	97398059	80	9	1734340	-2.0649	0.98054	VRK1
ENSG00000141441	18	29704840	30050447	218	25	1734340	-2.07	0.98077	GAREM
ENSG00000162444	1	10057264	10076078	4	1	1734340	-2.0702	0.98078	RBP7
ENSG00000105971	7	115927434	116148595	151	21	1734340	-2.0707	0.98081	CAV2
ENSG00000131044	20	30458505	30532764	35	8	1734340	-2.0711	0.98082	TTLL9
ENSG00000164754	8	117858174	117887105	14	4	1734340	-2.073	0.98091	RAD21
ENSG00000162595	1	68511645	68517314	1	1	1734340	-2.0755	0.98103	DIRAS3
ENSG00000172115	7	25159710	25164980	3	1	1734340	-2.0763	0.98107	CYCS
ENSG00000165646	10	119000604	119038941	26	4	1734340	-2.0775	0.98112	SLC18A2
ENSG00000168092	11	117014983	117047610	16	3	1734340	-2.0785	0.98117	PAFAH1B2
ENSG00000196503	4	57371509	57390614	4	2	1734340	-2.0836	0.9814	ARL9
ENSG00000186111	19	3630181	3700477	19	5	1734340	-2.0855	0.98149	PIP5K1C
ENSG00000141404	18	11688955	11885684	87	10	1734340	-2.0885	0.98162	GNAL
ENSG00000130299	19	17445729	17453544	5	2	1734340	-2.0892	0.98166	GTPBP3
ENSG00000136059	3	38029550	38048679	5	1	1734340	-2.0899	0.98169	VILL
ENSG00000090339	19	10381511	10397291	7	3	1734340	-2.09	0.98169	ICAM1
ENSG00000094755	5	170190354	170241051	49	8	1734340	-2.0902	0.9817	GABRP
ENSG00000109065	17	72766686	72772506	5	1	1734340	-2.0917	0.98177	NAT9
ENSG00000182752	9	118916083	119164601	121	21	1734340	-2.0951	0.98192	PAPPA
ENSG00000146926	7	150872785	150884919	4	1	1734340	-2.0966	0.98198	ASB10
ENSG00000147872	9	19108373	19149288	14	5	1734340	-2.0999	0.98213	PLIN2
ENSG00000165389	14	34901995	34931562	6	2	1734340	-2.1	0.98213	SPTSSA
ENSG00000101670	18	47087069	47119272	9	3	1734340	-2.105	0.98235	LIPG
ENSG00000196526	4	7760441	7941653	202	25	1734340	-2.1056	0.98238	AFAP1
ENSG00000106524	7	16639401	16685442	31	8	1734340	-2.1071	0.98245	ANKMY2
ENSG00000073910	13	32605437	32870794	215	31	1734340	-2.1081	0.98249	FRY
ENSG00000146858	7	138710452	138720775	7	1	1734340	-2.1106	0.9826	ZC3HAV1L
ENSG00000269067	19	23158270	23185978	18	2	1734340	-2.1144	0.98276	ZNF728
ENSG00000164323	4	186080819	186130658	15	1	1734340	-2.115	0.98279	KIAA1430
ENSG00000109881	11	27352374	27385415	13	3	1734340	-2.1155	0.98281	CCDC34
ENSG00000169122	8	58907068	59116838	119	18	1734340	-2.1161	0.98283	FAM110B
ENSG00000175352	11	9002123	9025596	12	2	1734340	-2.116	0.98283	NRIP3
ENSG00000167754	19	51446559	51456349	3	2	1734340	-2.1164	0.98284	KLK5
ENSG00000167671	19	4444996	4457819	1	1	1734340	-2.117	0.98287	UBXN6
ENSG00000143858	1	202559724	202679545	72	12	1734340	-2.1171	0.98288	SYT2
ENSG00000168542	2	189839046	189877472	20	3	1734340	-2.1218	0.98307	COL3A1
ENSG00000129910	16	89238175	89261900	1	1	1734340	-2.1253	0.98322	CDH15
ENSG00000099957	22	21364097	21383119	9	3	1734340	-2.1265	0.98327	P2RX6
ENSG00000143578	1	153940010	153946839	2	1	1734340	-2.1271	0.98329	CREB3L4
ENSG00000057757	1	24104895	24114722	2	1	1734340	-2.128	0.98333	PITHD1
ENSG00000178338	5	178286954	178315123	25	4	1734340	-2.1325	0.98352	ZNF354B
ENSG00000215187	9	35561828	35563896	1	1	1734340	-2.1328	0.98353	FAM166B
ENSG00000204291	9	101705461	101833069	103	12	1734340	-2.1337	0.98357	COL15A1
ENSG00000249115	19	36103646	36116251	3	1	1734340	-2.1337	0.98357	HAUS5
ENSG00000230185	9	115196096	115249484	43	3	1734340	-2.1361	0.98367	C9orf147
ENSG00000164089	4	109663196	109684210	6	1	1734340	-2.1364	0.98368	ETNPPL
ENSG00000119913	10	114043493	114064793	16	6	1734340	-2.1366	0.98369	TECTB
ENSG00000134809	11	57295936	57298276	2	1	1734340	-2.1394	0.9838	TIMM10
ENSG00000164919	8	100885428	100906290	11	1	1734340	-2.1431	0.98395	COX6C
ENSG00000181908	11	64216546	64219126	1	1	1734340	-2.1431	0.98395	AP003774.4
ENSG00000063438	5	304291	438406	77	14	1734340	-2.1438	0.98397	AHRR
ENSG00000162645	1	89571815	89616139	27	2	1734340	-2.1458	0.98405	GBP2
ENSG00000107937	10	1034338	1065876	29	4	1734340	-2.1472	0.98411	GTPBP4
ENSG00000157330	1	12806163	12823847	16	3	1734340	-2.1477	0.98413	C1orf158
ENSG00000142973	1	47223510	47285085	29	6	1734340	-2.1479	0.98414	CYP4B1
ENSG00000145390	4	120133742	120216672	39	4	1734340	-2.1504	0.98424	USP53
ENSG00000153936	1	87380331	87602334	109	3	1734340	-2.1575	0.98452	HS2ST1
ENSG00000243232	5	140345820	140391936	18	5	1734340	-2.1599	0.98461	PCDHAC2
ENSG00000143631	1	152274651	152297679	7	1	1734340	-2.1641	0.98477	FLG
ENSG00000165606	10	50572237	50603497	18	3	1734340	-2.1641	0.98477	DRGX
ENSG00000180988	11	5841544	5842578	2	1	1734340	-2.1655	0.98482	OR52N2
ENSG00000099910	22	20783528	20850170	42	4	1734340	-2.1666	0.98487	KLHL22
ENSG00000203963	1	67557848	67697536	88	10	1734340	-2.1724	0.98509	C1orf141
ENSG00000166578	12	113633246	113658899	2	1	1734340	-2.1758	0.98522	IQCD
ENSG00000213337	2	97502348	97523832	6	1	1734340	-2.1769	0.98525	ANKRD39
ENSG00000236981	11	123893720	123894655	1	1	1734340	-2.1834	0.9855	OR10G9
ENSG00000019186	20	52769988	52790512	21	7	1734340	-2.1837	0.98551	CYP24A1
ENSG00000102781	13	30776767	30881621	63	13	1734340	-2.1876	0.98565	KATNAL1
ENSG00000113430	5	1877541	1887350	6	2	1734340	-2.1891	0.98571	IRX4
ENSG00000163216	1	153012201	153014407	2	1	1734340	-2.1947	0.98591	SPRR2D
ENSG00000240065	6	32811913	32827362	27	5	1734340	-2.1981	0.98603	PSMB9
ENSG00000101343	20	20015012	20036690	36	4	1734340	-2.201	0.98613	CRNKL1
ENSG00000205413	7	92728829	92747336	10	2	1734340	-2.2018	0.98616	SAMD9
ENSG00000169607	2	113493930	113522254	12	1	1734340	-2.2062	0.98632	CKAP2L
ENSG00000169174	1	55505221	55530525	26	6	1734340	-2.2083	0.98639	PCSK9
ENSG00000154611	18	23713816	23773319	14	2	1734340	-2.2112	0.98649	PSMA8
ENSG00000149968	11	102706532	102714534	13	3	1734340	-2.2156	0.98664	MMP3
ENSG00000131791	1	146626685	146644129	12	2	1734340	-2.2237	0.98692	PRKAB2
ENSG00000178636	4	120113928	120133799	14	4	1734340	-2.2267	0.98702	RP11-455G16.1
ENSG00000118046	19	1189406	1228428	1	1	1734340	-2.2296	0.98711	STK11
ENSG00000095002	2	47630108	47789450	69	5	1734340	-2.2343	0.98727	MSH2
ENSG00000155304	21	15743436	15755805	12	3	1734340	-2.24	0.98745	HSPA13
ENSG00000117228	1	89518002	89531043	7	2	1734340	-2.2427	0.98754	GBP1
ENSG00000109272	4	74718906	74719872	1	1	1734340	-2.2462	0.98766	PF4V1
ENSG00000148814	10	134145614	134195010	11	2	1734340	-2.2547	0.98792	LRRC27
ENSG00000171368	5	660883	693510	8	3	1734340	-2.2549	0.98793	TPPP
ENSG00000114982	2	97258907	97308524	7	2	1734340	-2.2559	0.98796	KANSL3
ENSG00000104812	19	49471382	49496567	3	1	1734340	-2.261	0.98812	GYS1
ENSG00000159905	19	44455375	44471861	9	3	1734340	-2.2629	0.98818	ZNF221
ENSG00000139193	12	6554033	6560884	3	2	1734340	-2.2651	0.98825	CD27
ENSG00000188056	6	41196062	41206620	34	4	1734340	-2.2655	0.98826	TREML4
ENSG00000168961	17	25956824	25976586	12	1	1734340	-2.2657	0.98827	LGALS9
ENSG00000160588	11	118097409	118123065	35	4	1734340	-2.2722	0.98846	MPZL3
ENSG00000177800	1	229385383	229387557	2	1	1734340	-2.2724	0.98847	TMEM78
ENSG00000167646	19	55670031	55678090	3	1	1734340	-2.2738	0.98851	DNAAF3
ENSG00000100053	22	25595817	25603330	4	2	1734340	-2.2769	0.9886	CRYBB3
ENSG00000162227	11	62538775	62554814	1	1	1734340	-2.2823	0.98876	TAF6L
ENSG00000188846	3	40498783	40503861	3	1	1734340	-2.2835	0.9888	RPL14
ENSG00000133773	12	82617460	82752584	57	7	1734340	-2.288	0.98893	CCDC59
ENSG00000100614	14	60712470	60765805	31	2	1734340	-2.2966	0.98918	PPM1A
ENSG00000160182	21	43782391	43786703	3	2	1734340	-2.3019	0.98933	TFF1
ENSG00000257950	17	3566357	3599488	13	3	1734340	-2.3032	0.98937	P2RX5-TAX1BP3
ENSG00000134240	1	120290619	120311528	27	5	1734340	-2.304	0.98939	HMGCS2
ENSG00000175213	11	46722368	46727462	1	1	1734340	-2.3053	0.98943	ZNF408
ENSG00000241935	10	99344080	99372559	12	4	1734340	-2.3065	0.98946	HOGA1
ENSG00000102710	13	37583449	37633850	21	2	1734340	-2.3072	0.98948	SUPT20H
ENSG00000214013	15	42565431	42645864	42	2	1734340	-2.3073	0.98948	GANC
ENSG00000188095	15	90303822	90321982	8	1	1734340	-2.3109	0.98958	MESP2
ENSG00000135636	2	71680852	71913898	158	34	1734340	-2.3117	0.9896	DYSF
ENSG00000203710	1	207669492	207813992	37	4	1734340	-2.3166	0.98974	CR1
ENSG00000176720	2	242498136	242513546	2	1	1734340	-2.3207	0.98985	BOK
ENSG00000172350	11	119019722	119033360	4	1	1734340	-2.3208	0.98985	ABCG4
ENSG00000222009	1	45274154	45281257	5	1	1734340	-2.3226	0.9899	BTBD19
ENSG00000261147	15	90792788	90815440	11	2	1734340	-2.3237	0.98993	RP11-697E2.6
ENSG00000132297	8	133073733	133123406	65	13	1734340	-2.3254	0.98998	HHLA1
ENSG00000172409	11	57416465	57429340	6	2	1734340	-2.3259	0.98999	CLP1
ENSG00000170906	19	54606036	54612564	2	1	1734340	-2.3271	0.99002	NDUFA3
ENSG00000174233	12	49159975	49182820	9	1	1734340	-2.3294	0.99008	ADCY6
ENSG00000118960	2	20760208	20850849	97	15	1734340	-2.3298	0.99009	HS1BP3
ENSG00000175305	8	95891998	95908906	6	2	1734340	-2.3347	0.99022	CCNE2
ENSG00000214978	17	9694544	9725388	28	5	1734340	-2.3374	0.99029	RP11-477N12.3
ENSG00000259060	14	21051051	21077954	25	7	1734340	-2.3413	0.99039	RNASE11
ENSG00000173464	14	21051054	21078043	25	7	1734340	-2.3413	0.99039	RNASE11
ENSG00000130772	1	28655513	28662476	1	1	1734340	-2.3421	0.99041	MED18
ENSG00000169871	7	100728720	100735017	2	1	1734340	-2.3419	0.99041	TRIM56
ENSG00000115109	2	120770581	120936695	85	4	1734340	-2.3432	0.99044	EPB41L5
ENSG00000117724	1	214776538	214837931	26	3	1734340	-2.3523	0.99067	CENPF
ENSG00000197299	15	91260558	91358859	37	5	1734340	-2.3548	0.99073	BLM
ENSG00000196683	7	22852251	22862470	12	2	1734340	-2.3638	0.99096	TOMM7
ENSG00000186260	16	14165178	14360630	60	2	1734340	-2.3699	0.9911	MKL2
ENSG00000083454	17	3575493	3599698	11	3	1734340	-2.3787	0.99131	P2RX5
ENSG00000131386	3	16216156	16273499	60	11	1734340	-2.3808	0.99136	GALNT15
ENSG00000028137	1	12227060	12269285	14	2	1734340	-2.385	0.99146	TNFRSF1B
ENSG00000166860	12	57392618	57400230	3	1	1734340	-2.3855	0.99147	ZBTB39
ENSG00000164941	8	95825539	95893974	38	5	1734340	-2.3945	0.99168	INTS8
ENSG00000100292	22	35776354	35790207	6	2	1734340	-2.4004	0.99181	HMOX1
ENSG00000237515	16	12995477	13334272	285	40	1734340	-2.4056	0.99193	SHISA9
ENSG00000185453	19	48673949	48700877	6	2	1734340	-2.4077	0.99197	C19orf68
ENSG00000138071	2	65454887	65498387	33	5	1734340	-2.4092	0.99201	ACTR2
ENSG00000100170	22	32439019	32509016	37	4	1734340	-2.4102	0.99203	SLC5A1
ENSG00000076641	8	81880045	82024303	91	15	1734340	-2.413	0.99209	PAG1
ENSG00000180104	5	443273	472052	23	3	1734340	-2.4133	0.9921	EXOC3
ENSG00000111897	6	122764499	122792967	29	5	1734340	-2.4138	0.99211	SERINC1
ENSG00000179163	1	24171567	24194784	4	1	1734340	-2.4209	0.99226	FUCA1
ENSG00000136636	1	215740735	215795149	7	2	1734340	-2.421	0.99226	KCTD3
ENSG00000141316	17	31297394	31324895	24	7	1734340	-2.4229	0.9923	SPACA3
ENSG00000144824	3	111451344	111695364	306	27	1734340	-2.43	0.99245	PHLDB2
ENSG00000042493	2	85621871	85645555	10	4	1734340	-2.4402	0.99266	CAPG
ENSG00000092036	14	23415437	23426370	2	1	1734340	-2.4466	0.99279	HAUS4
ENSG00000105640	19	17970685	17974962	1	1	1734340	-2.4466	0.99279	RPL18A
ENSG00000175520	11	5528530	5531215	3	1	1734340	-2.4496	0.99285	UBQLN3
ENSG00000004399	3	129274018	129325661	31	4	1734340	-2.4499	0.99286	PLXND1
ENSG00000146376	6	129897277	130031370	141	22	1734340	-2.4554	0.99296	ARHGAP18
ENSG00000129195	17	6347735	6354789	4	2	1734340	-2.467	0.99319	FAM64A
ENSG00000198300	19	57321445	57352096	15	3	1734340	-2.4697	0.99324	PEG3
ENSG00000182004	1	203830731	203839678	6	2	1734340	-2.4725	0.99329	SNRPE
ENSG00000172653	17	34181955	34195895	5	1	1734340	-2.4744	0.99333	C17orf66
ENSG00000167286	11	118209669	118213459	3	1	1734340	-2.484	0.9935	CD3D
ENSG00000254470	11	65543364	65548273	2	1	1734340	-2.4907	0.99363	AP5B1
ENSG00000196109	19	22361893	22379753	8	2	1734340	-2.4917	0.99364	ZNF676
ENSG00000179855	19	3585551	3593539	5	2	1734340	-2.4936	0.99368	GIPC3
ENSG00000079999	19	10596796	10614417	7	2	1734340	-2.498	0.99376	KEAP1
ENSG00000186334	5	150656323	150683327	38	4	1734340	-2.5004	0.9938	SLC36A3
ENSG00000119471	9	115142217	115234690	70	7	1734340	-2.5052	0.99388	HSDL2
ENSG00000203908	6	74072400	74073894	2	1	1734340	-2.515	0.99405	KHDC3L
ENSG00000139515	13	28494157	28500368	1	1	1734340	-2.5178	0.9941	PDX1
ENSG00000058673	1	203764782	203823252	42	5	1734340	-2.5226	0.99417	ZC3H11A
ENSG00000108094	10	35297479	35379570	44	2	1734340	-2.5221	0.99417	CUL2
ENSG00000196805	1	153042700	153113927	33	6	1734340	-2.5272	0.99425	SPRR2B
ENSG00000174083	17	8706041	8770994	30	5	1734340	-2.531	0.99431	PIK3R6
ENSG00000109684	4	10488019	10686489	192	17	1734340	-2.5369	0.99441	CLNK
ENSG00000130939	1	10092890	10241297	20	4	1734340	-2.5441	0.99452	UBE4B
ENSG00000165752	10	134020996	134145351	23	5	1734340	-2.5448	0.99453	STK32C
ENSG00000137876	15	55473004	55489265	13	2	1734340	-2.5456	0.99455	RSL24D1
ENSG00000232056	2	10987703	10995081	7	1	1734340	-2.5586	0.99475	AC092687.4
ENSG00000205740	10	1017097	1034281	13	3	1734340	-2.5632	0.99481	AL359878.1
ENSG00000139865	14	38065052	38510647	215	25	1734340	-2.5862	0.99515	TTC6
ENSG00000162594	1	67632083	67725662	61	10	1734340	-2.5889	0.99519	IL23R
ENSG00000075673	13	25254549	25285921	38	4	1734340	-2.5953	0.99527	ATP12A
ENSG00000104897	19	2236520	2248678	4	1	1734340	-2.5968	0.99529	SF3A2
ENSG00000214556	17	36991341	36997708	4	2	1734340	-2.6049	0.99541	C17orf98
ENSG00000119541	18	61056423	61089716	19	2	1734340	-2.6096	0.99547	VPS4B
ENSG00000023445	11	102188215	102210134	4	1	1734340	-2.6263	0.99568	BIRC3
ENSG00000105136	19	57999079	58006048	8	1	1734340	-2.6366	0.99581	ZNF419
ENSG00000095794	10	35415719	35501886	35	2	1734340	-2.6392	0.99585	CREM
ENSG00000152315	14	90528109	90652201	67	16	1734340	-2.6568	0.99606	KCNK13
ENSG00000111669	12	6976283	6980112	1	1	1734340	-2.6796	0.99631	TPI1
ENSG00000236311	10	102849078	102890883	21	4	1734340	-2.6848	0.99637	TLX1NB
ENSG00000131747	17	38544768	38574202	4	1	1734340	-2.706	0.9966	TOP2A
ENSG00000139914	14	24600484	24602058	1	1	1734340	-2.7093	0.99663	FITM1
ENSG00000104218	8	67974661	68108498	2	1	1734340	-2.7132	0.99667	CSPP1
ENSG00000069943	15	55611158	55647846	18	3	1734340	-2.7136	0.99667	PIGB
ENSG00000140320	15	40731920	40760441	4	1	1734340	-2.7145	0.99668	BAHD1
ENSG00000239887	1	162336698	162356600	33	9	1734340	-2.7156	0.99669	C1orf226
ENSG00000111665	12	6953957	6961230	2	1	1734340	-2.7171	0.99671	CDCA3
ENSG00000135093	12	109460894	109525831	16	3	1734340	-2.7198	0.99673	USP30
ENSG00000165030	9	94171327	94186144	9	2	1734340	-2.7577	0.99709	NFIL3
ENSG00000187902	19	55940107	55954230	2	1	1734340	-2.7576	0.99709	SHISA7
ENSG00000162607	1	62901968	62917475	8	1	1734340	-2.7611	0.99712	USP1
ENSG00000135374	11	34500340	34535352	39	7	1734340	-2.771	0.99721	ELF5
ENSG00000182177	2	237102095	237173052	47	5	1734340	-2.7782	0.99727	ASB18
ENSG00000178928	19	48304500	48322308	5	2	1734340	-2.7822	0.9973	TPRX1
ENSG00000179051	1	17733256	17766220	8	2	1734340	-2.7851	0.99732	RCC2
ENSG00000196169	17	72322349	72351959	14	3	1734340	-2.7847	0.99732	KIF19
ENSG00000109861	11	88026760	88070955	54	10	1734340	-2.7855	0.99733	CTSC
ENSG00000185024	14	105675623	105781926	14	2	1734340	-2.7874	0.99734	BRF1
ENSG00000268218	16	89334512	89339452	1	1	1734340	-2.7917	0.99738	AC137932.1
ENSG00000075292	2	71503691	71662199	124	10	1734340	-2.7941	0.9974	ZNF638
ENSG00000006704	7	73868120	74016931	23	2	1734340	-2.7972	0.99742	GTF2IRD1
ENSG00000172660	17	34136459	34191619	17	1	1734340	-2.8051	0.99748	TAF15
ENSG00000186442	12	53183469	53189901	6	2	1734340	-2.8235	0.99762	KRT3
ENSG00000112146	6	52916789	52965671	12	2	1734340	-2.828	0.99766	FBXO9
ENSG00000115977	2	69688532	69901481	88	8	1734340	-2.8323	0.99769	AAK1
ENSG00000070731	17	74559792	74583038	16	3	1734340	-2.8425	0.99776	ST6GALNAC2
ENSG00000147509	8	54764368	54871863	11	3	1734340	-2.8459	0.99779	RGS20
ENSG00000161570	17	34198495	34207797	2	1	1734340	-2.8483	0.9978	CCL5
ENSG00000167261	16	68021297	68034489	2	1	1734340	-2.851	0.99782	DPEP2
ENSG00000118515	6	134490384	134639250	80	23	1734340	-2.8538	0.99784	SGK1
ENSG00000179583	16	10971055	11026079	16	5	1734340	-2.8944	0.9981	CIITA
ENSG00000145439	4	169784921	169931426	61	4	1734340	-2.9182	0.99824	CBR4
ENSG00000197619	19	52494585	52511483	23	2	1734340	-2.9264	0.99829	ZNF615
ENSG00000123213	5	65018023	65167553	102	17	1734340	-2.9292	0.9983	NLN
ENSG00000197324	14	23340822	23350789	1	1	1734340	-2.9306	0.99831	LRP10
ENSG00000125449	17	73106047	73126360	4	2	1734340	-2.9454	0.99839	ARMC7
ENSG00000166444	11	8714898	8932498	139	11	1734340	-2.9571	0.99845	ST5
ENSG00000122420	1	78769568	79005434	110	14	1734340	-2.9817	0.99857	PTGFR
ENSG00000100373	22	45680863	45691755	12	3	1734340	-3.0433	0.99883	UPK3A
ENSG00000128254	22	32329507	32341504	7	2	1734340	-3.09	0.999	C22orf24
ENSG00000171163	1	249144205	249153343	1	1	1734340	-3.1129	0.99907	ZNF692
ENSG00000055609	7	151832010	152133090	4	1	1734340	-3.157	0.9992	KMT2C
ENSG00000105438	19	48885827	48894810	2	1	1734340	-3.1698	0.99924	KDELR1
ENSG00000185043	15	90773207	90777279	5	2	1734340	-3.2059	0.99933	CIB1
ENSG00000137944	1	89401456	89458636	38	3	1734340	-3.212	0.99934	CCBL2
ENSG00000069974	15	55495164	55611311	59	11	1734340	-3.3248	0.99956	RAB27A
ENSG00000117425	1	45285516	45308735	9	2	1734340	-3.3409	0.99958	PTCH2
ENSG00000049323	2	33172039	33624576	177	30	1734340	-3.3557	0.9996	LTBP1
ENSG00000105186	19	33087913	33167503	69	7	1734340	-3.4	0.99966	ANKRD27
ENSG00000065320	17	8924859	9147317	185	32	1734340	-3.5028	0.99977	NTN1
ENSG00000203863	6	89674246	89676685	1	1	1734340	-3.7422	0.99991	AL079342.1

### Sheet: Supplementary Table S10
Supplementary Table S10: MAGMA gene-based results for non-SU EXT factor
GENE	CHR	START	STOP	NSNPS	NPARAM	N	ZSTAT	P	SYMBOL
ENSG00000143919	2	44589089	44999731	325	14	730198	5.8809	2.0408e-09	CAMKMT
ENSG00000028116	2	58134786	58387055	133	13	730198	5.8059	3.2018e-09	VRK2
ENSG00000134962	4	39408473	39453156	32	9	730198	5.7073	5.7376e-09	KLB
ENSG00000175161	3	85008132	86123579	428	32	730198	5.5642	1.317e-08	CADM2
ENSG00000196782	4	140637907	141075338	260	36	730198	5.3084	5.5294e-08	MAML3
ENSG00000196296	16	28889726	28915830	6	1	730198	5.1412	1.3653e-07	ATP2A1
ENSG00000141452	18	21083473	21111746	12	2	730198	5.0941	1.7523e-07	C18orf8
ENSG00000141458	18	21086148	21166862	29	3	730198	5.0854	1.8341e-07	NPC1
ENSG00000175806	8	9911778	10286401	391	31	730198	5.0277	2.4819e-07	MSRA
ENSG00000188322	16	28303840	28335170	8	2	730198	4.974	3.2789e-07	SBK1
ENSG00000176953	16	28962128	28978418	1	1	730198	4.9294	4.125e-07	NFATC2IP
ENSG00000169682	16	28985542	28995869	4	1	730198	4.9085	4.5896e-07	SPNS1
ENSG00000261832	16	28477974	28503333	1	1	730198	4.9044	4.686e-07	CLN3
ENSG00000188603	16	28477983	28506896	1	1	730198	4.9044	4.686e-07	CLN3
ENSG00000177455	16	28943260	28950667	1	1	730198	4.901	4.7671e-07	CD19
ENSG00000176476	16	28565236	28603111	11	2	730198	4.8976	4.8509e-07	CCDC101
ENSG00000187475	6	26107640	26108364	2	1	730198	4.8728	5.502e-07	HIST1H1T
ENSG00000157404	4	55524085	55606881	41	9	730198	4.8636	5.7643e-07	KIT
ENSG00000149926	16	30035748	30064299	4	1	730198	4.8135	7.4146e-07	FAM57B
ENSG00000149927	16	30016830	30034591	10	2	730198	4.7853	8.538e-07	DOC2A
ENSG00000186812	18	32820994	32847097	10	3	730198	4.7847	8.563e-07	ZNF397
ENSG00000178952	16	28853732	28857729	2	1	730198	4.719	1.1853e-06	TUFM
ENSG00000257923	7	101458959	101927249	246	31	730198	4.6498	1.661e-06	CUX1
ENSG00000177548	16	28915742	28947847	3	1	730198	4.56	2.5574e-06	RABEP2
ENSG00000123405	12	54685895	54694905	1	1	730198	4.5459	2.7345e-06	NFE2
ENSG00000149925	16	30064411	30081778	2	1	730198	4.5345	2.8872e-06	ALDOA
ENSG00000171044	8	10753555	11058875	200	20	730198	4.5212	3.0748e-06	XKR6
ENSG00000168488	16	28834356	28848558	4	1	730198	4.4527	4.24e-06	ATXN2L
ENSG00000051825	12	123636867	123728561	39	1	730198	4.4526	4.2423e-06	MPHOSPH9
ENSG00000081189	5	88013975	88199922	88	9	730198	4.4474	4.3466e-06	MEF2C
ENSG00000099385	16	30844947	30906281	7	2	730198	4.4117	5.1283e-06	BCL7C
ENSG00000130921	12	123717463	123742506	12	1	730198	4.381	5.9067e-06	C12orf65
ENSG00000178188	16	28857921	28885526	8	1	730198	4.375	6.0716e-06	SH2B1
ENSG00000163682	4	39455744	39460568	7	3	730198	4.372	6.1554e-06	RPL9
ENSG00000176920	19	49199228	49209207	13	2	730198	4.365	6.355e-06	FUT2
ENSG00000205334	2	27928653	27938599	5	2	730198	4.3617	6.4514e-06	AC074091.13
ENSG00000240720	7	91741473	91808845	18	2	730198	4.3479	6.8727e-06	LRRD1
ENSG00000035928	4	39289076	39367995	21	3	730198	4.343	7.0286e-06	RFC1
ENSG00000184608	8	11225911	11296167	68	11	730198	4.3184	7.8577e-06	C8orf12
ENSG00000188981	4	3246096	3273465	19	3	730198	4.2928	8.8221e-06	MSANTD1
ENSG00000127914	7	91570181	91739987	71	2	730198	4.2771	9.4681e-06	AKAP9
ENSG00000183638	8	10463859	10569697	50	9	730198	4.2609	1.0179e-05	RP1L1
ENSG00000197061	6	26104104	26104518	2	1	730198	4.2484	1.0764e-05	HIST1H4C
ENSG00000149922	16	30097114	30103208	3	1	730198	4.2407	1.1141e-05	TBX6
ENSG00000001630	7	91741465	91772266	8	1	730198	4.2011	1.328e-05	CYP51A1
ENSG00000233438	2	27760253	27790011	7	2	730198	4.1843	1.4304e-05	AC109829.1
ENSG00000090975	12	123468027	123634562	23	2	730198	4.1726	1.5054e-05	PITPNM2
ENSG00000102886	16	30116131	30125177	2	1	730198	4.1545	1.63e-05	GDPD3
ENSG00000158321	7	69063905	70258054	540	42	730198	4.1318	1.7995e-05	AUTS2
ENSG00000136574	8	11534468	11617511	83	16	730198	4.1188	1.9042e-05	GATA4
ENSG00000001631	7	91828283	91875480	12	3	730198	4.1151	1.9347e-05	KRIT1
ENSG00000174938	16	29882480	29910868	3	1	730198	4.1108	1.9716e-05	SEZ6L2
ENSG00000094916	12	54624724	54673886	2	1	730198	4.108	1.9951e-05	CBX5
ENSG00000115392	2	58386378	58468507	33	6	730198	4.105	2.0218e-05	FANCL
ENSG00000213676	6	32065953	32096030	8	3	730198	4.1034	2.0357e-05	ATF6B
ENSG00000157131	1	57320479	57383894	30	6	730198	4.0903	2.1541e-05	C8A
ENSG00000165752	10	134020996	134145351	23	5	730198	4.086	2.1941e-05	STK32C
ENSG00000086189	5	61683081	61699766	13	3	730198	4.0809	2.243e-05	DIMT1
ENSG00000109920	11	47738072	47788995	14	2	730198	4.0738	2.3124e-05	FNBP4
ENSG00000181790	8	143530791	143626370	14	4	730198	4.0713	2.3371e-05	BAI1
ENSG00000149932	16	29952206	29984373	6	1	730198	4.0345	2.7363e-05	TMEM219
ENSG00000149930	16	29984962	30003582	13	1	730198	4.0309	2.7782e-05	TAOK2
ENSG00000137288	6	33662070	33679504	22	3	730198	4.0174	2.9426e-05	UQCC2
ENSG00000111328	12	123745528	123756881	2	1	730198	4.017	2.9466e-05	CDK2AP1
ENSG00000164078	3	49924435	49941299	6	2	730198	4.0164	2.9553e-05	MST1R
ENSG00000108395	17	57059999	57184282	33	3	730198	4.0093	3.0445e-05	TRIM37
ENSG00000175175	17	56833230	57058983	63	5	730198	3.9975	3.2002e-05	PPM1E
ENSG00000169592	16	30006615	30017114	3	1	730198	3.9752	3.5166e-05	INO80E
ENSG00000135486	12	54673977	54680872	2	1	730198	3.9622	3.7124e-05	HNRNPA1
ENSG00000121101	17	56634039	56769416	66	7	730198	3.9572	3.7909e-05	TEX14
ENSG00000136573	8	11351510	11422113	68	9	730198	3.938	4.1085e-05	BLK
ENSG00000104643	8	11141925	11185646	29	4	730198	3.938	4.1089e-05	MTMR9
ENSG00000173706	3	124684554	124774802	73	8	730198	3.9328	4.199e-05	HEG1
ENSG00000176095	3	49761727	49823975	18	3	730198	3.9314	4.2225e-05	IP6K1
ENSG00000030066	11	47799639	47870107	27	3	730198	3.9049	4.7135e-05	NUP160
ENSG00000004534	3	49977440	50137478	57	5	730198	3.8988	4.8332e-05	RBM6
ENSG00000140009	14	64550950	64804830	129	15	730198	3.8978	4.8539e-05	ESR2
ENSG00000243943	2	27805897	27858041	38	3	730198	3.8749	5.3332e-05	ZNF512
ENSG00000100325	22	30184597	30234271	31	4	730198	3.8697	5.4488e-05	ASCC2
ENSG00000173406	1	57460451	59012406	1309	145	730198	3.8673	5.5018e-05	DAB1
ENSG00000164068	3	49726932	49758962	12	2	730198	3.8665	5.5215e-05	RNF123
ENSG00000100319	22	30126945	30163000	25	3	730198	3.8635	5.5893e-05	ZMAT5
ENSG00000228008	3	49941278	49954370	3	1	730198	3.8519	5.8611e-05	CTD-2330K9.3
ENSG00000198720	17	27916787	27941779	3	1	730198	3.8383	6.195e-05	ANKRD13B
ENSG00000109758	4	3443614	3451211	8	4	730198	3.8356	6.2632e-05	HGFAC
ENSG00000116044	2	178092323	178257425	79	8	730198	3.8355	6.2643e-05	NFE2L2
ENSG00000215346	8	10983980	10987745	5	1	730198	3.8171	6.7526e-05	AF131215.5
ENSG00000165923	11	47681143	47736941	20	3	730198	3.814	6.8374e-05	AGBL2
ENSG00000182264	19	49244109	49250166	13	1	730198	3.8133	6.8566e-05	IZUMO1
ENSG00000196344	4	100333418	100356894	13	5	730198	3.8124	6.8805e-05	ADH7
ENSG00000183763	3	49866034	49894007	14	2	730198	3.7948	7.3874e-05	TRAIP
ENSG00000198944	5	132149033	132152488	1	1	730198	3.7714	8.1172e-05	SOWAHA
ENSG00000003756	3	50126341	50156454	7	2	730198	3.7663	8.2838e-05	RBM5
ENSG00000099364	16	30934376	30960104	5	1	730198	3.7638	8.3683e-05	FBXL19
ENSG00000164076	3	49895421	49907655	9	2	730198	3.7604	8.4819e-05	CAMKV
ENSG00000124422	17	20902910	20947073	49	5	730198	3.759	8.5305e-05	USP22
ENSG00000073331	4	113206665	113363776	124	21	730198	3.7539	8.7056e-05	ALPK1
ENSG00000148814	10	134145614	134195010	11	2	730198	3.7503	8.8299e-05	LRRC27
ENSG00000162368	1	47799469	47844511	17	3	730198	3.7477	8.9244e-05	CMPK1
ENSG00000221995	17	27400537	27418537	13	2	730198	3.735	9.3873e-05	TIAF1
ENSG00000164180	5	87485450	87565293	33	4	730198	3.718	0.00010041	TMEM161B
ENSG00000137259	6	26033320	26033796	1	1	730198	3.7107	0.00010335	HIST1H2AB
ENSG00000184349	5	106712590	107006596	240	45	730198	3.7068	0.00010493	EFNA5
ENSG00000121897	4	39460620	39479273	14	4	730198	3.7036	0.0001063	LIAS
ENSG00000152578	11	105480721	105852819	259	17	730198	3.6953	0.00010983	GRIA4
ENSG00000108384	17	56769934	56811703	22	4	730198	3.6915	0.00011146	RAD51C
ENSG00000124693	6	26031817	26032288	1	1	730198	3.6844	0.0001146	HIST1H3B
ENSG00000127989	7	91321323	91510034	71	7	730198	3.6799	0.00011665	MTERF
ENSG00000149639	20	35405845	35492089	11	3	730198	3.6763	0.00011832	SOGA1
ENSG00000123473	1	47715811	47779819	28	3	730198	3.6693	0.00012161	STIL
ENSG00000096433	6	33588142	33664351	70	13	730198	3.6693	0.00012161	ITPR3
ENSG00000169860	3	152552736	152555841	1	1	730198	3.6631	0.00012458	P2RY1
ENSG00000129158	11	17809595	18034709	156	20	730198	3.6341	0.00013948	SERGEF
ENSG00000187079	11	12695969	12966298	187	18	730198	3.6273	0.00014322	TEAD1
ENSG00000215474	18	44746293	44775554	20	3	730198	3.6229	0.00014567	SKOR2
ENSG00000164077	3	49946302	49967606	4	1	730198	3.614	0.00015077	MON1A
ENSG00000117523	1	171454651	171562650	88	8	730198	3.586	0.0001679	PRRC2C
ENSG00000108387	17	56597611	56618179	14	3	730198	3.583	0.00016985	2023-09-04
ENSG00000111186	12	1639057	1756409	31	10	730198	3.58	0.00017181	WNT5B
ENSG00000168477	6	32008931	32083111	31	7	730198	3.5785	0.00017279	TNXB
ENSG00000115233	2	162164549	162268228	58	6	730198	3.5717	0.00017736	PSMD14
ENSG00000149187	11	47487496	47587121	23	5	730198	3.5619	0.0001841	CELF1
ENSG00000171056	8	10581278	10697357	177	14	730198	3.5574	0.00018725	SOX7
ENSG00000138821	4	103172198	103352415	138	18	730198	3.5555	0.00018864	SLC39A8
ENSG00000188582	3	142668006	142682178	1	1	730198	3.5531	0.00019039	PAQR9
ENSG00000187492	3	49828165	49837268	3	2	730198	3.5465	0.00019519	CDHR4
ENSG00000108947	17	7608520	7614696	1	1	730198	3.5412	0.00019915	EFNB3
ENSG00000182732	14	72399156	73030654	800	57	730198	3.5377	0.00020184	RGS6
ENSG00000258724	8	10582909	10697357	175	14	730198	3.5294	0.00020827	SOX7
ENSG00000164403	5	132157833	132166590	2	1	730198	3.528	0.00020933	SHROOM1
ENSG00000224470	16	71879894	71919171	16	3	730198	3.5243	0.00021229	ATXN1L
ENSG00000182149	16	71879899	71962913	27	3	730198	3.5219	0.00021426	IST1
ENSG00000237435	1	96403457	96488436	72	9	730198	3.511	0.00022323	RP11-147C23.1
ENSG00000158470	20	48249482	48330415	53	3	730198	3.5085	0.00022532	B4GALT5
ENSG00000138640	4	89647106	90032549	246	30	730198	3.5009	0.00023188	FAM13A
ENSG00000021826	2	211342406	211543831	121	13	730198	3.4996	0.00023296	CPS1
ENSG00000034971	1	171604557	171621823	22	4	730198	3.4949	0.00023714	MYOC
ENSG00000156860	16	30669752	30682135	1	1	730198	3.4931	0.00023871	FBRS
ENSG00000105538	19	49223844	49243978	3	1	730198	3.4931	0.00023875	RASIP1
ENSG00000150540	2	138721590	138773930	35	3	730198	3.49	0.00024155	HNMT
ENSG00000180573	6	26124373	26139344	13	4	730198	3.4841	0.00024686	HIST1H2AC
ENSG00000131153	16	85709804	85723679	6	1	730198	3.48	0.00025074	GINS2
ENSG00000102984	16	71893583	71929239	15	2	730198	3.4689	0.00026125	ZNF821
ENSG00000099381	16	30968615	30996437	6	1	730198	3.465	0.00026508	SETD1A
ENSG00000184226	13	66876967	67804468	632	66	730198	3.4543	0.00027591	PCDH9
ENSG00000154328	8	11627148	11644855	32	7	730198	3.4449	0.00028564	NEIL2
ENSG00000197386	4	3076408	3245676	72	6	730198	3.436	0.00029524	HTT
ENSG00000108788	17	40719086	40725257	1	1	730198	3.4356	0.00029558	MLX
ENSG00000101347	20	35518632	35580246	17	5	730198	3.4343	0.000297	SAMHD1
ENSG00000196535	17	27400528	27507430	48	5	730198	3.4224	0.00031033	MYO18A
ENSG00000108510	17	60019966	60142643	25	3	730198	3.4197	0.0003134	MED13
ENSG00000161896	6	33689444	33714762	20	5	730198	3.4196	0.00031355	IP6K3
ENSG00000174943	16	29916333	29938356	8	2	730198	3.4166	0.0003171	KCTD13
ENSG00000101349	20	9518036	9819689	395	41	730198	3.3956	0.00034238	PAK7
ENSG00000072364	5	132211071	132299326	31	5	730198	3.3859	0.00035474	AFF4
ENSG00000205882	8	11850692	11853821	4	1	730198	3.3815	0.00036047	DEFB134
ENSG00000135298	6	69345259	70099403	583	41	730198	3.3807	0.00036153	BAI3
ENSG00000105131	19	15337730	15344246	1	1	730198	3.3614	0.00038781	EPHX3
ENSG00000166963	15	43803156	43823818	5	1	730198	3.3607	0.00038872	MAP1A
ENSG00000187837	6	26055968	26056699	1	1	730198	3.3605	0.00038904	HIST1H1C
ENSG00000142233	19	49164664	49176338	3	2	730198	3.3545	0.00039748	NTN5
ENSG00000047315	4	57843888	57897334	35	7	730198	3.3541	0.00039819	POLR2B
ENSG00000174939	16	29911696	29931185	4	2	730198	3.3328	0.0004299	ASPHD1
ENSG00000164733	8	11700033	11726957	32	5	730198	3.3298	0.00043453	CTSB
ENSG00000108262	17	27900487	27921072	6	2	730198	3.3282	0.00043702	GIT1
ENSG00000099377	16	30996519	31000473	1	1	730198	3.3216	0.00044751	HSD3B7
ENSG00000183742	7	20174278	20257027	85	9	730198	3.3191	0.0004516	MACC1
ENSG00000079459	8	11653082	11696818	32	7	730198	3.3116	0.00046376	FDFT1
ENSG00000050438	12	51785101	51902980	80	6	730198	3.3016	0.00048071	SLC4A8
ENSG00000100330	22	30279144	30426855	91	10	730198	3.2987	0.00048567	MTMR3
ENSG00000176994	17	18218624	18226517	13	2	730198	3.2949	0.00049235	SMCR8
ENSG00000119866	2	60678302	60780702	36	9	730198	3.2888	0.00050304	BCL11A
ENSG00000164404	5	132196873	132202576	8	2	730198	3.2876	0.00050518	GDF9
ENSG00000186814	18	32831032	32870196	14	4	730198	3.2855	0.00050895	ZSCAN30
ENSG00000154319	8	11278972	11332224	55	10	730198	3.2844	0.00051106	FAM167A
ENSG00000179915	2	50145643	51259674	1187	85	730198	3.2823	0.00051478	NRXN1
ENSG00000116786	1	16010827	16061264	29	3	730198	3.2822	0.00051497	PLEKHM2
ENSG00000180346	4	90033968	90036050	1	1	730198	3.2773	0.00052408	TIGD2
ENSG00000196353	3	131252399	132004254	850	53	730198	3.2735	0.00053114	CPNE4
ENSG00000126351	17	38214543	38250120	2	1	730198	3.2597	0.00055765	THRA
ENSG00000080603	16	30709530	30755602	3	1	730198	3.2553	0.00056633	SRCAP
ENSG00000156463	5	145316142	145461354	131	6	730198	3.2548	0.00056739	SH3RF2
ENSG00000033627	17	40610862	40674629	3	2	730198	3.2491	0.00057885	ATP6V0A1
ENSG00000221843	2	27799389	27805588	2	1	730198	3.2484	0.00058023	C2orf16
ENSG00000165671	5	176560026	176727216	15	2	730198	3.2478	0.00058156	NSD1
ENSG00000147481	8	50822349	51706678	632	32	730198	3.2461	0.00058504	SNTG1
ENSG00000118473	1	66999066	67213982	324	16	730198	3.2458	0.0005857	SGIP1
ENSG00000254093	8	10622473	10697394	142	12	730198	3.2448	0.00058765	PINX1
ENSG00000105523	19	49104067	49118111	5	2	730198	3.2427	0.00059198	FAM83E
ENSG00000213639	2	28974506	29025806	22	3	730198	3.2422	0.00059297	PPP1CB
ENSG00000147601	8	73921099	73960357	20	2	730198	3.2393	0.00059921	TERF1
ENSG00000140543	15	89054790	89089906	32	4	730198	3.2349	0.00060835	DET1
ENSG00000138074	2	27422455	27435826	10	2	730198	3.2327	0.00061307	SLC5A6
ENSG00000149923	16	30087299	30096698	3	1	730198	3.231	0.00061683	PPP4C
ENSG00000118491	6	144185573	144259483	9	3	730198	3.2306	0.00061764	ZC2HC1B
ENSG00000205581	21	40714241	40721573	7	2	730198	3.2295	0.00062009	HMGN1
ENSG00000185920	9	98205262	98279339	15	3	730198	3.2284	0.00062241	PTCH1
ENSG00000109919	11	47638867	47664175	8	2	730198	3.2235	0.00063314	MTCH2
ENSG00000272617	16	69362547	69368774	1	1	730198	3.2226	0.0006352	RP11-343C2.12
ENSG00000197901	11	62703857	62752455	18	4	730198	3.2183	0.00064479	SLC22A6
ENSG00000084092	4	57829536	57844989	10	3	730198	3.2178	0.00064584	NOA1
ENSG00000048471	16	12070594	12668146	571	49	730198	3.2169	0.00064791	SNX29
ENSG00000138468	3	101043049	101232085	111	4	730198	3.2131	0.00065648	SENP7
ENSG00000105559	19	49340354	49371889	25	4	730198	3.2121	0.00065888	PLEKHA4
ENSG00000100227	22	42979727	43010968	12	3	730198	3.2111	0.00066118	POLDIP3
ENSG00000205884	8	11831446	11832108	2	1	730198	3.207	0.00067065	DEFB136
ENSG00000176635	22	30476163	30573064	37	6	730198	3.2005	0.00068584	HORMAD2
ENSG00000138031	2	25042038	25142708	83	5	730198	3.196	0.00069662	ADCY3
ENSG00000108389	17	56566898	56595266	10	3	730198	3.1932	0.0007036	MTMR4
ENSG00000255633	6	62284008	62284534	1	1	730198	3.1921	0.00070626	MTRNR2L9
ENSG00000122025	13	28577411	28674729	64	6	730198	3.1899	0.00071166	FLT3
ENSG00000166974	18	32556892	32723434	145	15	730198	3.1881	0.00071594	MAPRE2
ENSG00000131323	14	103243813	103377837	51	4	730198	3.1803	0.00073549	TRAF3
ENSG00000150967	12	123405498	123466196	3	1	730198	3.1801	0.00073609	ABCB9
ENSG00000008196	6	50786436	50815326	23	5	730198	3.1779	0.00074162	TFAP2B
ENSG00000001617	3	50192478	50226508	13	2	730198	3.1771	0.00074381	SEMA3F
ENSG00000204442	13	107820883	108519083	354	73	730198	3.1742	0.00075127	FAM155A
ENSG00000130479	19	17830051	17845325	12	2	730198	3.1724	0.00075582	MAP1S
ENSG00000180596	6	26115101	26124154	11	3	730198	3.172	0.000757	HIST1H2BC
ENSG00000115310	2	55199325	55339757	136	15	730198	3.1715	0.00075819	RTN4
ENSG00000165757	10	30301729	30404423	38	8	730198	3.1711	0.00075939	KIAA1462
ENSG00000214860	17	18280976	18292961	4	1	730198	3.1709	0.00075994	EVPLL
ENSG00000132603	16	69373333	69377014	5	1	730198	3.1671	0.00076988	NIP7
ENSG00000130513	19	18485541	18499986	7	2	730198	3.1641	0.00077779	GDF15
ENSG00000122035	13	27844464	27847827	1	1	730198	3.1614	0.00078518	RASL11A
ENSG00000204516	6	31462658	31478901	16	3	730198	3.1597	0.00078977	MICB
ENSG00000138172	10	105206543	105212660	1	1	730198	3.158	0.00079432	CALHM2
ENSG00000145020	3	49454211	49460186	3	1	730198	3.1538	0.00080587	AMT
ENSG00000084734	2	27719709	27746554	7	1	730198	3.1536	0.0008063	GCKR
ENSG00000268656	2	27998851	28009186	3	1	730198	3.1476	0.00082317	AC110084.1
ENSG00000005243	17	46103533	46115392	5	2	730198	3.1466	0.00082587	COPZ2
ENSG00000165533	14	89290497	89344335	15	2	730198	3.1465	0.00082612	TTC8
ENSG00000182179	3	49842640	49851379	1	1	730198	3.1421	0.0008388	UBA7
ENSG00000108599	17	19807615	19881656	26	2	730198	3.1351	0.00085895	AKAP10
ENSG00000162461	1	16062900	16067891	1	1	730198	3.1328	0.00086566	SLC25A34
ENSG00000178722	5	60933535	61047590	136	15	730198	3.1321	0.00086778	C5orf64
ENSG00000179242	20	59827482	60515673	478	83	730198	3.1303	0.00087302	CDH4
ENSG00000115207	2	27548716	27579868	7	1	730198	3.1258	0.00088673	GTF3C2
ENSG00000178662	2	166326157	166545917	150	17	730198	3.1252	0.0008885	CSRNP3
ENSG00000123415	12	54558529	54582778	11	2	730198	3.1209	0.00090156	SMUG1
ENSG00000115163	2	26987157	27023935	21	2	730198	3.1166	0.00091484	CENPA
ENSG00000177469	17	40554470	40575535	10	3	730198	3.1119	0.00092932	PTRF
ENSG00000004864	7	95749532	95951459	54	4	730198	3.1018	0.00096186	SLC25A13
ENSG00000156858	16	30662038	30667761	1	1	730198	3.0938	0.00098814	PRR14
ENSG00000091436	2	173940163	174132738	115	16	730198	3.0877	0.0010087	MLTK
ENSG00000163798	2	27886338	27917840	5	2	730198	3.0861	0.0010141	SLC4A1AP
ENSG00000177302	17	18174742	18218321	14	3	730198	3.0839	0.0010215	TOP3A
ENSG00000197102	14	102430865	102517129	33	3	730198	3.0837	0.0010221	DYNC1H1
ENSG00000178498	12	57998405	58003587	1	1	730198	3.081	0.0010315	DTX3
ENSG00000161217	3	195941093	196014828	22	5	730198	3.0805	0.0010332	PCYT1A
ENSG00000152092	1	176826438	177134109	94	16	730198	3.0772	0.0010447	ASTN1
ENSG00000139697	12	123773656	123849390	32	4	730198	3.0754	0.0010513	SBNO1
ENSG00000111540	12	56367697	56388490	11	2	730198	3.0702	0.0010694	RAB5B
ENSG00000107643	10	49514698	49647403	38	4	730198	3.0701	0.0010698	MAPK8
ENSG00000099365	16	31000577	31021949	7	2	730198	3.0662	0.001084	STX1B
ENSG00000169427	8	140613081	140715299	52	11	730198	3.0655	0.0010867	KCNK9
ENSG00000146243	6	79577189	79656157	26	4	730198	3.0613	0.001102	IRAK1BP1
ENSG00000147419	8	27590835	27630170	58	5	730198	3.0546	0.0011268	CCDC25
ENSG00000177096	22	42470255	42475445	2	1	730198	3.0534	0.0011312	FAM109B
ENSG00000136931	9	127243516	127269709	5	1	730198	3.0532	0.0011322	NR5A1
ENSG00000001629	7	91875548	92030698	37	4	730198	3.051	0.0011404	ANKIB1
ENSG00000118946	13	58205944	58303445	55	13	730198	3.0458	0.0011603	PCDH17
ENSG00000146247	6	79645584	79787953	49	4	730198	3.0429	0.0011716	PHIP
ENSG00000108506	17	59942731	60005377	17	3	730198	3.0345	0.0012046	INTS2
ENSG00000170624	5	155297354	156194799	652	53	730198	3.0341	0.0012064	SGCD
ENSG00000159788	4	3294755	3441640	73	12	730198	3.0263	0.0012377	RGS12
ENSG00000136560	2	161993419	162092732	21	4	730198	3.0237	0.0012484	TANK
ENSG00000108557	17	17584787	17714767	40	7	730198	3.0215	0.0012577	RAI1
ENSG00000153774	16	75327596	75467383	87	6	730198	3.0211	0.0012592	CFDP1
ENSG00000148843	10	105156405	105206049	10	2	730198	3.0207	0.0012608	PDCD11
ENSG00000163806	2	29005383	29073477	29	3	730198	3.0176	0.0012739	SPDYA
ENSG00000010704	6	26087509	26098571	11	4	730198	3.0123	0.0012963	HFE
ENSG00000131149	16	85645015	85709810	17	3	730198	3.0054	0.001326	GSE1
ENSG00000100987	20	25051521	25062996	9	1	730198	3.0028	0.0013377	VSX1
ENSG00000176046	16	28548606	28550495	1	1	730198	3.002	0.0013409	NUPR1
ENSG00000132740	11	68671310	68708070	28	5	730198	3.0016	0.001343	IGHMBP2
ENSG00000120436	6	167569759	167571817	1	1	730198	2.9999	0.0013504	GPR31
ENSG00000100354	22	40440821	40731812	130	9	730198	2.9983	0.0013576	TNRC6B
ENSG00000128655	2	178487980	178973066	537	26	730198	2.9977	0.0013601	PDE11A
ENSG00000124788	6	16299343	16761722	393	66	730198	2.9974	0.0013615	ATXN1
ENSG00000108375	17	56429861	56494956	37	6	730198	2.9968	0.0013642	RNF43
ENSG00000255298	11	124134723	124135763	3	1	730198	2.9934	0.0013792	OR8G5
ENSG00000153250	2	161128662	161350305	93	9	730198	2.9927	0.0013826	RBMS1
ENSG00000187258	7	34697851	34917944	242	26	730198	2.9921	0.0013852	NPSR1
ENSG00000146352	6	123317116	123394072	43	5	730198	2.9919	0.0013863	CLVS2
ENSG00000171103	2	29072687	29093167	8	2	730198	2.99	0.0013947	TRMT61B
ENSG00000144736	3	72798428	72911065	43	3	730198	2.9899	0.0013952	SHQ1
ENSG00000260371	16	69368994	69390209	11	2	730198	2.988	0.0014042	RP11-343C2.9
ENSG00000259900	16	69369179	69385633	11	2	730198	2.988	0.0014042	RP11-343C2.7
ENSG00000061987	12	62860597	62991363	91	11	730198	2.9875	0.0014065	MON2
ENSG00000182628	17	57187312	57232630	10	3	730198	2.9854	0.001416	SKA2
ENSG00000214841	7	34685709	34699772	29	5	730198	2.9852	0.0014169	AC005493.1
ENSG00000133106	13	43460524	43566407	118	19	730198	2.9845	0.0014203	EPSTI1
ENSG00000139793	13	97873688	98046374	107	13	730198	2.9842	0.0014217	MBNL2
ENSG00000116106	2	222282747	222438922	122	21	730198	2.9807	0.001438	EPHA4
ENSG00000163959	3	195938358	195970049	12	4	730198	2.9804	0.0014391	SLC51A
ENSG00000073792	3	185361527	185542844	53	6	730198	2.9754	0.0014629	IGF2BP2
ENSG00000188368	19	42806250	42814973	2	1	730198	2.9689	0.0014942	PRR19
ENSG00000138777	4	106290234	106395238	105	7	730198	2.9676	0.0015009	PPA2
ENSG00000164054	3	48509197	48542259	4	1	730198	2.9669	0.0015042	SHISA5
ENSG00000183092	14	101003486	101053750	11	3	730198	2.9667	0.0015053	BEGAIN
ENSG00000204316	17	73894724	73905899	3	1	730198	2.9665	0.0015063	MRPL38
ENSG00000090512	3	186353758	186370930	5	2	730198	2.9661	0.0015082	FETUB
ENSG00000172733	8	30853321	30891231	16	3	730198	2.9653	0.001512	PURG
ENSG00000173769	3	44283378	44373590	58	6	730198	2.9544	0.0015663	TOPAZ1
ENSG00000079462	19	42801185	42807698	1	1	730198	2.9535	0.0015708	PAFAH1B3
ENSG00000187049	11	61159159	61166335	1	1	730198	2.9522	0.0015778	TMEM216
ENSG00000114480	3	81538850	81811312	111	9	730198	2.951	0.0015839	GBE1
ENSG00000091536	17	18012020	18083116	36	6	730198	2.9418	0.0016314	MYO15A
ENSG00000167619	19	42817477	42829214	1	1	730198	2.9403	0.0016396	TMEM145
ENSG00000149182	11	47185848	47198676	5	2	730198	2.9374	0.0016547	ARFGAP2
ENSG00000136379	15	80972025	81047962	66	10	730198	2.9353	0.0016659	ABHD17C
ENSG00000066135	1	44115829	44171186	23	4	730198	2.9337	0.0016749	KDM4A
ENSG00000164946	9	14734664	14910993	196	40	730198	2.9315	0.0016866	FREM1
ENSG00000128585	7	130794855	131181395	213	41	730198	2.9309	0.0016901	MKLN1
ENSG00000183960	3	19189946	19577138	78	10	730198	2.929	0.0017003	KCNH8
ENSG00000136531	2	166095912	166248818	157	17	730198	2.9275	0.0017085	SCN2A
ENSG00000139625	12	53874274	53893847	1	1	730198	2.9275	0.0017087	MAP3K12
ENSG00000137872	15	47476298	48066420	593	34	730198	2.9273	0.0017097	SEMA6D
ENSG00000102794	13	77522632	77532777	5	2	730198	2.9235	0.0017306	IRG1
ENSG00000144290	2	162280843	162841792	275	16	730198	2.9232	0.0017324	SLC4A10
ENSG00000175764	9	124584207	124855885	164	19	730198	2.919	0.0017556	TTLL11
ENSG00000176020	3	49754267	49761349	1	1	730198	2.9189	0.0017562	AMIGO3
ENSG00000173540	3	49754277	49761384	1	1	730198	2.9189	0.0017562	GMPPB
ENSG00000171060	8	10530147	10558103	3	2	730198	2.9187	0.0017577	C8orf74
ENSG00000118492	6	146920101	147136598	160	22	730198	2.9179	0.001762	ADGB
ENSG00000149452	11	62756626	62783311	7	2	730198	2.9158	0.0017737	SLC22A8
ENSG00000021852	1	57394883	57431813	29	7	730198	2.9085	0.0018157	C8B
ENSG00000140832	16	71660064	71676017	7	2	730198	2.908	0.0018186	MARVELD3
ENSG00000084636	1	32117848	32169920	33	6	730198	2.8987	0.0018736	COL16A1
ENSG00000110934	12	51674822	51718452	17	3	730198	2.8983	0.0018761	BIN2
ENSG00000105321	19	47759237	47775210	1	1	730198	2.8924	0.0019114	CCDC9
ENSG00000121892	4	39824483	39979576	56	8	730198	2.8923	0.0019124	PDS5A
ENSG00000114349	3	50229045	50233949	1	1	730198	2.8921	0.0019134	GNAT1
ENSG00000165912	11	47199076	47207994	5	1	730198	2.8903	0.0019244	PACSIN3
ENSG00000068796	5	61601989	61833076	148	10	730198	2.8903	0.0019245	KIF2A
ENSG00000131966	14	58666798	58701750	13	3	730198	2.8888	0.0019334	ACTR10
ENSG00000160883	5	176307870	176326333	3	1	730198	2.8888	0.0019336	HK3
ENSG00000145107	3	196046213	196065374	5	2	730198	2.8887	0.001934	TM4SF19
ENSG00000236609	7	6655248	6663921	4	1	730198	2.8873	0.0019429	ZNF853
ENSG00000196628	18	52889562	53332018	152	23	730198	2.8853	0.0019551	TCF4
ENSG00000128284	22	36536372	36562225	32	6	730198	2.8843	0.0019616	APOL3
ENSG00000176974	17	18231187	18266856	18	3	730198	2.8825	0.0019727	SHMT1
ENSG00000187678	5	141689992	141706020	13	4	730198	2.8817	0.0019777	SPRY4
ENSG00000162517	1	32095463	32110497	6	2	730198	2.8805	0.0019854	PEF1
ENSG00000145743	5	107194736	107717799	427	28	730198	2.879	0.0019945	FBXL17
ENSG00000127585	16	742500	755829	3	1	730198	2.8775	0.0020042	FBXL16
ENSG00000126091	1	44171495	44396831	136	11	730198	2.8766	0.0020099	ST3GAL3
ENSG00000040199	16	71671738	71758604	36	5	730198	2.8757	0.0020158	PHLPP2
ENSG00000143742	1	225965531	225978168	11	4	730198	2.875	0.0020204	SRP9
ENSG00000117266	1	205473723	205501921	26	8	730198	2.8709	0.0020464	CDK18
ENSG00000213380	16	69354043	69373570	7	2	730198	2.8705	0.0020494	COG8
ENSG00000139973	14	62453803	62568431	137	20	730198	2.8684	0.002063	SYT16
ENSG00000258947	16	89987800	90005169	5	2	730198	2.8606	0.0021144	TUBB3
ENSG00000171320	8	27629466	27670157	44	5	730198	2.8595	0.0021216	ESCO2
ENSG00000267216	19	58790332	58826563	13	3	730198	2.8571	0.0021376	AC010642.1
ENSG00000137251	6	54172657	54254950	70	8	730198	2.8544	0.0021558	TINAG
ENSG00000177511	18	55018044	55038962	16	1	730198	2.8512	0.002178	ST8SIA3
ENSG00000061273	12	48176505	48226915	7	3	730198	2.85	0.002186	HDAC7
ENSG00000138002	2	27667238	27712656	10	1	730198	2.8492	0.0021918	IFT172
ENSG00000273331	3	196042953	196065244	6	2	730198	2.8461	0.0022131	TM4SF19
ENSG00000188385	10	133918175	133998313	27	6	730198	2.8455	0.0022174	JAKMIP3
ENSG00000053900	4	25378835	25420120	30	2	730198	2.8398	0.002257	ANAPC4
ENSG00000050628	1	71318036	71513491	149	23	730198	2.8369	0.0022775	PTGER3
ENSG00000175155	17	57409050	57479090	34	6	730198	2.835	0.0022913	YPEL2
ENSG00000242616	9	114423615	114432526	4	1	730198	2.8344	0.0022953	GNG10
ENSG00000151789	3	21459915	22414812	1244	136	730198	2.8324	0.0023103	ZNF385D
ENSG00000105429	19	42829761	42882921	13	1	730198	2.8318	0.002314	MEGF8
ENSG00000261717	16	75446582	75498604	32	3	730198	2.8294	0.0023318	RP11-77K12.1
ENSG00000138078	2	44543420	44589001	43	4	730198	2.824	0.0023713	PREPL
ENSG00000139350	12	97301001	97347129	35	3	730198	2.8237	0.0023737	NEDD1
ENSG00000138095	2	44113647	44223144	109	9	730198	2.8232	0.0023773	LRPPRC
ENSG00000164604	7	112718386	112727833	1	1	730198	2.8224	0.0023831	GPR85
ENSG00000081177	14	69658228	69709075	32	3	730198	2.8215	0.0023898	EXD2
ENSG00000079432	19	42772689	42799949	2	1	730198	2.8203	0.0023992	CIC
ENSG00000103507	16	31117428	31124110	2	1	730198	2.8188	0.00241	BCKDK
ENSG00000006468	7	13930853	14031050	76	12	730198	2.8183	0.0024139	ETV1
ENSG00000075035	12	108523248	108644314	45	6	730198	2.8174	0.0024207	WSCD2
ENSG00000100784	14	91336799	91526980	44	6	730198	2.8142	0.0024447	RPS6KA5
ENSG00000165966	12	41582250	41968392	400	26	730198	2.8138	0.0024481	PDZRN4
ENSG00000187105	14	73945189	74025651	17	4	730198	2.8133	0.0024514	HEATR4
ENSG00000166960	18	30517366	31021065	258	5	730198	2.8063	0.0025056	CCDC178
ENSG00000115234	2	27593389	27599995	1	1	730198	2.8059	0.002509	SNX17
ENSG00000072310	17	17713713	17740325	8	2	730198	2.8048	0.0025173	SREBF1
ENSG00000145934	5	166711804	167691162	687	91	730198	2.8027	0.0025337	TENM2
ENSG00000115365	2	211295973	211342376	35	4	730198	2.8012	0.0025456	LANCL1
ENSG00000175662	17	17746828	17875736	27	2	730198	2.7976	0.002574	TOM1L2
ENSG00000145675	5	67511548	67597649	67	14	730198	2.7968	0.0025809	PIK3R1
ENSG00000166984	6	167559902	167610401	12	2	730198	2.796	0.0025868	TCP10L2
ENSG00000070540	17	66417089	66453654	22	5	730198	2.7939	0.002604	WIPI1
ENSG00000157119	3	42727011	42734036	4	2	730198	2.7901	0.0026344	KLHL40
ENSG00000153234	2	157180944	157198860	7	2	730198	2.7889	0.0026443	NR4A2
ENSG00000080845	20	34894258	35157040	23	5	730198	2.7888	0.002645	DLGAP4
ENSG00000163795	2	27600098	27603657	1	1	730198	2.7798	0.0027196	ZNF513
ENSG00000144451	2	214149113	215275225	676	46	730198	2.7796	0.0027216	SPAG16
ENSG00000165915	11	47428683	47438047	6	2	730198	2.7791	0.0027256	SLC39A13
ENSG00000135100	12	121416346	121440315	24	4	730198	2.778	0.002735	HNF1A
ENSG00000213699	2	26987152	27004099	4	1	730198	2.7761	0.0027512	SLC35F6
ENSG00000196355	4	38628029	38666430	23	5	730198	2.7749	0.0027612	AC021860.1
ENSG00000167081	9	128509624	128729656	57	3	730198	2.7718	0.0027873	PBX3
ENSG00000197165	16	28603264	28608430	1	1	730198	2.7688	0.0028129	SULT1A2
ENSG00000181013	17	56618948	56621729	4	2	730198	2.7665	0.0028334	C17orf47
ENSG00000102547	13	49882786	50018262	41	8	730198	2.7633	0.002861	CAB39L
ENSG00000115762	2	131862420	132111282	31	3	730198	2.7621	0.0028719	PLEKHB2
ENSG00000143184	1	168545711	168551315	6	2	730198	2.7614	0.0028777	XCL1
ENSG00000243147	2	27994584	28210954	78	3	730198	2.7613	0.0028786	MRPL33
ENSG00000149295	11	113280318	113346413	60	9	730198	2.7593	0.0028959	DRD2
ENSG00000189060	22	38201114	38203442	3	1	730198	2.759	0.0028985	H1F0
ENSG00000114861	3	71003844	71633140	348	53	730198	2.759	0.0028991	FOXP1
ENSG00000115241	2	27604061	27632554	5	1	730198	2.7565	0.0029215	PPM1G
ENSG00000079691	6	25279306	25620758	416	44	730198	2.7551	0.0029337	LRRC16A
ENSG00000197591	1	248004199	248005254	6	1	730198	2.7521	0.0029608	OR11L1
ENSG00000084774	2	27440258	27466811	15	2	730198	2.7513	0.0029683	CAD
ENSG00000260914	16	69333585	69354614	10	3	730198	2.7495	0.0029846	RP11-343C2.11
ENSG00000157654	9	112542589	112934792	308	57	730198	2.7491	0.002988	PALM2-AKAP2
ENSG00000241978	9	112542769	112934792	308	57	730198	2.7491	0.002988	AKAP2
ENSG00000164327	5	38938021	39074510	21	4	730198	2.7479	0.0029992	RICTOR
ENSG00000173482	18	7566780	8406859	510	59	730198	2.7467	0.0030101	PTPRM
ENSG00000184451	17	40830907	40835935	2	1	730198	2.746	0.0030163	CCR10
ENSG00000115211	2	27587219	27593353	2	1	730198	2.7451	0.0030243	EIF2B4
ENSG00000166747	16	71762913	71843104	21	4	730198	2.7449	0.003026	AP1G1
ENSG00000134825	11	61535973	61560274	15	4	730198	2.7441	0.0030336	TMEM258
ENSG00000149179	11	46958240	47185936	78	5	730198	2.7435	0.0030393	C11orf49
ENSG00000134569	11	46878419	46940193	27	4	730198	2.7424	0.0030495	LRP4
ENSG00000149084	11	43577986	43878167	141	10	730198	2.7405	0.0030671	HSD17B12
ENSG00000185585	9	127539437	127577164	7	2	730198	2.7394	0.0030779	OLFML2A
ENSG00000108010	10	131934663	131982785	60	9	730198	2.7384	0.0030871	GLRX3
ENSG00000143303	1	156698234	156706752	4	2	730198	2.7368	0.0031016	RRNAD1
ENSG00000171174	2	28004231	28113965	46	2	730198	2.7303	0.0031641	RBKS
ENSG00000268466	14	58754751	58755865	2	1	730198	2.7283	0.0031828	AL132989.1
ENSG00000135862	1	182992595	183114727	131	4	730198	2.7277	0.0031893	LAMC1
ENSG00000115226	2	27714750	27718112	2	1	730198	2.7244	0.003221	FNDC4
ENSG00000148200	9	127279554	127533589	37	1	730198	2.7217	0.0032469	NR6A1
ENSG00000087206	5	176332006	176449634	11	2	730198	2.7208	0.0032564	UIMC1
ENSG00000158406	6	26281283	26285762	2	1	730198	2.7192	0.0032715	HIST1H4H
ENSG00000120265	6	150070579	150132556	29	1	730198	2.7186	0.0032776	PCMT1
ENSG00000162458	1	16083102	16113089	9	2	730198	2.7185	0.0032791	FBLIM1
ENSG00000083842	19	58790317	58807254	11	2	730198	2.7145	0.0033184	ZNF8
ENSG00000273439	19	58790318	58807254	11	2	730198	2.7145	0.0033184	ZNF8
ENSG00000144460	2	226265364	226518734	161	19	730198	2.7133	0.0033313	NYAP2
ENSG00000067369	15	43699407	43802926	48	4	730198	2.7118	0.0033457	TP53BP1
ENSG00000131023	6	149979289	150039392	15	1	730198	2.7111	0.0033528	LATS1
ENSG00000142949	1	43990858	44089343	57	7	730198	2.7089	0.0033753	PTPRF
ENSG00000135454	12	58017193	58027138	5	2	730198	2.7073	0.0033915	B4GALNT1
ENSG00000183840	2	133174147	133404132	220	30	730198	2.7072	0.0033924	GPR39
ENSG00000131748	17	37793318	37819737	5	1	730198	2.7065	0.0033997	STARD3
ENSG00000152932	5	57878048	58155213	275	29	730198	2.6999	0.003468	RAB3C
ENSG00000004897	17	45195069	45266788	24	6	730198	2.6987	0.0034805	CDC27
ENSG00000204538	6	31105313	31107127	6	3	730198	2.6965	0.0035036	PSORS1C2
ENSG00000196946	12	8290733	8341133	11	1	730198	2.6946	0.0035234	ZNF705A
ENSG00000143294	1	156720402	156770607	21	4	730198	2.6923	0.0035477	PRCC
ENSG00000173991	17	37820440	37822808	2	1	730198	2.6916	0.0035551	TCAP
ENSG00000121764	1	32083287	32098119	5	2	730198	2.6914	0.0035577	HCRTR1
ENSG00000100207	22	42556019	42739622	85	12	730198	2.691	0.0035624	TCF20
ENSG00000138668	4	83273651	83295656	7	1	730198	2.6905	0.0035673	HNRNPD
ENSG00000104915	19	13254872	13261197	2	1	730198	2.6861	0.003615	STX10
ENSG00000163626	4	73921797	73935472	3	1	730198	2.6855	0.003621	COX18
ENSG00000149292	11	113185251	113254266	22	4	730198	2.6854	0.003622	TTC12
ENSG00000052126	12	19282648	19529334	85	11	730198	2.6854	0.0036224	PLEKHA5
ENSG00000100116	22	38203912	38213183	8	2	730198	2.6816	0.0036639	GCAT
ENSG00000180347	7	31553704	31698334	88	10	730198	2.6812	0.0036676	CCDC129
ENSG00000186472	7	82383329	82792246	291	20	730198	2.6804	0.0036772	PCLO
ENSG00000100412	22	41865129	41924993	15	2	730198	2.6803	0.0036781	ACO2
ENSG00000162460	1	16068917	16074477	1	1	730198	2.6797	0.0036849	TMEM82
ENSG00000196636	7	96745902	96811075	20	2	730198	2.6784	0.0036983	ACN9
ENSG00000124177	20	40030741	40247133	112	8	730198	2.6772	0.0037116	CHD6
ENSG00000114738	3	50648951	50686720	18	2	730198	2.6763	0.0037219	MAPKAPK3
ENSG00000156253	21	30376705	30391699	4	2	730198	2.6745	0.0037417	RWDD2B
ENSG00000175893	9	14611069	14693469	87	11	730198	2.6731	0.0037573	ZDHHC21
ENSG00000131899	17	18128901	18148189	15	3	730198	2.673	0.0037591	LLGL1
ENSG00000143321	1	156711899	156736717	9	3	730198	2.6727	0.003762	HDGF
ENSG00000120253	6	150045451	150070801	7	1	730198	2.6706	0.0037858	NUP43
ENSG00000110076	11	64373646	64490660	28	2	730198	2.6686	0.0038089	NRXN2
ENSG00000185156	17	8700436	8702667	2	1	730198	2.6666	0.0038309	MFSD6L
ENSG00000131558	7	132937829	133751342	481	21	730198	2.6633	0.0038691	EXOC4
ENSG00000132612	16	69345259	69358949	8	3	730198	2.6592	0.0039158	VPS4A
ENSG00000269545	19	58740831	58798173	27	4	730198	2.6592	0.003916	CTD-3138B18.4
ENSG00000027847	5	177027101	177037348	1	1	730198	2.6589	0.0039196	B4GALT7
ENSG00000186625	6	149916009	149970108	18	1	730198	2.6583	0.0039269	KATNA1
ENSG00000011028	17	60704762	60770958	29	3	730198	2.6569	0.0039429	MRC2
ENSG00000115216	2	27650657	27665126	2	1	730198	2.656	0.0039532	NRBP1
ENSG00000122966	12	120123595	120315095	88	7	730198	2.6534	0.0039842	CIT
ENSG00000119778	2	23971534	24149984	114	9	730198	2.6531	0.0039874	ATAD2B
ENSG00000261611	16	71481503	71523214	20	5	730198	2.6526	0.0039941	AC010547.9
ENSG00000176402	7	99520892	99527243	4	1	730198	2.6505	0.0040183	GJC3
ENSG00000145626	5	35951112	36001130	40	7	730198	2.6498	0.0040272	UGT3A1
ENSG00000178904	19	32896449	32976801	45	6	730198	2.6434	0.0041035	DPY19L3
ENSG00000157423	16	70841281	71264625	29	3	730198	2.6434	0.004104	HYDIN
ENSG00000132640	20	11871371	11907257	21	2	730198	2.6402	0.0041433	BTBD3
ENSG00000137497	11	71713910	71791739	22	1	730198	2.6396	0.0041507	NUMA1
ENSG00000198131	19	58739960	58788815	19	3	730198	2.6379	0.0041709	ZNF544
ENSG00000157992	2	27665233	27669348	1	1	730198	2.6368	0.0041843	KRTCAP3
ENSG00000173531	3	49721380	49726934	2	1	730198	2.6321	0.0042425	MST1
ENSG00000166822	16	75476952	75499395	12	2	730198	2.6319	0.0042458	TMEM170A
ENSG00000100413	22	41921808	41940610	2	1	730198	2.6304	0.0042645	POLR3H
ENSG00000032219	14	58765103	58840605	20	3	730198	2.6282	0.0042923	ARID4A
ENSG00000240771	12	58003963	58013162	3	2	730198	2.626	0.0043191	ARHGEF25
ENSG00000072422	10	62629196	62761198	92	10	730198	2.6236	0.00435	RHOBTB1
ENSG00000161955	17	7461609	7464925	2	1	730198	2.6225	0.0043638	TNFSF13
ENSG00000186103	3	121289551	121305481	9	3	730198	2.6222	0.0043683	ARGFX
ENSG00000103429	16	14726672	14763093	1	1	730198	2.6211	0.0043818	BFAR
ENSG00000164182	5	60240956	60448853	84	7	730198	2.6208	0.0043856	NDUFAF2
ENSG00000109906	11	113930315	114121398	164	33	730198	2.6203	0.0043932	ZBTB16
ENSG00000112541	6	165740776	166400091	631	99	730198	2.6192	0.0044063	PDE10A
ENSG00000084112	12	109176466	109251366	22	3	730198	2.6191	0.0044087	SSH1
ENSG00000179152	3	44379611	44450943	34	3	730198	2.6183	0.004418	TCAIM
ENSG00000136371	15	80125927	80189721	62	11	730198	2.6179	0.0044235	MTHFS
ENSG00000239900	22	40742507	40786467	11	2	730198	2.6171	0.0044341	ADSL
ENSG00000113905	3	186378005	186396029	8	3	730198	2.6161	0.0044466	HRG
ENSG00000124160	20	44689624	44718591	16	3	730198	2.6143	0.0044708	NCOA5
ENSG00000161904	6	33738979	33756913	18	3	730198	2.6143	0.0044709	LEMD2
ENSG00000170545	12	51638342	51664674	5	2	730198	2.6126	0.0044925	SMAGP
ENSG00000149357	11	71796941	71814433	7	1	730198	2.61	0.0045265	LAMTOR1
ENSG00000120256	6	150139934	150186199	27	2	730198	2.6098	0.0045297	LRP11
ENSG00000198829	3	151591431	151602405	10	2	730198	2.6082	0.0045504	SUCNR1
ENSG00000116521	1	155225770	155232221	1	1	730198	2.607	0.0045669	SCAMP3
ENSG00000103510	16	31127075	31142714	6	1	730198	2.6069	0.004568	KAT8
ENSG00000112308	6	24705089	24721064	8	2	730198	2.6027	0.0046252	C6orf62
ENSG00000135655	12	62654119	62811211	104	9	730198	2.6015	0.0046414	USP15
ENSG00000127580	16	734622	740444	3	1	730198	2.6007	0.0046519	WDR24
ENSG00000197891	11	64358113	64369820	9	1	730198	2.5956	0.0047216	SLC22A12
ENSG00000184076	22	30163358	30166402	2	1	730198	2.5935	0.0047505	UQCR10
ENSG00000171988	10	64926981	65225722	135	6	730198	2.5892	0.0048102	JMJD1C
ENSG00000152214	18	40323192	40695657	216	24	730198	2.5884	0.0048218	RIT2
ENSG00000173261	5	145463949	145483932	12	1	730198	2.5859	0.0048563	PLAC8L1
ENSG00000149485	11	61567099	61596790	8	1	730198	2.584	0.0048837	FADS1
ENSG00000184154	11	71791382	71821828	14	1	730198	2.5824	0.0049052	LRTOMT
ENSG00000268643	19	42738735	42759284	2	1	730198	2.582	0.0049122	AC006486.9
ENSG00000141034	17	17942606	17971718	8	2	730198	2.58	0.0049398	GID4
ENSG00000151233	12	42475647	42538681	35	5	730198	2.579	0.0049538	GXYLT1
ENSG00000105722	19	42751724	42759309	1	1	730198	2.5789	0.0049562	ERF
ENSG00000151320	14	32798479	33300567	437	66	730198	2.576	0.0049971	AKAP6
ENSG00000106069	7	29161890	29553944	461	58	730198	2.5752	0.0050092	CHN2
ENSG00000181830	11	45825623	45834566	6	3	730198	2.5697	0.0050891	SLC35C1
ENSG00000156958	15	49447853	49660066	100	7	730198	2.5695	0.0050926	GALK2
ENSG00000106367	7	100797678	100804877	6	2	730198	2.5694	0.0050939	AP1S1
ENSG00000259332	15	80137537	80216096	80	12	730198	2.5657	0.0051479	ST20-MTHFS
ENSG00000149532	11	61170121	61197503	4	1	730198	2.5653	0.0051538	CPSF7
ENSG00000170627	12	54849734	54867386	7	1	730198	2.5632	0.0051853	GTSF1
ENSG00000125818	20	1093906	1160596	51	10	730198	2.5603	0.0052289	PSMF1
ENSG00000059691	4	152591656	152682175	50	3	730198	2.5601	0.0052326	PET112
ENSG00000164627	6	39297766	39693181	265	29	730198	2.557	0.0052795	KIF6
ENSG00000176909	19	49215999	49222978	3	2	730198	2.5555	0.0053025	MAMSTR
ENSG00000188807	1	9648932	9674935	7	1	730198	2.5538	0.0053275	TMEM201
ENSG00000167395	16	31085743	31095517	3	1	730198	2.5527	0.0053452	ZNF646
ENSG00000104343	8	74692332	74791145	16	2	730198	2.5523	0.0053503	UBE2W
ENSG00000258677	8	74600926	74791089	72	7	730198	2.552	0.0053547	RP11-463D19.2
ENSG00000204957	19	42746927	42749125	1	1	730198	2.5498	0.0053895	AC006486.1
ENSG00000095752	19	55875757	55881831	2	1	730198	2.5473	0.0054286	IL11
ENSG00000145022	3	49449639	49453908	1	1	730198	2.5471	0.0054318	TCTA
ENSG00000169981	3	44690219	44702283	3	1	730198	2.5468	0.0054353	ZNF35
ENSG00000175229	11	65809423	65816651	3	1	730198	2.5468	0.0054362	GAL3ST3
ENSG00000134532	12	23682440	24103966	321	56	730198	2.5465	0.005441	SOX5
ENSG00000141576	17	74138534	74236454	53	8	730198	2.5442	0.0054764	RNF157
ENSG00000172717	14	67656110	67695267	10	1	730198	2.5438	0.0054821	FAM71D
ENSG00000123411	12	56401443	56432219	7	2	730198	2.5432	0.0054916	IKZF4
ENSG00000134824	11	61560452	61634826	38	5	730198	2.5431	0.0054942	FADS2
ENSG00000011523	2	65283500	65314138	18	3	730198	2.5399	0.0055447	CEP68
ENSG00000168228	4	25314407	25372005	48	6	730198	2.5389	0.0055597	ZCCHC4
ENSG00000153560	3	33429828	33482863	22	2	730198	2.5378	0.0055783	UBP1
ENSG00000114686	3	131181056	131221827	16	2	730198	2.5366	0.0055974	MRPL3
ENSG00000167460	19	16177831	16213813	3	1	730198	2.5354	0.0056166	TPM4
ENSG00000177335	8	144120626	144141359	15	2	730198	2.5339	0.0056398	C8orf31
ENSG00000133114	13	45563687	45607746	7	2	730198	2.5337	0.005644	GPALPP1
ENSG00000124731	6	41235664	41254457	21	6	730198	2.5318	0.0056738	TREM1
ENSG00000181754	1	110046797	110052360	2	1	730198	2.5313	0.0056822	AMIGO1
ENSG00000115194	2	27476552	27498685	2	1	730198	2.5309	0.005688	SLC30A3
ENSG00000110108	11	60681346	60690915	1	1	730198	2.5291	0.0057181	TMEM109
ENSG00000142279	19	34971874	34997258	7	3	730198	2.5283	0.0057311	WTIP
ENSG00000079385	19	43011456	43065386	11	1	730198	2.5276	0.0057424	CEACAM1
ENSG00000204540	6	31082527	31107869	31	9	730198	2.5272	0.0057483	PSORS1C1
ENSG00000055211	6	149887430	149912884	3	1	730198	2.5237	0.005806	GINM1
ENSG00000008838	17	38175350	38217468	16	3	730198	2.5228	0.0058211	MED24
ENSG00000272741	3	195975101	196045093	12	2	730198	2.5205	0.0058594	RP11-447L10.1
ENSG00000113889	3	186435065	186461743	34	5	730198	2.5201	0.0058668	KNG1
ENSG00000103449	16	51169886	51185278	4	1	730198	2.5193	0.0058796	SALL1
ENSG00000136492	17	59758627	59940882	80	6	730198	2.5191	0.0058821	BRIP1
ENSG00000143222	1	161122566	161128646	2	1	730198	2.5181	0.0058996	UFC1
ENSG00000140259	15	44096690	44117000	9	2	730198	2.5177	0.005906	MFAP1
ENSG00000170606	5	132387654	132442141	14	1	730198	2.5175	0.0059094	HSPA4
ENSG00000052344	16	31142756	31147083	1	1	730198	2.5174	0.0059106	PRSS8
ENSG00000152527	2	43864412	43995126	135	17	730198	2.5137	0.0059742	PLEKHH2
ENSG00000166573	18	74962505	74980858	6	2	730198	2.5129	0.0059869	GALR1
ENSG00000143469	1	210111538	210337636	90	6	730198	2.509	0.0060534	SYT14
ENSG00000182185	14	68286496	69196935	644	69	730198	2.5086	0.0060599	RAD51B
ENSG00000106803	9	101984346	101992897	4	1	730198	2.5086	0.0060602	SEC61B
ENSG00000176444	1	155232659	155248282	2	1	730198	2.5081	0.0060693	CLK2
ENSG00000267426	17	73894726	73926210	14	3	730198	2.5061	0.0061027	RP11-552F3.12
ENSG00000197872	2	16730727	16847599	78	16	730198	2.5039	0.0061413	FAM49A
ENSG00000157350	16	70413338	70473140	1	1	730198	2.5031	0.0061552	ST3GAL2
ENSG00000116035	2	71127720	71160576	14	5	730198	2.4985	0.0062361	VAX2
ENSG00000182670	21	38445526	38575413	125	4	730198	2.4976	0.0062516	TTC3
ENSG00000168803	15	43622872	43646096	12	2	730198	2.4962	0.0062765	ADAL
ENSG00000167371	16	29823177	29827201	2	1	730198	2.4962	0.0062768	PRRT2
ENSG00000197140	8	38964509	39142430	61	5	730198	2.4951	0.0062961	ADAM32
ENSG00000145687	5	80708840	81047616	143	15	730198	2.494	0.0063158	SSBP2
ENSG00000115159	2	157291802	157470247	99	6	730198	2.4918	0.0063552	GPD2
ENSG00000114737	3	50643921	50649262	1	1	730198	2.4915	0.0063598	CISH
ENSG00000125871	20	17949556	17971765	6	2	730198	2.4906	0.0063761	MGME1
ENSG00000172687	19	21541732	21562104	17	1	730198	2.4902	0.0063836	ZNF738
ENSG00000073711	3	135684515	135866733	87	7	730198	2.49	0.0063876	PPP2R3A
ENSG00000030110	6	33540329	33548019	7	2	730198	2.4887	0.0064099	BAK1
ENSG00000160014	19	47104331	47114050	3	1	730198	2.4877	0.006428	CALM3
ENSG00000105983	7	156461646	156685924	129	13	730198	2.4877	0.006429	LMBR1
ENSG00000185955	7	100054238	100061894	2	1	730198	2.486	0.0064601	C7orf61
ENSG00000185924	17	1837971	1928639	24	6	730198	2.4854	0.0064696	RTN4RL1
ENSG00000172461	6	96463860	96663488	226	19	730198	2.4851	0.0064759	FUT9
ENSG00000066336	11	47376411	47400127	13	2	730198	2.4847	0.0064826	SPI1
ENSG00000137522	11	71639747	71708643	23	1	730198	2.4838	0.0064995	RNF121
ENSG00000187323	18	49866542	51057784	1027	57	730198	2.4836	0.0065029	DCC
ENSG00000139990	14	69517598	69619867	38	4	730198	2.4819	0.0065351	DCAF5
ENSG00000171953	17	17880723	17942523	15	1	730198	2.4815	0.0065417	ATPAF2
ENSG00000136891	9	103064359	103115221	20	3	730198	2.4809	0.0065527	TEX10
ENSG00000136694	2	113763038	113765621	2	1	730198	2.4775	0.0066162	IL36A
ENSG00000102908	16	69598997	69738569	61	7	730198	2.4767	0.0066296	NFAT5
ENSG00000183454	16	9852376	10276611	592	32	730198	2.4763	0.0066384	GRIN2A
ENSG00000255439	16	31094760	31106277	1	1	730198	2.4746	0.0066701	RP11-196G11.1
ENSG00000167397	16	31102163	31107301	1	1	730198	2.4746	0.0066701	VKORC1
ENSG00000256591	11	61196692	61253294	25	1	730198	2.4739	0.0066816	RP11-286N22.8
ENSG00000115232	2	182321929	182400914	72	9	730198	2.4734	0.0066908	ITGA4
ENSG00000048028	11	113668596	113746292	34	6	730198	2.4686	0.006783	USP28
ENSG00000156256	21	30396950	30426809	9	3	730198	2.4682	0.0067895	USP16
ENSG00000163960	3	196074533	196159345	15	2	730198	2.468	0.0067927	UBXN7
ENSG00000125170	16	57505863	57521239	7	2	730198	2.4678	0.0067973	DOK4
ENSG00000118194	1	201328136	201346890	27	4	730198	2.4674	0.0068055	TNNT2
ENSG00000115306	2	54683422	54896812	219	14	730198	2.4665	0.0068222	SPTBN1
ENSG00000248458	1	67131547	67142710	14	4	730198	2.4664	0.0068243	AL139147.1
ENSG00000183576	14	99864083	99947216	36	1	730198	2.4662	0.0068271	SETD3
ENSG00000166200	15	49398268	49447858	13	4	730198	2.4653	0.0068457	COPS2
ENSG00000168496	11	61560109	61564716	1	1	730198	2.4639	0.0068714	FEN1
ENSG00000163915	3	185430316	185447575	8	3	730198	2.4633	0.0068824	C3orf65
ENSG00000198650	16	71599563	71611033	5	2	730198	2.4626	0.0068972	TAT
ENSG00000113761	5	176449697	176508190	7	2	730198	2.4622	0.006905	ZNF346
ENSG00000091009	5	145583113	145718814	54	4	730198	2.4618	0.006913	RBM27
ENSG00000140264	15	44069285	44094787	5	2	730198	2.4603	0.0069409	SERF2
ENSG00000120051	10	106113522	106214848	58	6	730198	2.4598	0.0069505	CCDC147
ENSG00000171962	17	17876127	17920203	10	1	730198	2.4596	0.006954	LRRC48
ENSG00000072415	14	67707826	67802536	11	1	730198	2.4587	0.0069715	MPP5
ENSG00000088538	3	50712672	51421629	240	3	730198	2.457	0.0070051	DOCK3
ENSG00000170417	2	103353367	103460352	99	6	730198	2.456	0.0070243	TMEM182
ENSG00000058091	7	90095738	90839905	704	39	730198	2.4547	0.0070493	CDK14
ENSG00000110200	11	71817424	71823826	1	1	730198	2.4542	0.0070604	ANAPC15
ENSG00000134001	14	67826714	67853233	7	1	730198	2.4538	0.0070674	EIF2S1
ENSG00000106012	7	2598632	2654368	40	7	730198	2.453	0.0070842	IQCE
ENSG00000075651	3	171318195	171528740	127	8	730198	2.4527	0.0070893	PLD1
ENSG00000164418	6	101846664	102517958	540	53	730198	2.4526	0.0070909	GRIK2
ENSG00000141668	18	70203915	70305756	47	5	730198	2.4508	0.0071262	CBLN2
ENSG00000100554	14	67761088	67826982	9	1	730198	2.4506	0.0071319	ATP6V1D
ENSG00000080854	11	133778459	133826880	14	5	730198	2.4503	0.0071363	IGSF9B
ENSG00000109911	11	31531297	31805546	50	3	730198	2.449	0.0071631	ELP4
ENSG00000171045	8	143293441	143484601	111	13	730198	2.4487	0.0071693	TSNARE1
ENSG00000103496	16	31044210	31054296	5	1	730198	2.4471	0.0072001	STX4
ENSG00000166925	7	100060982	100076902	4	1	730198	2.4467	0.0072091	TSC22D4
ENSG00000196419	22	42017123	42060044	3	1	730198	2.4457	0.0072289	XRCC6
ENSG00000160392	19	40825443	40854434	8	2	730198	2.4431	0.00728	C19orf47
ENSG00000160695	11	118938403	118952688	8	1	730198	2.4419	0.0073059	VPS11
ENSG00000147862	9	14081842	14398982	138	21	730198	2.4417	0.0073097	NFIB
ENSG00000022556	19	55464498	55512510	20	4	730198	2.4415	0.0073136	NLRP2
ENSG00000160767	1	155216996	155225274	4	1	730198	2.4413	0.0073163	FAM189B
ENSG00000175216	11	46764598	46867847	40	4	730198	2.4413	0.0073168	CKAP5
ENSG00000172346	22	41956767	41973745	8	1	730198	2.4401	0.0073416	CSDC2
ENSG00000165209	9	125871779	126030855	39	3	730198	2.439	0.0073639	STRBP
ENSG00000135052	9	88641061	88715088	47	4	730198	2.4381	0.0073833	GOLM1
ENSG00000159166	1	201342372	201368736	18	5	730198	2.4375	0.0073946	LAD1
ENSG00000182093	21	40752170	40800454	36	4	730198	2.4369	0.0074077	WRB
ENSG00000146834	7	100026413	100031741	1	1	730198	2.4357	0.0074322	MEPCE
ENSG00000133706	5	145492601	145562223	65	2	730198	2.4355	0.0074349	LARS
ENSG00000196531	12	57106212	57125412	9	2	730198	2.435	0.0074461	NACA
ENSG00000173163	2	62115859	62374382	37	5	730198	2.4348	0.0074493	COMMD1
ENSG00000109756	4	160025330	160281321	78	10	730198	2.4345	0.0074563	RAPGEF2
ENSG00000112218	6	97242002	97285353	32	4	730198	2.4341	0.007465	GPR63
ENSG00000161533	17	73937588	73975515	14	4	730198	2.4277	0.0075969	ACOX1
ENSG00000164142	4	152330368	152584784	122	4	730198	2.4277	0.0075973	FAM160A1
ENSG00000020633	1	25226002	25291612	26	6	730198	2.4274	0.0076031	RUNX3
ENSG00000138100	2	27505260	27530307	4	1	730198	2.4246	0.0076625	TRIM54
ENSG00000112137	6	12717893	13288645	418	37	730198	2.4235	0.0076855	PHACTR1
ENSG00000142599	1	8412457	8877702	208	12	730198	2.4218	0.007723	RERE
ENSG00000132300	2	86333305	86369280	26	3	730198	2.4211	0.0077377	PTCD3
ENSG00000170820	2	49189296	49381676	282	19	730198	2.4205	0.0077499	FSHR
ENSG00000169372	12	94071151	94288616	134	20	730198	2.4202	0.0077563	CRADD
ENSG00000065609	6	84262599	84419410	57	6	730198	2.4202	0.0077568	SNAP91
ENSG00000106536	7	39017598	39532694	401	40	730198	2.42	0.0077602	POU6F2
ENSG00000060138	12	10851683	10875911	14	3	730198	2.4193	0.007775	YBX3
ENSG00000006210	16	57406370	57418960	7	2	730198	2.4192	0.0077769	CX3CL1
ENSG00000100138	22	42069934	42086508	5	1	730198	2.4187	0.0077886	NHP2L1
ENSG00000136535	2	162272605	162282381	3	2	730198	2.4175	0.0078134	TBR1
ENSG00000226763	19	44100769	44118649	6	1	730198	2.4152	0.0078627	SRRM5
ENSG00000182013	19	46969748	46974820	2	1	730198	2.4147	0.0078749	PNMAL1
ENSG00000143412	1	150954493	150968110	7	3	730198	2.4146	0.0078753	ANXA9
ENSG00000185261	5	93488671	93954309	170	30	730198	2.4111	0.0079512	KIAA0825
ENSG00000183283	12	51632076	51665146	7	2	730198	2.4098	0.0079806	DAZAP2
ENSG00000162413	1	6650784	6674667	6	2	730198	2.4085	0.0080101	KLHL21
ENSG00000177595	11	799179	809753	2	1	730198	2.4079	0.0080222	PIDD
ENSG00000148950	11	31453948	31531192	2	1	730198	2.4065	0.0080535	IMMP1L
ENSG00000141867	19	15347647	15443356	17	2	730198	2.4034	0.0081221	BRD4
ENSG00000268193	19	19017822	19045206	6	2	730198	2.4022	0.0081493	AC002985.3
ENSG00000070614	5	149865381	149937773	37	5	730198	2.4019	0.0081547	NDST1
ENSG00000144468	2	227700297	227863931	30	2	730198	2.4015	0.0081646	RHBDD1
ENSG00000080709	5	113696642	113832337	85	12	730198	2.4008	0.0081789	KCNN2
ENSG00000087076	19	49316274	49339935	1	1	730198	2.4003	0.0081917	HSD17B14
ENSG00000155903	3	141205889	141334184	25	2	730198	2.3995	0.0082083	RASA2
ENSG00000157315	16	69377151	69385712	5	2	730198	2.397	0.008264	TMED6
ENSG00000132631	20	18794370	18795033	2	1	730198	2.397	0.0082647	SCP2D1
ENSG00000129167	11	18039111	18063973	10	3	730198	2.3967	0.008272	TPH1
ENSG00000196659	2	178413726	178417742	1	1	730198	2.3966	0.0082746	TTC30B
ENSG00000104055	15	43524793	43559055	8	2	730198	2.396	0.0082873	TGM5
ENSG00000078177	4	40058446	40159872	47	9	730198	2.3942	0.0083287	N4BP2
ENSG00000070778	14	88932122	89021077	31	2	730198	2.3936	0.0083424	PTPN21
ENSG00000254469	11	71576555	71639700	9	1	730198	2.3926	0.0083658	RP11-849H4.2
ENSG00000104805	19	49403307	49426629	12	4	730198	2.391	0.0084006	NUCB1
ENSG00000263136	16	29827832	29831438	1	1	730198	2.3906	0.0084093	PAGR1
ENSG00000166398	19	34745442	34846491	35	3	730198	2.3906	0.0084095	KIAA0355
ENSG00000164591	5	150040436	150058927	16	1	730198	2.3897	0.00843	MYOZ3
ENSG00000182667	11	131240373	132206716	967	114	730198	2.3879	0.0084726	NTM
ENSG00000169327	14	21623026	21624222	2	1	730198	2.3853	0.0085327	OR5AU1
ENSG00000179841	14	64932217	64941221	3	2	730198	2.3847	0.0085465	AKAP5
ENSG00000185522	11	554855	560779	3	1	730198	2.3832	0.0085807	C11orf35
ENSG00000133961	14	73741815	73930348	92	8	730198	2.3827	0.0085941	NUMB
ENSG00000198056	12	57125380	57146157	5	1	730198	2.3819	0.0086109	PRIM1
ENSG00000100418	22	41994032	42017100	4	1	730198	2.3814	0.0086233	DESI1
ENSG00000198873	10	120967101	121215131	163	26	730198	2.3807	0.0086394	GRK5
ENSG00000090061	14	99947506	100001381	13	2	730198	2.38	0.0086565	CCNK
ENSG00000058063	3	182511288	182639423	15	3	730198	2.3772	0.0087223	ATP11B
ENSG00000176160	17	56497528	56565745	20	3	730198	2.3772	0.0087231	HSF5
ENSG00000177731	17	18148150	18162230	4	2	730198	2.3769	0.0087286	FLII
ENSG00000167258	17	37617764	37721160	33	2	730198	2.3758	0.0087544	CDK12
ENSG00000262560	15	44064815	44091331	7	2	730198	2.3738	0.008804	RP11-296A16.1
ENSG00000185928	16	29827285	29841948	4	1	730198	2.3734	0.0088117	PAGR1
ENSG00000166924	7	100081550	100092422	1	1	730198	2.373	0.0088212	NYAP1
ENSG00000261603	3	46761073	46777919	11	1	730198	2.3717	0.0088537	PRSS46
ENSG00000169340	16	20370492	20416059	41	5	730198	2.3714	0.0088615	PDILT
ENSG00000266202	17	26125832	26220391	37	8	730198	2.3705	0.0088818	RP1-66C13.4
ENSG00000122417	1	86814344	86862023	15	3	730198	2.3701	0.0088924	ODF2L
ENSG00000086200	5	61699799	61924409	127	8	730198	2.3682	0.0089377	IPO11
ENSG00000170946	11	31391387	31453396	5	1	730198	2.3671	0.0089638	DNAJC24
ENSG00000068615	2	86441116	86565206	128	7	730198	2.3666	0.0089767	REEP1
ENSG00000103549	16	30773066	30787628	3	1	730198	2.3661	0.0089895	RNF40
ENSG00000167074	22	41763337	41795330	8	2	730198	2.3651	0.0090126	TEF
ENSG00000176623	8	87480486	87526586	27	3	730198	2.3629	0.0090659	RMDN1
ENSG00000103044	16	69139467	69152622	3	2	730198	2.3627	0.0090702	HAS3
ENSG00000115145	2	152973315	153032506	45	5	730198	2.3607	0.0091199	STAM2
ENSG00000065361	12	56473641	56497289	8	2	730198	2.3591	0.0091606	ERBB3
ENSG00000256269	11	118955576	118964259	5	2	730198	2.3581	0.0091842	HMBS
ENSG00000269686	2	133874577	133876625	3	2	730198	2.3576	0.0091965	AC011755.1
ENSG00000013364	16	29831715	29859355	8	1	730198	2.357	0.0092117	MVP
ENSG00000140395	15	78570177	78592136	21	6	730198	2.3565	0.0092232	WDR61
ENSG00000111644	12	6747241	6756626	1	1	730198	2.3547	0.0092679	ACRBP
ENSG00000188130	22	50683879	50700254	3	1	730198	2.3534	0.0093017	MAPK12
ENSG00000145863	5	160974069	161129599	63	8	730198	2.3529	0.0093149	GABRA6
ENSG00000181467	3	152880029	152886265	2	1	730198	2.3524	0.0093266	RAP2B
ENSG00000108306	17	37415384	37558776	45	2	730198	2.3518	0.0093402	FBXL20
ENSG00000123977	2	228735770	228789060	59	7	730198	2.3503	0.0093803	DAW1
ENSG00000141622	18	43906772	44043103	70	14	730198	2.35	0.0093871	RNF165
ENSG00000168807	16	69221032	69342955	27	3	730198	2.3464	0.0094782	SNTB2
ENSG00000100417	22	41972898	41985894	2	1	730198	2.3462	0.009483	PMM1
ENSG00000126746	12	6775643	6798738	1	1	730198	2.3456	0.0094973	ZNF384
ENSG00000180043	19	55866276	55874628	1	1	730198	2.3447	0.0095212	FAM71E2
ENSG00000143630	1	155247374	155259639	4	1	730198	2.3431	0.0095611	HCN3
ENSG00000119703	14	75530873	75545126	5	1	730198	2.343	0.0095646	ZC2HC1C
ENSG00000149483	11	61129473	61136981	1	1	730198	2.3418	0.0095952	TMEM138
ENSG00000079257	3	158363611	158390482	25	3	730198	2.3418	0.0095964	LXN
ENSG00000137822	15	43661419	43699293	17	3	730198	2.3405	0.0096286	TUBGCP4
ENSG00000167004	15	44038590	44065477	11	2	730198	2.3384	0.0096837	PDIA3
ENSG00000125686	17	37560538	37607539	7	1	730198	2.338	0.0096925	MED1
ENSG00000167985	11	61197514	61215001	6	1	730198	2.3376	0.0097052	SDHAF2
ENSG00000069275	1	205681947	205719404	13	3	730198	2.337	0.0097199	NUCKS1
ENSG00000185163	12	132621139	132628880	2	1	730198	2.336	0.0097449	DDX51
ENSG00000155111	6	110931181	111137161	74	9	730198	2.3359	0.009749	CDK19
ENSG00000113734	5	172571445	172591390	9	3	730198	2.3349	0.0097733	BNIP1
ENSG00000137824	15	41028082	41048049	10	2	730198	2.3347	0.0097805	RMDN3
ENSG00000109814	4	39500375	39529931	25	5	730198	2.3342	0.0097913	UGDH
ENSG00000188878	17	73905655	73937221	14	3	730198	2.3323	0.0098425	FBF1
ENSG00000112972	5	43289497	43313614	10	1	730198	2.3319	0.0098529	HMGCS1
ENSG00000110436	11	35272753	35441610	159	19	730198	2.3304	0.0098923	SLC1A2
ENSG00000077809	7	74071994	74175026	17	3	730198	2.3303	0.0098963	GTF2I
ENSG00000169738	17	79993012	79995608	2	1	730198	2.3296	0.0099149	DCXR
ENSG00000100314	22	30116073	30127828	12	4	730198	2.3295	0.0099158	CABP7
ENSG00000186205	1	220960101	220987735	39	10	730198	2.328	0.0099564	2023-03-01
ENSG00000184305	4	91048686	92523064	750	80	730198	2.3267	0.0099905	CCSER1
ENSG00000119640	14	75519924	75536186	6	1	730198	2.3257	0.010018	ACYP1
ENSG00000153820	2	228844666	229046361	62	12	730198	2.3243	0.010055	SPHKAP
ENSG00000182545	14	20973696	20979328	1	1	730198	2.3236	0.010072	RNASE10
ENSG00000174482	9	27948076	28670283	682	86	730198	2.3233	0.010081	LINGO2
ENSG00000068120	17	40713485	40718295	1	1	730198	2.3232	0.010084	COASY
ENSG00000165916	11	47440320	47447993	9	3	730198	2.323	0.010091	PSMC3
ENSG00000265590	21	33951132	33984591	15	4	730198	2.3226	0.010099	AP000275.65
ENSG00000142149	21	33245628	33416946	113	23	730198	2.3224	0.010104	HUNK
ENSG00000114446	3	107879659	107941417	79	2	730198	2.3223	0.010107	IFT57
ENSG00000125821	20	18568537	18744561	165	10	730198	2.3213	0.010136	DTD1
ENSG00000170903	11	105866350	105893130	14	3	730198	2.3212	0.010137	MSANTD4
ENSG00000151612	4	146678779	146859787	72	12	730198	2.3208	0.010148	ZNF827
ENSG00000170577	2	45232300	45236569	3	1	730198	2.3206	0.010154	SIX2
ENSG00000049167	5	60169658	60240900	31	5	730198	2.3203	0.010163	ERCC8
ENSG00000197241	1	9063359	9086404	14	5	730198	2.3202	0.010165	SLC2A7
ENSG00000167377	16	71481500	71496998	9	3	730198	2.3199	0.010173	ZNF23
ENSG00000100410	22	41855721	41864729	5	1	730198	2.3198	0.010176	PHF5A
ENSG00000072952	11	10594638	10715535	128	15	730198	2.3172	0.010246	MRVI1
ENSG00000148572	10	64893050	64914783	8	2	730198	2.3172	0.010247	NRBF2
ENSG00000186468	5	81569177	81574396	3	1	730198	2.3162	0.010272	RPS23
ENSG00000108468	17	46147414	46178883	12	4	730198	2.3155	0.010294	CBX1
ENSG00000171723	14	66974125	67648520	207	5	730198	2.314	0.010334	GPHN
ENSG00000179262	19	13056669	13064456	2	1	730198	2.312	0.010389	RAD23A
ENSG00000115526	2	101008327	101034118	5	2	730198	2.3104	0.010433	CHST10
ENSG00000042317	14	88851268	88936694	12	2	730198	2.3101	0.01044	SPATA7
ENSG00000112146	6	52916789	52965671	12	2	730198	2.3097	0.010452	FBXO9
ENSG00000078328	16	6069095	7763340	2448	256	730198	2.3071	0.010525	RBFOX1
ENSG00000183520	1	38474930	38490496	2	1	730198	2.3067	0.010536	UTP11L
ENSG00000170571	5	49692026	49739082	24	3	730198	2.3053	0.010575	EMB
ENSG00000164037	4	103806205	103940896	49	2	730198	2.3053	0.010576	SLC9B1
ENSG00000146147	6	53794780	54131078	288	26	730198	2.3053	0.010576	MLIP
ENSG00000198964	10	52065360	52384923	304	21	730198	2.3044	0.010599	SGMS1
ENSG00000157036	3	38537618	38583652	49	4	730198	2.3039	0.010614	EXOG
ENSG00000119638	14	75548822	75594047	18	1	730198	2.3036	0.010622	NEK9
ENSG00000141076	16	69165194	69265033	21	3	730198	2.3028	0.010644	CIRH1A
ENSG00000117410	1	44440159	44443967	3	1	730198	2.3023	0.010659	ATP6V0B
ENSG00000123124	8	87354967	87490649	70	5	730198	2.3023	0.010659	WWP1
ENSG00000205189	8	81397854	81438500	5	2	730198	2.3009	0.0107	ZBTB10
ENSG00000115825	2	37477645	37551951	62	8	730198	2.2999	0.010726	PRKD3
ENSG00000151779	2	15307032	15701454	151	12	730198	2.2993	0.010745	NBAS
ENSG00000162148	11	61248592	61258403	4	1	730198	2.2989	0.010755	PPP1R32
ENSG00000253350	8	105602961	106431488	551	54	730198	2.2987	0.01076	RP11-127H5.1
ENSG00000189306	22	42905974	42915808	2	1	730198	2.2985	0.010767	RRP7A
ENSG00000198522	2	27851114	27874375	17	2	730198	2.2981	0.010779	GPN1
ENSG00000198711	1	54703710	54704736	1	1	730198	2.2975	0.010796	SSBP3-AS1
ENSG00000037042	17	40811323	40819024	1	1	730198	2.2939	0.010898	TUBG2
ENSG00000166946	15	43477316	43487396	3	1	730198	2.2938	0.0109	CCNDBP1
ENSG00000108342	17	38171614	38174066	4	2	730198	2.2928	0.010931	CSF3
ENSG00000197233	9	125273081	125274022	1	1	730198	2.2925	0.010938	OR1J2
ENSG00000166262	15	49619159	49913128	154	12	730198	2.291	0.010981	FAM227B
ENSG00000197111	12	53835525	53874946	8	2	730198	2.2876	0.01108	PCBP2
ENSG00000154654	21	22370633	22915650	423	44	730198	2.2872	0.011091	NCAM2
ENSG00000164463	5	172483355	172566291	26	3	730198	2.2863	0.011119	CREBRF
ENSG00000109332	4	103715540	103790053	35	2	730198	2.286	0.011128	UBE2D3
ENSG00000125991	20	34129770	34145405	3	1	730198	2.2856	0.011139	ERGIC3
ENSG00000269089	11	61735453	61736755	1	1	730198	2.2854	0.011145	AP003733.1
ENSG00000163833	3	121311966	121349139	45	10	730198	2.2852	0.01115	FBXO40
ENSG00000112343	6	25963030	25987384	13	4	730198	2.2848	0.011164	TRIM38
ENSG00000011275	7	5659678	5821370	47	4	730198	2.2815	0.011259	RNF216
ENSG00000141699	17	40731531	40762641	6	2	730198	2.2812	0.011267	FAM134C
ENSG00000159079	21	33964389	33985176	10	2	730198	2.2808	0.01128	C21orf59
ENSG00000170348	14	75598173	75643334	18	1	730198	2.2799	0.011307	TMED10
ENSG00000150433	11	124966398	124981659	19	6	730198	2.2768	0.011399	TMEM218
ENSG00000109586	4	174089904	174245118	47	5	730198	2.2762	0.011417	GALNT7
ENSG00000163807	3	44779153	44803154	9	2	730198	2.275	0.011454	KIAA1143
ENSG00000138641	4	89442199	89629693	76	7	730198	2.2746	0.011466	HERC3
ENSG00000136869	9	120466610	120479149	13	4	730198	2.2738	0.011491	TLR4
ENSG00000105383	19	51728320	51747115	8	2	730198	2.2722	0.011536	CD33
ENSG00000088543	3	50595462	50608458	2	1	730198	2.2708	0.011579	C3orf18
ENSG00000167077	22	42095503	42195460	45	2	730198	2.2708	0.011581	MEI1
ENSG00000130699	20	60528525	60640866	59	5	730198	2.2705	0.011589	TAF4
ENSG00000180264	9	127213423	127239379	19	2	730198	2.2698	0.011609	GPR144
ENSG00000130844	19	54024235	54083523	42	10	730198	2.267	0.011694	ZNF331
ENSG00000170959	11	30851916	31391357	133	11	730198	2.267	0.011697	DCDC1
ENSG00000054654	14	64319683	64693165	240	21	730198	2.2655	0.011741	SYNE2
ENSG00000129159	11	17756359	17804602	23	5	730198	2.2647	0.011767	KCNC1
ENSG00000164500	7	50135632	50199426	67	5	730198	2.2634	0.011806	C7orf72
ENSG00000119760	2	27873679	27886676	3	1	730198	2.261	0.01188	SUPT7L
ENSG00000115896	2	198669426	199437305	446	36	730198	2.261	0.011881	PLCL1
ENSG00000250038	4	28363901	28404486	35	4	730198	2.2579	0.011974	RP11-180C1.1
ENSG00000115204	2	27532360	27548547	3	1	730198	2.2568	0.012009	MPV17
ENSG00000104524	8	144686083	144691943	3	1	730198	2.2565	0.012019	PYCRL
ENSG00000109805	4	17812525	17846485	16	3	730198	2.2565	0.01202	NCAPG
ENSG00000080910	1	196788898	196928356	8	2	730198	2.2558	0.012043	CFHR2
ENSG00000130475	19	17858527	17899377	25	4	730198	2.2551	0.012064	FCHO1
ENSG00000128271	22	24813847	24838328	7	2	730198	2.2521	0.012159	ADORA2A
ENSG00000162813	1	220230824	220263804	7	3	730198	2.252	0.012162	BPNT1
ENSG00000071242	6	166822852	167319939	574	76	730198	2.2509	0.012196	RPS6KA2
ENSG00000181847	3	113995760	114029135	8	2	730198	2.2504	0.012212	TIGIT
ENSG00000153558	3	33318517	33445154	40	5	730198	2.2502	0.012218	FBXL2
ENSG00000185475	11	62554887	62557877	1	1	730198	2.2499	0.012227	TMEM179B
ENSG00000116991	1	232533711	232697304	156	16	730198	2.2499	0.012229	SIPA1L2
ENSG00000166006	12	75433857	75603648	54	11	730198	2.2493	0.012247	KCNC2
ENSG00000121316	12	14656595	14721283	22	3	730198	2.2476	0.012301	PLBD1
ENSG00000132911	5	151771093	151812929	16	1	730198	2.2475	0.012303	NMUR2
ENSG00000135114	12	121458095	121477045	12	4	730198	2.2473	0.012312	OASL
ENSG00000079156	2	179059208	179264160	123	20	730198	2.2471	0.012318	OSBPL6
ENSG00000174903	11	66036004	66044963	3	1	730198	2.247	0.01232	RAB1B
ENSG00000183864	22	41829496	41843027	4	1	730198	2.2468	0.012327	TOB2
ENSG00000143627	1	155259630	155271225	4	1	730198	2.2461	0.012349	PKLR
ENSG00000103942	15	83509838	83654661	66	12	730198	2.2453	0.012374	HOMER2
ENSG00000130517	19	18451397	18480760	10	4	730198	2.244	0.012415	PGPEP1
ENSG00000121848	1	145611036	145696218	3	1	730198	2.2437	0.012427	RNF115
ENSG00000138085	2	27434895	27440046	2	1	730198	2.2433	0.01244	ATRAID
ENSG00000107672	10	123716603	123734732	15	3	730198	2.2429	0.012453	NSMCE4A
ENSG00000167685	19	56643968	56672262	7	1	730198	2.2426	0.012461	ZNF444
ENSG00000072071	19	14260750	14316999	10	1	730198	2.2425	0.012465	LPHN1
ENSG00000177628	1	155204243	155214490	1	1	730198	2.2416	0.012492	GBA
ENSG00000203326	19	53868946	53895470	10	2	730198	2.2405	0.01253	ZNF525
ENSG00000096395	6	33762450	33771788	11	3	730198	2.2387	0.012586	MLN
ENSG00000188848	4	42112955	42154895	24	2	730198	2.2375	0.012626	BEND4
ENSG00000189079	12	46123448	46301823	37	4	730198	2.2366	0.012657	ARID2
ENSG00000138032	2	44395108	44471523	37	4	730198	2.2357	0.012686	PPM1B
ENSG00000167220	18	44633774	44676891	22	4	730198	2.2347	0.012718	HDHD2
ENSG00000188596	12	96883349	97269333	325	21	730198	2.2335	0.012759	C12orf55
ENSG00000198604	14	35221937	35344853	56	10	730198	2.2314	0.012826	BAZ1A
ENSG00000090432	1	20825943	20834654	8	2	730198	2.2307	0.01285	MUL1
ENSG00000129422	8	17501304	17658426	226	26	730198	2.2305	0.012858	MTUS1
ENSG00000121716	7	99933737	99965356	10	1	730198	2.2258	0.013015	PILRB
ENSG00000173166	2	204259068	204400133	22	3	730198	2.2255	0.013024	RAPH1
ENSG00000145354	4	103790135	103810399	10	1	730198	2.2251	0.013037	CISD2
ENSG00000131116	19	44111371	44124026	4	1	730198	2.2251	0.013037	ZNF428
ENSG00000110107	11	60658202	60674060	4	1	730198	2.2237	0.013085	PRPF19
ENSG00000163710	3	142534764	142608045	55	10	730198	2.2218	0.013147	PCOLCE2
ENSG00000119684	14	75480467	75518235	15	1	730198	2.2209	0.013179	MLH3
ENSG00000101017	20	44746911	44758502	12	5	730198	2.22	0.013209	CD40
ENSG00000120049	10	103585731	103603677	1	1	730198	2.2179	0.01328	KCNIP2
ENSG00000137875	15	52401460	52404972	5	2	730198	2.2176	0.013292	BCL2L10
ENSG00000137261	6	24544332	24646383	82	17	730198	2.2171	0.013308	KIAA0319
ENSG00000150787	11	112097088	112140678	5	1	730198	2.2167	0.013321	PTS
ENSG00000168003	11	62623518	62656352	4	2	730198	2.2151	0.013376	SLC3A2
ENSG00000137693	11	101981192	102104154	73	5	730198	2.2146	0.013395	YAP1
ENSG00000186470	6	26365387	26378546	35	3	730198	2.2142	0.013409	BTN3A2
ENSG00000153233	12	71031853	71314623	201	34	730198	2.214	0.013415	PTPRR
ENSG00000133316	11	62599814	62609281	2	1	730198	2.2139	0.013417	WDR74
ENSG00000198211	16	89985573	90002500	5	2	730198	2.2132	0.01344	TUBB3
ENSG00000119688	14	74752126	74769759	8	1	730198	2.2132	0.013441	ABCD4
ENSG00000177432	4	89617066	89619386	2	1	730198	2.2126	0.013462	NAP1L5
ENSG00000172009	19	2785458	2813599	14	1	730198	2.2114	0.013505	THOP1
ENSG00000267179	19	12035890	12090105	14	2	730198	2.2104	0.013537	ZNF763
ENSG00000197054	19	12035890	12091196	15	2	730198	2.2104	0.013538	ZNF763
ENSG00000172466	18	32912176	32925446	13	2	730198	2.2096	0.013565	ZNF24
ENSG00000177186	1	248486894	248487899	1	1	730198	2.2096	0.013566	OR2M7
ENSG00000185650	14	69254377	69263190	8	2	730198	2.2092	0.013581	ZFP36L1
ENSG00000160877	19	13228917	13251955	5	2	730198	2.2092	0.013581	NACC1
ENSG00000078487	7	99998449	100026615	9	3	730198	2.2071	0.013653	ZCWPW1
ENSG00000163792	2	27371872	27376378	2	1	730198	2.2058	0.013699	TCF23
ENSG00000131470	17	40724333	40729849	1	1	730198	2.2051	0.013722	PSMC3IP
ENSG00000255038	11	65834748	65837090	1	1	730198	2.2048	0.013736	RP11-1167A19.2
ENSG00000126860	17	29644578	29648902	3	1	730198	2.2044	0.013748	EVI2A
ENSG00000197579	9	32540542	32552551	4	1	730198	2.2041	0.013757	TOPORS
ENSG00000107518	10	116853124	117708503	458	19	730198	2.2035	0.013778	ATRNL1
ENSG00000111729	12	8276228	8291203	8	2	730198	2.2031	0.013796	CLEC4A
ENSG00000156466	8	97154562	97173020	5	1	730198	2.2025	0.013815	GDF6
ENSG00000110955	12	57031959	57039798	1	1	730198	2.2024	0.013817	ATP5B
ENSG00000168528	1	31882412	31907525	7	1	730198	2.2014	0.013854	SERINC2
ENSG00000145526	5	19473060	20575982	565	46	730198	2.2012	0.013859	CDH18
ENSG00000168827	3	158362067	158410364	46	4	730198	2.201	0.013868	GFM1
ENSG00000255394	8	11618896	11620309	4	2	730198	2.199	0.01394	C8orf49
ENSG00000077232	2	183580999	183659191	37	1	730198	2.1983	0.013965	DNAJC10
ENSG00000251322	22	51112843	51171726	16	5	730198	2.1979	0.013977	SHANK3
ENSG00000196757	19	12035883	12061588	4	1	730198	2.1974	0.013997	ZNF700
ENSG00000132661	20	23331373	23335414	1	1	730198	2.1963	0.014035	NXT1
ENSG00000135506	12	58087738	58115340	5	2	730198	2.1959	0.014049	OS9
ENSG00000180953	15	80191182	80216044	24	4	730198	2.1956	0.014061	ST20
ENSG00000163877	1	38000050	38019903	3	1	730198	2.1952	0.014074	SNIP1
ENSG00000085514	7	99965153	99997719	10	2	730198	2.1951	0.014077	PILRA
ENSG00000198862	21	30300466	30365270	29	6	730198	2.194	0.014119	LTN1
ENSG00000100147	22	42196683	42222303	9	2	730198	2.1906	0.014241	CCDC134
ENSG00000180871	2	218990012	219001976	3	1	730198	2.1904	0.014249	CXCR2
ENSG00000186141	1	145592605	145611025	1	1	730198	2.1885	0.014315	POLR3C
ENSG00000163131	1	150702672	150738433	2	1	730198	2.1883	0.014323	CTSS
ENSG00000125703	1	63249806	63331184	41	4	730198	2.1878	0.014342	ATG4C
ENSG00000152082	2	130939310	130948302	2	1	730198	2.1874	0.014355	MZT2B
ENSG00000111275	12	112204691	112247782	11	1	730198	2.1871	0.014367	ALDH2
ENSG00000102970	16	57438679	57449974	7	2	730198	2.1871	0.014369	CCL17
ENSG00000089006	20	17922241	17949623	38	4	730198	2.187	0.014371	SNX5
ENSG00000144619	3	2140497	3099645	884	145	730198	2.1856	0.014421	CNTN4
ENSG00000089022	12	112279782	112334343	13	1	730198	2.184	0.014479	MAPKAPK5
ENSG00000106049	7	27565061	27702614	52	4	730198	2.1825	0.014537	HIBADH
ENSG00000152086	2	130949318	130956034	2	1	730198	2.1823	0.014543	TUBA3E
ENSG00000168594	4	175750819	175899331	103	14	730198	2.1819	0.014557	ADAM29
ENSG00000105671	19	19030484	19039436	3	1	730198	2.1813	0.01458	DDX49
ENSG00000175393	11	7949180	7950209	3	1	730198	2.1802	0.014622	OR10A6
ENSG00000228032	14	104710541	104712473	1	1	730198	2.1765	0.014758	C14orf144
ENSG00000154479	2	170501935	170550943	45	3	730198	2.1755	0.014798	CCDC173
ENSG00000168802	16	69151913	69166487	1	1	730198	2.1748	0.014822	CHTF8
ENSG00000160951	19	14583278	14586174	1	1	730198	2.1729	0.014895	PTGER1
ENSG00000226490	8	142524738	142528837	2	1	730198	2.1726	0.014904	AC138647.1
ENSG00000131374	3	17198654	18486309	629	26	730198	2.1726	0.014906	TBC1D5
ENSG00000178053	3	158288952	158325041	23	5	730198	2.1718	0.014936	MLF1
ENSG00000173875	19	12721732	12742735	3	1	730198	2.1706	0.014981	ZNF791
ENSG00000153561	2	86947296	87005164	7	2	730198	2.1699	0.015007	RMND5A
ENSG00000156265	21	30449792	30548210	70	9	730198	2.1684	0.015064	MAP3K7CL
ENSG00000025423	12	57145945	57181574	11	2	730198	2.1681	0.015074	HSD17B6
ENSG00000165629	10	7830092	7849778	12	2	730198	2.1681	0.015076	ATP5C1
ENSG00000105221	19	40736224	40791443	7	2	730198	2.1679	0.015082	AKT2
ENSG00000108344	17	38137050	38154213	12	3	730198	2.167	0.015118	PSMD3
ENSG00000138443	2	204192942	204312446	21	3	730198	2.166	0.015154	ABI2
ENSG00000214595	2	54950636	55199157	291	35	730198	2.166	0.015155	EML6
ENSG00000163874	1	37940153	37949980	2	1	730198	2.1656	0.015172	ZC3H12A
ENSG00000100359	22	40766595	40806293	10	1	730198	2.1648	0.015201	SGSM3
ENSG00000102900	16	56764017	56878797	47	7	730198	2.164	0.015231	NUP93
ENSG00000170871	4	6783102	6885897	28	5	730198	2.1626	0.015285	KIAA0232
ENSG00000081052	2	227867427	228028829	67	6	730198	2.1611	0.015345	COL4A4
ENSG00000176092	1	26648350	26680621	29	5	730198	2.1608	0.015356	AIM1L
ENSG00000129277	17	34430983	34433014	1	1	730198	2.1602	0.015379	CCL4
ENSG00000185104	1	50905150	51425935	124	12	730198	2.1592	0.015419	FAF1
ENSG00000164035	4	101316498	101801283	378	29	730198	2.1588	0.015435	EMCN
ENSG00000125850	20	17937623	18039832	91	13	730198	2.1587	0.015437	OVOL2
ENSG00000188033	19	12688775	12750912	13	1	730198	2.1579	0.015468	ZNF490
ENSG00000136720	2	128994290	129076151	69	12	730198	2.1567	0.015514	HS6ST1
ENSG00000181418	12	49388932	49393092	2	1	730198	2.1562	0.015535	DDN
ENSG00000163810	3	44916100	44956482	15	5	730198	2.1548	0.01559	TGM4
ENSG00000166582	17	16245848	16256970	3	1	730198	2.1542	0.015614	CENPV
ENSG00000138069	2	65297835	65357240	38	4	730198	2.1538	0.015628	RAB1A
ENSG00000133243	19	1985447	2034880	3	2	730198	2.1537	0.01563	BTBD2
ENSG00000141564	17	78518619	78940171	155	27	730198	2.1536	0.015637	RPTOR
ENSG00000114739	3	38495342	38534633	23	2	730198	2.1523	0.015687	ACVR2B
ENSG00000111875	6	119215384	119230332	2	1	730198	2.152	0.015699	ASF1A
ENSG00000164151	5	5420777	5490347	23	2	730198	2.151	0.015736	KIAA0947
ENSG00000171612	1	9599541	9645237	7	1	730198	2.1504	0.015764	SLC25A33
ENSG00000056586	9	125606835	125667620	15	2	730198	2.1496	0.015793	RC3H2
ENSG00000168878	2	85884437	85895864	2	1	730198	2.1481	0.015853	SFTPB
ENSG00000243244	2	48756522	48826025	56	5	730198	2.148	0.015858	STON1
ENSG00000186130	9	125670335	125675609	4	1	730198	2.1479	0.015863	ZBTB6
ENSG00000153246	2	160788519	160919121	111	14	730198	2.1472	0.01589	PLA2R1
ENSG00000196730	9	90112143	90323548	127	28	730198	2.1471	0.015893	DAPK1
ENSG00000069020	5	65892176	66465423	476	47	730198	2.1469	0.0159	MAST4
ENSG00000183196	16	75510949	75529282	1	1	730198	2.1469	0.015901	CHST6
ENSG00000265118	17	29632231	29645849	5	1	730198	2.1467	0.015909	CTD-2370N5.3
ENSG00000039139	5	13690440	13944652	280	28	730198	2.1428	0.016067	DNAH5
ENSG00000138398	2	170440850	170497916	48	5	730198	2.1427	0.016069	PPIG
ENSG00000155897	8	131792547	132054672	284	33	730198	2.1422	0.01609	ADCY8
ENSG00000140481	15	74509613	74628813	94	11	730198	2.1417	0.016108	CCDC33
ENSG00000151414	1	198126093	198291550	106	10	730198	2.1405	0.016155	NEK7
ENSG00000130037	12	5153085	5155949	2	1	730198	2.1397	0.016192	KCNA5
ENSG00000145740	5	68389473	68426896	22	3	730198	2.1391	0.016215	SLC30A5
ENSG00000117408	1	44412611	44433694	11	2	730198	2.1385	0.016238	IPO13
ENSG00000101444	20	32868074	32899608	5	1	730198	2.1377	0.016269	AHCY
ENSG00000160714	1	154521053	154531504	4	1	730198	2.1374	0.016283	UBE2Q1
ENSG00000044524	3	89156674	89531284	211	16	730198	2.1359	0.016345	EPHA3
ENSG00000091831	6	151977826	152450754	361	37	730198	2.1356	0.016356	ESR1
ENSG00000178177	4	17842822	18023499	83	4	730198	2.1346	0.016398	LCORL
ENSG00000134640	11	92702886	92718232	8	1	730198	2.1343	0.016408	MTNR1B
ENSG00000174951	19	49251268	49258647	5	2	730198	2.1343	0.01641	FUT1
ENSG00000091542	17	18086392	18113268	30	4	730198	2.1341	0.016416	ALKBH5
ENSG00000111877	6	119134605	119256327	24	4	730198	2.1334	0.016446	MCM9
ENSG00000180537	6	13924677	13980533	44	6	730198	2.1325	0.016481	RNF182
ENSG00000154065	18	21178890	21242849	14	3	730198	2.1314	0.016528	ANKRD29
ENSG00000114735	3	50606583	50622366	1	1	730198	2.1304	0.016567	HEMK1
ENSG00000257335	7	141607613	141806547	40	7	730198	2.1293	0.016615	MGAM
ENSG00000112175	6	55618443	55740362	89	13	730198	2.1282	0.016661	BMP5
ENSG00000124444	19	44100544	44105309	2	1	730198	2.127	0.016712	ZNF576
ENSG00000108582	17	28705923	28797007	25	2	730198	2.1268	0.016718	CPD
ENSG00000078140	4	39699664	39784412	32	5	730198	2.1265	0.016732	UBE2K
ENSG00000109133	4	41937137	41962589	9	1	730198	2.1257	0.016765	TMEM33
ENSG00000149260	11	76777979	76837201	12	4	730198	2.1251	0.016788	CAPN5
ENSG00000228835	18	30349758	30354376	1	1	730198	2.1246	0.016809	AC012123.1
ENSG00000100490	14	50796310	50883179	75	9	730198	2.1245	0.016813	CDKL1
ENSG00000175220	11	46698630	46722165	4	2	730198	2.1242	0.016825	ARHGAP1
ENSG00000117407	1	44398992	44402913	2	1	730198	2.1238	0.016841	ARTN
ENSG00000257767	12	112191694	112229222	8	1	730198	2.1231	0.016874	RP11-162P23.2
ENSG00000159495	15	43568478	43594453	6	2	730198	2.1225	0.016898	TGM7
ENSG00000139218	12	46312914	46385903	30	4	730198	2.1197	0.017014	SCAF11
ENSG00000170419	7	54610018	54638773	11	3	730198	2.1163	0.017159	VSTM2A
ENSG00000175787	9	97021593	97063736	33	7	730198	2.114	0.017256	ZNF169
ENSG00000173757	17	40351186	40428725	2	1	730198	2.1138	0.017266	STAT5B
ENSG00000116761	1	70876901	70905534	12	4	730198	2.1138	0.017267	CTH
ENSG00000100106	22	38093011	38172563	36	5	730198	2.1135	0.01728	TRIOBP
ENSG00000102962	16	57392684	57400102	3	1	730198	2.1131	0.017297	CCL22
ENSG00000213626	2	30454397	30546596	58	9	730198	2.1111	0.017381	LBH
ENSG00000137203	6	10393419	10419892	5	2	730198	2.1071	0.017556	TFAP2A
ENSG00000173915	10	105148798	105156223	1	1	730198	2.1066	0.017576	USMG5
ENSG00000140022	14	81727000	81902809	108	14	730198	2.1063	0.017588	STON2
ENSG00000154478	10	125425871	125454123	23	5	730198	2.1056	0.017621	GPR26
ENSG00000197943	16	81772702	81991899	138	36	730198	2.1023	0.017762	PLCG2
ENSG00000162144	11	61116217	61129771	1	1	730198	2.1022	0.017766	CYB561A3
ENSG00000006075	17	34415602	34417515	1	1	730198	2.1022	0.017769	CCL3
ENSG00000100664	14	103799881	103811362	6	2	730198	2.1021	0.017773	EIF5
ENSG00000108700	17	32646055	32648421	2	1	730198	2.1019	0.017782	CCL8
ENSG00000151834	4	46250444	46477247	107	6	730198	2.1015	0.017799	GABRA2
ENSG00000256980	6	73933267	73935493	2	1	730198	2.0994	0.01789	KHDC1L
ENSG00000156535	6	74405508	74538040	84	7	730198	2.0986	0.017928	CD109
ENSG00000116809	1	16268364	16302627	11	4	730198	2.0982	0.017946	ZBTB17
ENSG00000221900	7	53103349	53104617	3	1	730198	2.0979	0.017957	POM121L12
ENSG00000152266	11	13513602	13517728	4	2	730198	2.0979	0.017958	PTH
ENSG00000112799	6	6588341	6655216	75	19	730198	2.0976	0.017972	LY86
ENSG00000066455	14	93260576	93306308	65	6	730198	2.0969	0.018	GOLGA5
ENSG00000051128	19	19040010	19052070	1	1	730198	2.0967	0.018008	HOMER3
ENSG00000174697	7	127881337	127897681	13	3	730198	2.0964	0.018023	LEP
ENSG00000136699	2	130908981	130940323	5	1	730198	2.0962	0.018032	SMPD4
ENSG00000163793	2	27498289	27504367	1	1	730198	2.0958	0.018049	DNAJC5G
ENSG00000185862	17	29630784	29641130	4	1	730198	2.0949	0.01809	EVI2B
ENSG00000157895	12	121440225	121454305	5	2	730198	2.0945	0.018106	C12orf43
ENSG00000100024	22	24863206	24924358	27	3	730198	2.0939	0.018133	UPB1
ENSG00000110958	12	57057127	57082159	7	2	730198	2.093	0.018175	PTGES3
ENSG00000105289	19	3708107	3750811	6	2	730198	2.0914	0.018247	TJP3
ENSG00000184613	12	44902058	45315631	248	28	730198	2.0913	0.018249	NELL2
ENSG00000135521	6	144164481	144184949	6	2	730198	2.0904	0.018291	LTV1
ENSG00000113368	5	126112315	126172712	38	6	730198	2.0903	0.018295	LMNB1
ENSG00000215045	7	6537093	6591067	12	4	730198	2.09	0.018308	GRID2IP
ENSG00000146872	17	60536019	60692842	22	1	730198	2.0891	0.01835	TLK2
ENSG00000228672	5	138727635	138730885	1	1	730198	2.089	0.018353	PROB1
ENSG00000150456	13	21302870	21348097	29	4	730198	2.0881	0.018396	N6AMT2
ENSG00000155254	10	99472930	99477907	1	1	730198	2.0871	0.018438	MARVELD1
ENSG00000156261	21	30428126	30446118	8	3	730198	2.087	0.018443	CCT8
ENSG00000173960	2	24150155	24227779	26	4	730198	2.0868	0.018452	UBXN2A
ENSG00000134107	3	5020801	5027008	3	1	730198	2.0867	0.018457	BHLHE40
ENSG00000082175	11	100900355	101001255	119	12	730198	2.0864	0.018469	PGR
ENSG00000173545	5	16451628	16465901	13	3	730198	2.0848	0.018546	ZNF622
ENSG00000121297	19	31765851	31840453	29	8	730198	2.0838	0.018588	TSHZ3
ENSG00000173402	3	49506146	49573048	17	2	730198	2.0832	0.018617	DAG1
ENSG00000157796	4	39184024	39287430	31	2	730198	2.0831	0.018622	WDR19
ENSG00000141258	17	2240792	2284352	26	6	730198	2.0824	0.018654	SGSM2
ENSG00000154127	11	122526383	122685181	117	26	730198	2.0822	0.018663	UBASH3B
ENSG00000163510	2	180809603	180871840	48	5	730198	2.0821	0.018669	CWC22
ENSG00000182197	8	118806729	119124092	361	26	730198	2.0821	0.018669	EXT1
ENSG00000137842	15	43415477	43477344	7	2	730198	2.0816	0.018691	TMEM62
ENSG00000196262	7	44836279	44864163	8	2	730198	2.0811	0.018713	PPIA
ENSG00000140505	15	75041185	75048543	3	1	730198	2.0809	0.01872	CYP1A2
ENSG00000168813	19	32836500	32878573	22	4	730198	2.0807	0.018729	ZNF507
ENSG00000162873	1	205305220	205326218	25	5	730198	2.0804	0.018746	KLHDC8A
ENSG00000143319	1	156691683	156698591	4	2	730198	2.0797	0.018779	ISG20L2
ENSG00000152795	4	83343717	83351294	6	2	730198	2.0784	0.018839	HNRNPDL
ENSG00000111348	12	15094951	15114662	12	2	730198	2.0781	0.018852	ARHGDIB
ENSG00000064545	19	19229978	19249322	8	2	730198	2.0772	0.018891	TMEM161A
ENSG00000138162	10	123748689	124014060	175	37	730198	2.077	0.018899	TACC2
ENSG00000152492	3	191046866	191116459	77	7	730198	2.077	0.018902	CCDC50
ENSG00000118939	13	76123619	76180085	53	6	730198	2.0763	0.018932	UCHL3
ENSG00000105669	19	19010323	19030206	2	1	730198	2.0754	0.018976	COPE
ENSG00000244617	2	70187226	70189397	2	1	730198	2.0751	0.018988	ASPRV1
ENSG00000179399	13	92050929	93519490	619	65	730198	2.075	0.018994	GPC5
ENSG00000246223	14	98391947	98444461	45	8	730198	2.0746	0.019012	C14orf64
ENSG00000182271	17	28643351	28661077	9	2	730198	2.074	0.019042	TMIGD1
ENSG00000152061	1	174128548	174964445	233	7	730198	2.0737	0.019054	RABGAP1L
ENSG00000175294	11	65784223	65793988	8	2	730198	2.0732	0.019076	CATSPER1
ENSG00000188816	10	124907638	124910188	1	1	730198	2.0702	0.019216	HMX2
ENSG00000128487	17	19912657	20222339	147	7	730198	2.0698	0.019237	SPECC1
ENSG00000197557	2	178477720	178483694	11	2	730198	2.0696	0.019246	TTC30A
ENSG00000185736	10	1228073	1779670	502	79	730198	2.0687	0.019288	ADARB2
ENSG00000182447	3	161214596	161221730	5	1	730198	2.0675	0.019343	OTOL1
ENSG00000018510	2	178257372	178408564	92	4	730198	2.0665	0.019393	AGPS
ENSG00000181722	3	114056941	114866118	347	44	730198	2.0661	0.01941	ZBTB20
ENSG00000172818	11	65554493	65564690	4	2	730198	2.066	0.019416	OVOL1
ENSG00000176697	11	27676440	27743605	22	3	730198	2.0659	0.019417	BDNF
ENSG00000081479	2	169983619	170219195	136	24	730198	2.0659	0.01942	LRP2
ENSG00000170500	2	100889753	100939195	44	4	730198	2.0633	0.019541	LONRF2
ENSG00000186496	18	32946661	32957301	10	2	730198	2.0629	0.019563	ZNF396
ENSG00000154473	10	124913793	124924886	5	1	730198	2.0627	0.019572	BUB3
ENSG00000162746	1	161691353	161697933	9	4	730198	2.0622	0.019596	FCRLB
ENSG00000114054	3	135969148	136056738	29	5	730198	2.061	0.019653	PCCB
ENSG00000089775	14	64915824	64971931	22	3	730198	2.0607	0.019666	ZBTB25
ENSG00000180210	11	46740730	46761056	15	3	730198	2.0604	0.019681	F2
ENSG00000164893	8	87226281	87333375	69	8	730198	2.0603	0.019686	SLC7A13
ENSG00000160188	21	43892596	43916464	5	2	730198	2.0595	0.019724	RSPH1
ENSG00000139910	14	26912299	27066960	33	2	730198	2.0589	0.019751	NOVA1
ENSG00000005981	7	95107756	95169544	62	10	730198	2.0572	0.019835	ASB4
ENSG00000174996	11	66024765	66035331	4	1	730198	2.0563	0.019877	KLC2
ENSG00000174453	2	215275789	215443683	133	13	730198	2.0563	0.019878	VWC2L
ENSG00000168806	15	43619974	43622803	4	2	730198	2.0554	0.019919	LCMT2
ENSG00000168899	2	85811531	85820535	8	2	730198	2.0554	0.019921	VAMP5
ENSG00000060069	18	77439801	77514510	51	6	730198	2.0545	0.019965	CTDP1
ENSG00000181104	5	76011868	76031606	2	1	730198	2.0544	0.019969	F2R
ENSG00000221949	12	62995531	62997214	1	1	730198	2.0544	0.01997	C12orf61
ENSG00000221826	19	43225790	43244721	1	1	730198	2.0536	0.020006	PSG3
ENSG00000148153	9	115446206	115480516	20	2	730198	2.0503	0.020169	INIP
ENSG00000197713	2	210867289	210886300	6	2	730198	2.0486	0.02025	RPE
ENSG00000244607	3	42734155	42814745	49	6	730198	2.0484	0.020261	CCDC13
ENSG00000134020	8	22570769	22857513	179	42	730198	2.0482	0.020268	PEBP4
ENSG00000187764	9	91975702	92113045	23	8	730198	2.0477	0.020296	SEMA4D
ENSG00000084764	2	27193480	27250064	30	1	730198	2.0474	0.020309	MAPRE3
ENSG00000136986	8	124025404	124054663	23	4	730198	2.0466	0.02035	DERL1
ENSG00000115993	2	202241930	202316302	37	2	730198	2.0439	0.020481	TRAK2
ENSG00000096070	6	36164521	36200567	15	3	730198	2.0437	0.020492	BRPF3
ENSG00000075426	2	28615315	28640179	15	2	730198	2.0436	0.020499	FOSL2
ENSG00000132604	16	69389464	69442474	3	1	730198	2.0435	0.020501	TERF2
ENSG00000163785	3	133784147	133969689	110	10	730198	2.0433	0.020511	RYK
ENSG00000171227	2	120187477	120196096	6	1	730198	2.0405	0.020652	TMEM37
ENSG00000115221	2	160956177	161128399	112	13	730198	2.0401	0.020668	ITGB6
ENSG00000007402	3	50400233	50541675	49	2	730198	2.0392	0.020714	CACNA2D2
ENSG00000051180	15	40986972	41024354	18	2	730198	2.0385	0.020752	RAD51
ENSG00000129988	20	36974759	37005665	7	3	730198	2.0382	0.020766	LBP
ENSG00000103018	16	69458428	69500169	29	5	730198	2.0377	0.02079	CYB5B
ENSG00000159184	17	46802125	46806540	3	2	730198	2.0376	0.020793	HOXB13
ENSG00000119718	14	75469614	75476292	3	1	730198	2.037	0.020827	EIF2B2
ENSG00000021355	6	2832566	2842240	5	2	730198	2.0367	0.02084	SERPINB1
ENSG00000228075	18	54814293	54817531	2	1	730198	2.0364	0.020856	BOD1L2
ENSG00000213123	3	196018090	196045170	4	1	730198	2.036	0.020874	TCTEX1D2
ENSG00000115828	2	37571717	37600465	6	3	730198	2.0354	0.020906	QPCT
ENSG00000243789	15	42120283	42129779	9	2	730198	2.0352	0.020915	JMJD7
ENSG00000196776	3	107762145	107809872	5	1	730198	2.0347	0.020938	CD47
ENSG00000159217	17	47074774	47133012	29	3	730198	2.0347	0.02094	IGF2BP1
ENSG00000047365	4	35949843	36246131	188	28	730198	2.0347	0.020943	ARAP2
ENSG00000166961	11	60524426	60544205	4	2	730198	2.0346	0.020944	MS4A15
ENSG00000114859	3	184063973	184079439	2	1	730198	2.0346	0.020945	CLCN2
ENSG00000138823	4	100484918	100545156	43	6	730198	2.0342	0.020965	MTTP
ENSG00000112200	6	56951642	57035105	27	3	730198	2.0341	0.020969	ZNF451
ENSG00000186666	12	50231573	50236912	6	3	730198	2.0341	0.020971	BCDIN3D
ENSG00000138119	10	95066186	95242074	160	27	730198	2.0333	0.021013	MYOF
ENSG00000160190	21	43916118	44001550	44	6	730198	2.0322	0.021069	SLC37A1
ENSG00000221968	11	61640991	61659523	8	2	730198	2.0314	0.021105	FADS3
ENSG00000074842	19	4641386	4670382	11	2	730198	2.0313	0.021111	C19orf10
ENSG00000214046	19	16741562	16771253	15	2	730198	2.0278	0.021291	SMIM7
ENSG00000106052	7	27778950	27884183	38	6	730198	2.027	0.021331	TAX1BP1
ENSG00000148219	9	119187504	120177348	970	100	730198	2.0269	0.021337	ASTN2
ENSG00000178078	19	4324040	4342783	8	2	730198	2.0263	0.021366	STAP2
ENSG00000168234	18	21572737	21715574	68	12	730198	2.0253	0.021416	TTC39C
ENSG00000158796	1	161090764	161102478	3	1	730198	2.0247	0.021448	DEDD
ENSG00000159842	17	906758	1132315	37	10	730198	2.0246	0.021453	ABR
ENSG00000100714	14	64854749	64926722	28	7	730198	2.024	0.021486	MTHFD1
ENSG00000174429	8	107771711	107782473	8	2	730198	2.0235	0.021513	ABRA
ENSG00000170482	5	138702885	138720242	4	1	730198	2.0233	0.021519	SLC23A1
ENSG00000119242	12	124403207	124457378	15	2	730198	2.0233	0.021523	CCDC92
ENSG00000167992	11	61025762	61062896	3	1	730198	2.0225	0.02156	VWCE
ENSG00000147613	8	87060602	87100850	27	4	730198	2.0223	0.021574	PSKH2
ENSG00000099338	19	38826415	38861589	6	1	730198	2.0223	0.021575	CATSPERG
ENSG00000156414	14	104394799	104519004	30	3	730198	2.0222	0.021578	TDRD9
ENSG00000215217	5	7830491	7851603	16	3	730198	2.0221	0.021582	C5orf49
ENSG00000109323	4	103552660	103682151	74	5	730198	2.022	0.02159	MANBA
ENSG00000181929	12	49396057	49412980	3	1	730198	2.0217	0.021606	PRKAG1
ENSG00000155256	10	99496878	99520664	32	2	730198	2.0215	0.021612	ZFYVE27
ENSG00000156427	5	170846660	170884627	11	3	730198	2.0212	0.021631	FGF18
ENSG00000143437	1	150782181	150849244	9	3	730198	2.0204	0.021669	ARNT
ENSG00000198898	7	116451124	116562103	41	4	730198	2.0204	0.021671	CAPZA2
ENSG00000170374	12	53720362	53739099	5	2	730198	2.0196	0.021713	SP7
ENSG00000254535	4	135117488	135122903	1	1	730198	2.0192	0.021734	PABPC4L
ENSG00000121766	1	31769842	31837783	31	2	730198	2.0189	0.021747	ZCCHC17
ENSG00000100129	22	38244875	38285414	8	1	730198	2.0189	0.021751	EIF3L
ENSG00000167216	18	44497455	44627658	43	4	730198	2.0186	0.021766	KATNAL2
ENSG00000177885	17	73314157	73401790	39	2	730198	2.0185	0.02177	GRB2
ENSG00000135749	1	233119181	233431459	198	38	730198	2.0172	0.021838	PCNXL2
ENSG00000162885	1	235613238	235667781	31	3	730198	2.0159	0.021903	B3GALNT2
ENSG00000163714	3	142683339	142779567	51	3	730198	2.0157	0.021914	U2SURP
ENSG00000175115	11	65837834	66012218	65	5	730198	2.0156	0.021923	PACS1
ENSG00000167394	16	31072164	31085641	7	2	730198	2.0146	0.021975	ZNF668
ENSG00000104969	19	2754712	2783369	12	1	730198	2.0133	0.02204	SGTA
ENSG00000168661	19	35417807	35436074	13	3	730198	2.0129	0.022062	ZNF30
ENSG00000182263	2	164449906	164592522	53	10	730198	2.0095	0.022243	FIGN
ENSG00000146374	6	127439749	127518910	40	1	730198	2.0095	0.022245	RSPO3
ENSG00000165476	10	65281123	65384883	57	5	730198	2.0094	0.022249	REEP3
ENSG00000090905	16	24741016	24838953	56	5	730198	2.0093	0.022254	TNRC6A
ENSG00000188636	22	44888452	44894178	8	1	730198	2.0088	0.022277	LDOC1L
ENSG00000169635	22	21771693	21805752	2	1	730198	2.0084	0.022301	HIC2
ENSG00000168135	22	38822332	38851205	20	5	730198	2.008	0.022323	KCNJ4
ENSG00000119547	18	55102917	55158529	45	5	730198	2.0071	0.022369	ONECUT2
ENSG00000168890	2	85825671	85830319	3	1	730198	2.0066	0.022399	TMEM150A
ENSG00000147614	8	86999552	87166457	175	15	730198	2.0065	0.022401	ATP6V0D2
ENSG00000124920	11	61520114	61555990	22	6	730198	2.0062	0.022417	MYRF
ENSG00000184716	15	44086360	44092419	3	1	730198	2.0051	0.022476	SERINC4
ENSG00000242028	15	44088340	44095241	3	1	730198	2.0051	0.022476	HYPK
ENSG00000267001	19	2717767	2740046	3	1	730198	2.0044	0.022513	AC006538.4
ENSG00000105737	19	42502473	42573650	5	2	730198	2.0036	0.022558	GRIK5
ENSG00000174579	3	135867764	135916083	11	3	730198	2.0034	0.022567	MSL2
ENSG00000154451	1	89724633	89738544	8	1	730198	2.0025	0.022614	GBP5
ENSG00000137073	9	33921691	34048947	77	7	730198	2.0023	0.022627	UBAP2
ENSG00000069966	15	52413117	52483566	33	4	730198	2.002	0.022642	GNB5
ENSG00000145431	4	157681606	157892546	26	6	730198	2.0018	0.022652	PDGFC
ENSG00000171448	9	125677845	125693779	7	1	730198	2.0015	0.022667	ZBTB26
ENSG00000167085	17	47481414	47492246	9	3	730198	2.0004	0.022729	PHB
ENSG00000170469	5	138732252	138739777	1	1	730198	1.9995	0.022777	SPATA24
ENSG00000139567	12	52300692	52317145	11	3	730198	1.9988	0.022817	ACVRL1
ENSG00000108474	17	16120505	16252115	17	2	730198	1.9987	0.022822	PIGL
ENSG00000163026	2	24252210	24272445	12	4	730198	1.9983	0.022843	C2orf44
ENSG00000011454	9	125703112	125867145	59	2	730198	1.9977	0.022872	RABGAP1
ENSG00000128039	4	56212276	56239263	7	2	730198	1.9969	0.022918	SRD5A3
ENSG00000136104	13	51483814	51544592	14	3	730198	1.9966	0.022934	RNASEH2B
ENSG00000198948	4	170907748	170954182	36	6	730198	1.9966	0.022936	MFAP3L
ENSG00000197312	1	15943995	15995539	10	2	730198	1.9965	0.022939	DDI2
ENSG00000166947	15	43398423	43513481	17	2	730198	1.9956	0.022988	EPB42
ENSG00000140285	15	49715293	49780972	35	5	730198	1.9947	0.02304	FGF7
ENSG00000111911	6	126277927	126301387	15	2	730198	1.9946	0.023046	HINT3
ENSG00000155886	9	19507450	19786926	229	27	730198	1.9933	0.023116	SLC24A2
ENSG00000117543	1	101455179	101491644	16	3	730198	1.9909	0.023244	DPH5
ENSG00000075234	22	46663858	46689905	4	1	730198	1.9891	0.023345	TTC38
ENSG00000178568	2	212240446	213403565	1036	102	730198	1.9888	0.02336	ERBB4
ENSG00000165555	14	77860364	77889860	9	2	730198	1.9882	0.023395	NOXRED1
ENSG00000196465	12	56546040	56553431	1	1	730198	1.9873	0.023444	MYL6B
ENSG00000112210	6	57053607	57087078	14	3	730198	1.9873	0.023445	RAB23
ENSG00000134779	18	34359987	34409158	28	2	730198	1.9866	0.023484	TPGS2
ENSG00000243708	15	42120283	42140345	20	3	730198	1.9864	0.023494	PLA2G4B
ENSG00000168970	15	42120293	42140353	20	3	730198	1.9864	0.023494	JMJD7-PLA2G4B
ENSG00000063978	4	2463947	2627047	22	5	730198	1.9857	0.023535	RNF4
ENSG00000118156	19	48023942	48059113	5	1	730198	1.9855	0.023545	ZNF541
ENSG00000115760	2	32582096	32843966	49	7	730198	1.9847	0.023591	BIRC6
ENSG00000123505	6	111195973	111216916	13	3	730198	1.9809	0.0238	AMD1
ENSG00000092929	17	73823306	73840798	10	2	730198	1.9807	0.023815	UNC13D
ENSG00000119401	9	119449581	119463579	15	4	730198	1.9803	0.023834	TRIM32
ENSG00000141985	19	4360367	4400544	6	2	730198	1.9796	0.023873	SH3GL1
ENSG00000084710	2	25264999	25378243	45	6	730198	1.9794	0.023885	EFR3B
ENSG00000175334	11	65769550	65771620	1	1	730198	1.9787	0.023928	BANF1
ENSG00000110446	11	60704556	60720002	6	1	730198	1.9786	0.02393	SLC15A3
ENSG00000168746	20	43080624	43093984	6	2	730198	1.9781	0.023958	C20orf62
ENSG00000266997	18	47322163	47363993	19	4	730198	1.9771	0.024013	RP11-886H22.1
ENSG00000170396	2	185463093	185804219	77	11	730198	1.9769	0.024027	ZNF804A
ENSG00000172977	11	65479467	65487075	7	2	730198	1.9744	0.024171	KAT5
ENSG00000166748	15	86685227	87572283	854	76	730198	1.9741	0.024185	AGBL1
ENSG00000167210	18	44056935	44236996	212	38	730198	1.9733	0.024231	LOXHD1
ENSG00000115514	2	99935445	99957165	10	2	730198	1.9727	0.024266	TXNDC9
ENSG00000168894	2	85822848	85824736	1	1	730198	1.9726	0.024271	RNF181
ENSG00000160752	1	155278539	155290457	2	1	730198	1.9722	0.024294	FDPS
ENSG00000140403	15	78556428	78574538	16	4	730198	1.9719	0.02431	DNAJA4
ENSG00000108797	17	40834631	40851832	5	1	730198	1.9717	0.024324	CNTNAP1
ENSG00000204385	6	31830969	31846823	6	3	730198	1.9711	0.024358	SLC44A4
ENSG00000027869	1	156776035	156786654	6	3	730198	1.9688	0.024488	SH2D2A
ENSG00000182983	3	42947223	42960825	2	1	730198	1.9683	0.024516	ZNF662
ENSG00000204038	10	82009466	82013395	9	2	730198	1.9679	0.024537	AL359195.1
ENSG00000086827	11	113603909	113644533	23	7	730198	1.9677	0.024549	ZW10
ENSG00000183780	1	234040679	234460262	355	40	730198	1.9676	0.024559	SLC35F3
ENSG00000204859	1	6640061	6649340	1	1	730198	1.9673	0.024573	ZBTB48
ENSG00000183230	10	67672276	69455927	939	100	730198	1.9672	0.024579	CTNNA3
ENSG00000257411	12	56495115	56503073	2	1	730198	1.9662	0.024638	RP11-603J24.9
ENSG00000164049	3	48413709	48442666	16	1	730198	1.966	0.024647	FBXW12
ENSG00000162552	1	22443798	22470462	16	4	730198	1.9659	0.024656	WNT4
ENSG00000121989	2	148602086	148688393	41	4	730198	1.9639	0.024772	ACVR2A
ENSG00000196166	8	38368352	38386180	12	2	730198	1.9634	0.024801	C8orf86
ENSG00000110880	12	109038885	109125372	34	4	730198	1.9633	0.024806	CORO1C
ENSG00000136688	2	113730780	113743242	9	2	730198	1.9627	0.02484	IL36G
ENSG00000136244	7	22765503	22771621	8	2	730198	1.9627	0.02484	IL6
ENSG00000188817	3	63638344	63664696	45	5	730198	1.9624	0.024856	SNTN
ENSG00000197701	4	53179	88099	12	2	730198	1.9624	0.024858	ZNF595
ENSG00000184408	7	119913722	120390385	190	14	730198	1.9619	0.02489	KCND2
ENSG00000153714	9	12775020	12822130	34	6	730198	1.9617	0.024901	LURAP1L
ENSG00000137462	4	154622652	154626851	2	1	730198	1.9614	0.024915	TLR2
ENSG00000255054	1	26137961	26150235	5	1	730198	1.9591	0.02505	RP1-317E23.6
ENSG00000168566	6	7590432	7612200	30	5	730198	1.9588	0.02507	SNRNP48
ENSG00000148019	9	80850978	80894606	22	3	730198	1.9586	0.02508	CEP78
ENSG00000168016	3	36868311	36986548	57	7	730198	1.9583	0.025098	TRANK1
ENSG00000165480	13	21727734	21750741	21	4	730198	1.9582	0.025104	SKA3
ENSG00000105219	19	40728115	40732597	2	1	730198	1.9576	0.025138	CNTD2
ENSG00000172137	16	71392616	71424341	23	5	730198	1.9574	0.025148	CALB2
ENSG00000112144	6	52866077	52926600	19	4	730198	1.9569	0.02518	ICK
ENSG00000092820	6	159186773	159240444	66	6	730198	1.9537	0.02537	EZR
ENSG00000141499	17	7589389	7606820	4	1	730198	1.9536	0.025377	WRAP53
ENSG00000170464	5	138744279	138780180	8	1	730198	1.9514	0.025502	DNAJC18
ENSG00000176571	8	87878670	88627447	462	33	730198	1.951	0.025528	CNBD1
ENSG00000159023	1	29213603	29446553	107	11	730198	1.9508	0.025539	EPB41
ENSG00000187889	1	57184477	57285369	56	14	730198	1.9508	0.025539	C1orf168
ENSG00000072195	2	220299568	220363009	25	4	730198	1.9497	0.025608	SPEG
ENSG00000171014	11	123810250	123811344	1	1	730198	1.9495	0.025618	OR4D5
ENSG00000117215	1	20438432	20446050	3	1	730198	1.9488	0.025659	PLA2G2D
ENSG00000196268	19	21579921	21610375	20	3	730198	1.9476	0.025733	ZNF493
ENSG00000151065	12	2055220	2113701	30	5	730198	1.9475	0.025739	DCP1B
ENSG00000146263	6	97590037	97731093	73	4	730198	1.9474	0.025741	MMS22L
ENSG00000168884	4	2743375	2758103	9	3	730198	1.9473	0.02575	TNIP2
ENSG00000150477	18	34409069	34812135	161	6	730198	1.9471	0.025764	KIAA1328
ENSG00000101440	20	32782375	32857150	9	1	730198	1.947	0.025769	ASIP
ENSG00000179292	11	66059341	66064135	2	1	730198	1.9468	0.025779	TMEM151A
ENSG00000015153	12	42550906	42632151	38	4	730198	1.9454	0.025863	YAF2
ENSG00000118007	3	136055077	136471220	106	9	730198	1.945	0.025889	STAG1
ENSG00000144445	2	210886147	211036107	28	4	730198	1.9438	0.025957	KANSL1L
ENSG00000115339	2	166604101	166651192	23	3	730198	1.9436	0.025971	GALNT3
ENSG00000100416	22	46726772	46753237	17	2	730198	1.9429	0.026016	TRMU
ENSG00000142684	1	26496362	26498551	7	2	730198	1.9425	0.02604	ZNF593
ENSG00000091157	18	54318574	54698828	214	24	730198	1.9424	0.026042	WDR7
ENSG00000151445	14	77893018	77924295	13	2	730198	1.9422	0.026058	VIPAS39
ENSG00000134153	15	34376218	34394149	8	2	730198	1.9415	0.026096	EMC7
ENSG00000188786	1	38275239	38325292	1	1	730198	1.9412	0.026119	MTF1
ENSG00000198270	12	112369086	112450970	8	1	730198	1.9406	0.026156	TMEM116
ENSG00000002919	17	46180719	46200436	6	2	730198	1.9392	0.02624	SNX11
ENSG00000120594	10	20105168	20578785	507	47	730198	1.9389	0.026256	PLXDC2
ENSG00000123444	11	47593749	47600567	1	1	730198	1.9386	0.026276	KBTBD4
ENSG00000197329	2	64319786	64371588	3	1	730198	1.9384	0.026286	PELI1
ENSG00000167548	12	49412758	49453557	8	1	730198	1.938	0.02631	KMT2D
ENSG00000111725	12	120105558	120119435	10	1	730198	1.938	0.026313	PRKAB1
ENSG00000196549	3	154741913	154901497	54	11	730198	1.9377	0.02633	MME
ENSG00000127423	1	26158414	26185903	15	1	730198	1.9373	0.026352	AUNIP
ENSG00000082146	2	202252581	202345569	40	2	730198	1.9369	0.026378	STRADB
ENSG00000181656	1	101003693	101007574	3	2	730198	1.9367	0.026391	GPR88
ENSG00000143994	2	27346682	27353680	4	1	730198	1.9367	0.026393	ABHD1
ENSG00000132170	3	12328867	12475855	98	8	730198	1.9356	0.02646	PPARG
ENSG00000104044	15	28000021	28344504	260	25	730198	1.9351	0.026486	OCA2
ENSG00000172421	17	60447579	60493837	20	3	730198	1.9343	0.026536	EFCAB3
ENSG00000164241	5	126378250	126409184	2	1	730198	1.9323	0.026661	C5orf63
ENSG00000148468	10	15253642	15413061	148	19	730198	1.9323	0.026663	FAM171A1
ENSG00000140694	16	14529558	14726585	33	5	730198	1.932	0.026677	PARN
ENSG00000182141	19	21473962	21512227	7	2	730198	1.9315	0.026713	ZNF708
ENSG00000118160	19	47931274	47975425	26	4	730198	1.9313	0.026726	SLC8A2
ENSG00000100101	22	38077680	38170137	42	7	730198	1.9307	0.026758	NOL12
ENSG00000151952	12	129556270	130388211	814	130	730198	1.9307	0.026759	TMEM132D
ENSG00000163235	2	70674412	70781325	117	18	730198	1.9297	0.026823	TGFA
ENSG00000136267	7	14184674	15014402	851	82	730198	1.9294	0.026838	DGKB
ENSG00000085871	4	140586922	140661899	56	11	730198	1.9287	0.026881	MGST2
ENSG00000185658	21	40556102	40693485	105	8	730198	1.9284	0.026902	BRWD1
ENSG00000167642	19	38734675	38783254	17	4	730198	1.9277	0.026944	SPINT2
ENSG00000136758	10	27399383	27444195	14	3	730198	1.9274	0.026963	YME1L1
ENSG00000121769	1	31838472	31849697	4	1	730198	1.9263	0.027032	FABP3
ENSG00000168936	4	1717679	1723085	11	3	730198	1.9261	0.027046	TMEM129
ENSG00000176049	5	146967990	147162338	125	12	730198	1.9249	0.027123	JAKMIP2
ENSG00000141698	17	39981335	39992523	6	1	730198	1.9231	0.027233	NT5C3B
ENSG00000105011	19	14230321	14247768	2	1	730198	1.9219	0.02731	ASF1B
ENSG00000145808	5	128795958	129074376	191	13	730198	1.9217	0.027321	ADAMTS19
ENSG00000135480	12	52626304	52645970	11	3	730198	1.921	0.027368	KRT7
ENSG00000184647	8	10383056	10411676	34	6	730198	1.9203	0.027407	PRSS55
ENSG00000101166	20	57608200	57617964	2	1	730198	1.9203	0.02741	SLMO2
ENSG00000186185	17	43002077	43025082	3	1	730198	1.9203	0.027412	KIF18B
ENSG00000125285	13	95361886	95364389	2	1	730198	1.9196	0.027453	SOX21
ENSG00000148798	10	105036920	105050108	2	1	730198	1.9194	0.027465	INA
ENSG00000012779	10	45869661	45941561	49	7	730198	1.9193	0.027473	ALOX5
ENSG00000079689	6	25652464	25702011	76	12	730198	1.9192	0.027483	SCGN
ENSG00000198336	17	45277812	45301045	16	4	730198	1.9188	0.027503	MYL4
ENSG00000105402	19	47990894	48018497	4	1	730198	1.9188	0.027503	NAPA
ENSG00000269693	19	12636534	12691789	8	2	730198	1.9187	0.027514	CTD-2192J16.20
ENSG00000117148	1	18081808	18153558	36	5	730198	1.9174	0.027591	ACTL8
ENSG00000167641	19	38741877	38747231	2	1	730198	1.9174	0.027593	PPP1R14A
ENSG00000002822	7	1855429	2272878	164	16	730198	1.9156	0.027711	MAD1L1
ENSG00000164556	7	38724946	38726637	4	2	730198	1.9153	0.02773	FAM183B
ENSG00000141837	19	13317256	13734804	200	48	730198	1.9148	0.027762	CACNA1A
ENSG00000106436	7	101256605	101272576	1	1	730198	1.9141	0.027802	MYL10
ENSG00000139636	12	49490919	49504683	4	1	730198	1.9138	0.02782	LMBR1L
ENSG00000119574	19	59024897	59050278	4	2	730198	1.9134	0.027846	ZBTB45
ENSG00000172927	11	69061605	69182494	55	9	730198	1.9128	0.027885	MYEOV
ENSG00000100324	22	39795746	39833065	17	1	730198	1.9127	0.027893	TAB1
ENSG00000164051	3	48473574	48481866	6	1	730198	1.9123	0.027918	CCDC51
ENSG00000105223	19	40854363	40886346	12	4	730198	1.9113	0.027983	PLD3
ENSG00000068697	2	20232411	20251789	14	3	730198	1.9104	0.02804	LAPTM4A
ENSG00000133275	19	1941188	1981337	14	3	730198	1.9104	0.028044	CSNK1G2
ENSG00000170927	6	51480098	51952423	338	25	730198	1.9095	0.028098	PKHD1
ENSG00000197408	19	41497204	41524303	20	4	730198	1.9094	0.028103	CYP2B6
ENSG00000100979	20	44527399	44540794	10	3	730198	1.9091	0.028125	PLTP
ENSG00000186143	2	27359723	27362278	3	1	730198	1.9084	0.028171	C2orf53
ENSG00000140263	15	45315302	45369383	1	1	730198	1.9073	0.028241	SORD
ENSG00000072062	19	14202500	14228896	3	1	730198	1.9069	0.028264	PRKACA
ENSG00000146067	5	176946789	176981542	1	1	730198	1.9035	0.028488	FAM193B
ENSG00000168246	5	171636644	171711075	35	3	730198	1.9008	0.028665	UBTD2
ENSG00000143970	2	25956622	26101385	75	3	730198	1.9007	0.028668	ASXL2
ENSG00000145428	4	154631277	154681387	54	5	730198	1.9	0.028717	RNF175
ENSG00000111271	12	112123857	112194903	9	1	730198	1.8997	0.028736	ACAD10
ENSG00000197746	10	73576055	73611126	35	5	730198	1.8995	0.028751	PSAP
ENSG00000163239	1	154474695	154520623	21	3	730198	1.8989	0.028792	TDRD10
ENSG00000196653	3	44754135	44765323	2	1	730198	1.8979	0.028855	ZNF502
ENSG00000175344	15	32322691	32464722	50	10	730198	1.8977	0.028866	CHRNA7
ENSG00000237136	4	146601356	146692184	31	9	730198	1.8968	0.028925	C4orf51
ENSG00000143409	1	150969025	150980851	2	1	730198	1.8968	0.02893	FAM63A
ENSG00000151005	4	164392257	164395047	1	1	730198	1.8962	0.028967	TKTL2
ENSG00000224474	10	99179228	99185831	4	2	730198	1.8962	0.028967	AL355490.1
ENSG00000125975	20	34111014	34117481	4	2	730198	1.8949	0.029052	C20orf173
ENSG00000101782	18	21032787	21066567	16	5	730198	1.8949	0.029053	RIOK3
ENSG00000170852	7	32907784	32933743	8	3	730198	1.8946	0.029072	KBTBD2
ENSG00000179761	17	27277531	27384234	40	10	730198	1.8926	0.029206	PIPOX
ENSG00000163257	4	17802278	17812381	5	2	730198	1.892	0.029248	DCAF16
ENSG00000197566	17	16524051	16557170	16	2	730198	1.8915	0.029276	ZNF624
ENSG00000140548	15	90544624	90625438	48	6	730198	1.8905	0.029347	ZNF710
ENSG00000164100	4	118954773	119179803	107	11	730198	1.8894	0.029417	NDST3
ENSG00000153086	2	135596117	135659604	6	1	730198	1.8894	0.02942	ACMSD
ENSG00000164099	4	119201193	119274158	44	8	730198	1.8885	0.02948	PRSS12
ENSG00000177694	3	174156363	175523428	1022	117	730198	1.8882	0.029497	NAALADL2
ENSG00000145194	3	183967438	184010819	7	2	730198	1.8875	0.029548	ECE2
ENSG00000109424	4	141480588	141489959	8	2	730198	1.8872	0.029566	UCP1
ENSG00000156269	4	80146848	80247204	49	6	730198	1.8867	0.029599	NAA11
ENSG00000240654	13	24881304	24896673	1	1	730198	1.8867	0.029601	C1QTNF9
ENSG00000130726	19	59055458	59062089	3	2	730198	1.8865	0.029616	TRIM28
ENSG00000155099	8	92006024	92053292	20	3	730198	1.8863	0.029628	TMEM55A
ENSG00000085719	8	87497059	87573726	57	8	730198	1.886	0.02965	CPNE3
ENSG00000156395	10	106400859	107024993	638	30	730198	1.8849	0.029725	SORCS3
ENSG00000214160	3	183960089	183967336	1	1	730198	1.8842	0.029768	ALG3
ENSG00000144061	2	110879888	110962643	37	1	730198	1.8842	0.02977	NPHP1
ENSG00000155115	6	111279763	111289093	5	1	730198	1.8825	0.029881	GTF3C6
ENSG00000075218	22	46692638	46726707	18	2	730198	1.8822	0.029906	GTSE1
ENSG00000174130	4	38825336	38858438	13	2	730198	1.8813	0.029963	TLR6
ENSG00000170049	17	7825177	7833121	3	1	730198	1.8813	0.029965	KCNAB3
ENSG00000114455	3	108015376	108097132	58	6	730198	1.881	0.029987	HHLA2
ENSG00000070061	9	111629797	111696396	111	15	730198	1.8799	0.03006	IKBKAP
ENSG00000213689	3	48506445	48509044	1	1	730198	1.8795	0.03009	TREX1
ENSG00000173218	1	116184574	116240845	57	11	730198	1.8794	0.030098	VANGL1
ENSG00000179826	11	18142502	18160027	4	1	730198	1.8792	0.030107	MRGPRX3
ENSG00000182544	12	53645035	53648189	4	1	730198	1.8786	0.030151	MFSD5
ENSG00000137825	15	41785591	41795747	2	1	730198	1.8781	0.030184	ITPKA
ENSG00000196228	2	108863651	108881807	7	3	730198	1.8773	0.030236	SULT1C3
ENSG00000168333	8	49966870	49988649	12	2	730198	1.8768	0.030273	C8orf22
ENSG00000174469	7	145813453	148118090	2061	142	730198	1.8765	0.03029	CNTNAP2
ENSG00000185002	6	117198375	117253326	38	4	730198	1.8759	0.030336	RFX6
ENSG00000145423	4	154701744	154710272	3	1	730198	1.8752	0.030386	SFRP2
ENSG00000160888	19	13261229	13265722	2	1	730198	1.8751	0.030391	IER2
ENSG00000038210	4	25162263	25280714	42	7	730198	1.8743	0.030447	PI4K2B
ENSG00000197548	3	11313995	11599139	158	8	730198	1.8731	0.030529	ATG7
ENSG00000162105	11	70313961	70963623	332	56	730198	1.873	0.030531	SHANK2
ENSG00000123395	12	52463030	52471278	8	1	730198	1.8724	0.030574	C12orf44
ENSG00000115361	2	211052663	211090215	7	1	730198	1.872	0.030601	ACADL
ENSG00000159167	8	23699428	23712320	8	2	730198	1.8715	0.030635	STC1
ENSG00000184908	1	16370272	16383803	12	2	730198	1.8709	0.030676	CLCNKB
ENSG00000186952	5	109624934	110074657	203	8	730198	1.8699	0.030749	TMEM232
ENSG00000188859	1	166026674	166136206	77	7	730198	1.8688	0.030823	FAM78B
ENSG00000164975	9	15422702	15465951	22	3	730198	1.8687	0.030832	SNAPC3
ENSG00000268217	5	72894203	72896845	2	1	730198	1.8673	0.030928	AC008387.1
ENSG00000134901	13	103436631	103451357	6	1	730198	1.8663	0.030999	KDELC1
ENSG00000169777	5	9629109	9712490	48	10	730198	1.8653	0.031068	TAS2R1
ENSG00000165264	9	32552997	32573160	14	3	730198	1.8653	0.031071	NDUFB6
ENSG00000177706	7	192969	300711	4	2	730198	1.8634	0.031201	FAM20C
ENSG00000172320	11	59210617	59211667	2	1	730198	1.8634	0.031204	OR5A1
ENSG00000119004	2	204103663	204163009	9	1	730198	1.8618	0.031314	CYP20A1
ENSG00000165868	10	118430703	118502085	82	9	730198	1.8617	0.031326	HSPA12A
ENSG00000106852	9	124964856	124991905	11	3	730198	1.8616	0.031329	LHX6
ENSG00000007923	1	6694228	6761984	34	5	730198	1.8609	0.031378	DNAJC11
ENSG00000259133	14	57115683	57197253	71	7	730198	1.8605	0.03141	RP11-1085N6.3
ENSG00000089220	12	118573663	118583389	4	2	730198	1.8598	0.031459	PEBP1
ENSG00000139641	12	56512034	56538455	5	1	730198	1.8596	0.031471	ESYT1
ENSG00000136696	2	113779668	113810444	22	3	730198	1.8595	0.031477	IL36B
ENSG00000139053	12	15125956	15134799	11	2	730198	1.8584	0.031554	PDE6H
ENSG00000166477	15	52230222	52264003	16	1	730198	1.8583	0.031566	LEO1
ENSG00000109819	4	23756664	23905712	98	24	730198	1.8581	0.031576	PPARGC1A
ENSG00000175489	19	18501954	18508427	1	1	730198	1.8575	0.031623	LRRC25
ENSG00000144908	3	125822412	125916837	169	16	730198	1.8572	0.031644	ALDH1L1
ENSG00000183379	14	74872596	74892805	16	2	730198	1.8571	0.031646	SYNDIG1L
ENSG00000112763	6	26458150	26476849	29	6	730198	1.8558	0.031744	BTN2A1
ENSG00000124092	20	56071035	56100708	18	4	730198	1.854	0.03187	CTCFL
ENSG00000141376	17	58754814	59470199	158	10	730198	1.854	0.031873	BCAS3
ENSG00000143418	1	150933059	150947479	4	2	730198	1.8536	0.031897	CERS2
ENSG00000162236	11	62574369	62599560	1	1	730198	1.8515	0.032047	STX5
ENSG00000117640	1	26145131	26159432	7	1	730198	1.8509	0.032093	MTFR1L
ENSG00000101307	20	1544167	1600707	13	4	730198	1.8508	0.032096	SIRPB1
ENSG00000204764	5	170288874	170727019	177	4	730198	1.8508	0.032101	RANBP17
ENSG00000170209	11	113258513	113271140	12	2	730198	1.8503	0.032134	ANKK1
ENSG00000176834	12	118501398	118573831	28	7	730198	1.8495	0.03219	VSIG10
ENSG00000138796	4	108910870	108956331	50	2	730198	1.8487	0.032249	HADH
ENSG00000187109	12	76438670	76478813	6	2	730198	1.8482	0.032286	NAP1L1
ENSG00000123374	12	56360553	56366568	3	1	730198	1.8477	0.032324	CDK2
ENSG00000157653	9	116172334	116191964	4	1	730198	1.8474	0.032344	C9orf43
ENSG00000117133	1	84944942	84963473	18	4	730198	1.8471	0.032369	RPF1
ENSG00000180316	6	36210980	36276372	49	12	730198	1.8463	0.032426	PNPLA1
ENSG00000144362	2	170550975	170558218	1	1	730198	1.8452	0.032501	PHOSPHO2
ENSG00000106479	7	149535456	149564568	14	3	730198	1.845	0.032516	ZNF862
ENSG00000134986	5	110998318	111333161	248	28	730198	1.8445	0.032555	NREP
ENSG00000145623	5	38845960	38945698	70	13	730198	1.8444	0.032565	OSMR
ENSG00000185278	1	173837220	173872687	21	4	730198	1.8424	0.032709	ZBTB37
ENSG00000069998	22	17618401	17646177	7	3	730198	1.8422	0.032726	CECR5
ENSG00000137513	11	78147007	78285919	45	1	730198	1.8413	0.032786	NARS2
ENSG00000069956	15	52244303	52358462	17	3	730198	1.8407	0.032831	MAPK6
ENSG00000164050	3	48445261	48471594	10	1	730198	1.8407	0.032836	PLXNB1
ENSG00000174137	4	1619642	1686029	15	2	730198	1.8406	0.032838	FAM53A
ENSG00000187871	6	55192267	55267291	90	14	730198	1.8402	0.032868	GFRAL
ENSG00000204542	6	31079000	31080336	4	2	730198	1.8397	0.032905	C6orf15
ENSG00000108591	17	17991200	18011285	11	2	730198	1.839	0.032956	DRG2
ENSG00000148158	9	115513118	115643951	124	7	730198	1.8382	0.03302	SNX30
ENSG00000135127	12	120427673	120532298	18	3	730198	1.8369	0.033112	CCDC64
ENSG00000170515	12	56498103	56507691	1	1	730198	1.8367	0.033127	PA2G4
ENSG00000157429	16	71498453	71598992	51	8	730198	1.8366	0.033133	ZNF19
ENSG00000213822	19	51979838	51994206	14	2	730198	1.8366	0.033137	CEACAM18
ENSG00000021461	7	99425636	99463718	20	2	730198	1.836	0.033176	CYP3A43
ENSG00000104499	8	143915663	143997922	57	3	730198	1.836	0.033179	GML
ENSG00000109618	4	25121627	25162204	15	3	730198	1.8357	0.033201	SEPSECS
ENSG00000151247	4	99792835	99851788	19	3	730198	1.8354	0.033221	EIF4E
ENSG00000132510	17	7743222	7758114	1	1	730198	1.8353	0.033228	KDM6B
ENSG00000172922	11	65482367	65488418	4	2	730198	1.8352	0.033238	RNASEH2C
ENSG00000114439	3	107241783	107530171	143	14	730198	1.835	0.033253	BBX
ENSG00000168539	11	62676151	62689279	3	2	730198	1.835	0.033256	CHRM1
ENSG00000101342	20	35504524	35522638	4	2	730198	1.8344	0.0333	TLDC2
ENSG00000268950	1	31902192	31902614	1	1	730198	1.8342	0.033312	AC114494.1
ENSG00000127249	3	193119866	193310900	65	11	730198	1.8337	0.03335	ATP13A4
ENSG00000214954	8	92114060	92231464	54	3	730198	1.8326	0.033428	LRRC69
ENSG00000135932	2	231577560	231685790	34	4	730198	1.8323	0.033457	CAB39
ENSG00000159199	17	46970127	46973233	1	1	730198	1.8321	0.03347	ATP5G1
ENSG00000165813	10	115880621	115933979	27	3	730198	1.8313	0.033529	C10orf118
ENSG00000179213	19	51749603	51772584	20	4	730198	1.8312	0.033534	SIGLECL1
ENSG00000155636	2	178977151	179003738	22	5	730198	1.8309	0.033558	RBM45
ENSG00000159176	1	201452658	201478584	16	4	730198	1.8308	0.033563	CSRP1
ENSG00000165588	14	57267425	57277197	4	1	730198	1.8305	0.033591	OTX2
ENSG00000138835	9	116207011	116360018	109	3	730198	1.8304	0.033599	RGS3
ENSG00000134955	11	124932963	124959131	29	6	730198	1.829	0.0337	SLC37A2
ENSG00000115137	2	25166505	25194963	17	2	730198	1.8285	0.033738	DNAJC27
ENSG00000182326	12	7096351	7178336	20	3	730198	1.8276	0.033801	C1S
ENSG00000204604	19	53341261	53360902	9	2	730198	1.8275	0.033809	ZNF468
ENSG00000248874	5	23951457	24178372	229	16	730198	1.8273	0.033828	C5orf17
ENSG00000164985	9	15464064	15511017	23	4	730198	1.8272	0.033836	PSIP1
ENSG00000125870	20	16710606	16722421	11	3	730198	1.8266	0.033878	SNRPB2
ENSG00000100365	22	37257030	37274057	16	3	730198	1.8266	0.033878	NCF4
ENSG00000175029	10	126676421	126849739	179	26	730198	1.826	0.033926	CTBP2
ENSG00000132768	1	44435672	44439041	3	1	730198	1.826	0.033928	DPH2
ENSG00000170324	10	49364601	49482941	58	6	730198	1.8247	0.034022	FRMPD2
ENSG00000185664	12	56347889	56367101	6	2	730198	1.8245	0.034036	PMEL
ENSG00000143256	1	161070346	161087901	7	2	730198	1.8242	0.034063	PFDN2
ENSG00000121671	11	45868669	45904798	17	4	730198	1.8241	0.034068	CRY2
ENSG00000124449	19	44220162	44224173	3	1	730198	1.8232	0.034134	IRGC
ENSG00000149633	20	36838890	36889174	4	1	730198	1.823	0.034148	KIAA1755
ENSG00000196712	17	29421945	29709134	99	2	730198	1.8228	0.034164	NF1
ENSG00000121552	3	122044091	122060819	7	2	730198	1.8226	0.034179	CSTA
ENSG00000089558	17	40308909	40333296	1	1	730198	1.8225	0.034193	KCNH4
ENSG00000169291	1	154442248	154474589	9	2	730198	1.8219	0.034237	SHE
ENSG00000110975	12	33527173	33592754	93	9	730198	1.8212	0.034288	SYT10
ENSG00000167332	11	4701401	4719084	23	6	730198	1.8209	0.034313	OR51E2
ENSG00000005381	17	56347217	56358296	1	1	730198	1.8207	0.034325	MPO
ENSG00000006118	11	60691935	60704631	14	2	730198	1.8199	0.034387	TMEM132A
ENSG00000173575	15	93426526	93571237	99	11	730198	1.8198	0.034394	CHD2
ENSG00000167644	19	38794801	38795649	2	1	730198	1.8195	0.034414	C19orf33
ENSG00000100422	22	47080308	47134158	44	11	730198	1.8194	0.034422	CERK
ENSG00000215271	14	23741666	23768656	9	2	730198	1.8191	0.034445	HOMEZ
ENSG00000204842	12	111890018	112037480	6	1	730198	1.819	0.034456	ATXN2
ENSG00000150471	4	62066976	62944053	391	59	730198	1.8187	0.034479	LPHN3
ENSG00000123607	2	166713985	166810353	71	9	730198	1.8182	0.034521	TTC21B
ENSG00000174695	5	82348665	82373682	20	2	730198	1.8176	0.034561	TMEM167A
ENSG00000175213	11	46722368	46727462	1	1	730198	1.8175	0.034573	ZNF408
ENSG00000090402	3	164696686	164796283	57	4	730198	1.8158	0.034701	SI
ENSG00000117280	1	205737114	205744588	10	2	730198	1.8153	0.03474	RAB7L1
ENSG00000138079	2	44502599	44548633	32	4	730198	1.8151	0.034755	SLC3A1
ENSG00000151883	5	49961733	50142356	92	7	730198	1.8142	0.034825	PARP8
ENSG00000068654	2	86247339	86333278	40	5	730198	1.8141	0.034834	POLR1A
ENSG00000137975	1	86889769	86922241	55	8	730198	1.8131	0.034909	CLCA2
ENSG00000179709	19	56459198	56499995	47	9	730198	1.813	0.034915	NLRP8
ENSG00000085491	1	108676658	108743471	52	6	730198	1.8119	0.035	SLC25A24
ENSG00000132912	5	150088002	150138671	20	1	730198	1.8107	0.035097	DCTN4
ENSG00000060688	1	31732417	31769662	22	2	730198	1.8097	0.035167	SNRNP40
ENSG00000204084	1	38326369	38412729	1	1	730198	1.8094	0.035195	INPP5B
ENSG00000007312	17	62006100	62009714	6	2	730198	1.8093	0.035203	CD79B
ENSG00000205108	9	34723052	34729464	6	1	730198	1.8092	0.03521	FAM205A
ENSG00000178752	2	239067623	239077541	3	2	730198	1.8085	0.035264	FAM132B
ENSG00000182359	11	105921825	105948492	19	4	730198	1.8084	0.035268	KBTBD3
ENSG00000124831	2	238536219	238722325	160	22	730198	1.8083	0.035282	LRRFIP1
ENSG00000163811	2	29117509	29171088	52	4	730198	1.8076	0.035335	WDR43
ENSG00000035499	5	59892739	59996017	25	3	730198	1.8073	0.035355	DEPDC1B
ENSG00000250091	12	124410971	124419531	2	1	730198	1.8072	0.035366	DNAH10OS
ENSG00000161956	17	7465192	7475287	3	2	730198	1.8068	0.035398	SENP3
ENSG00000004846	7	20654830	20816658	122	18	730198	1.8061	0.03545	ABCB5
ENSG00000141298	17	27952956	28257294	64	2	730198	1.806	0.035456	SSH2
ENSG00000165521	14	89078775	89259096	53	6	730198	1.806	0.035463	EML5
ENSG00000185684	12	132568828	132613029	17	2	730198	1.8057	0.035482	EP400NL
ENSG00000132323	2	239079042	239112370	20	4	730198	1.8052	0.03552	ILKAP
ENSG00000135476	12	53662083	53687427	13	2	730198	1.8048	0.035552	ESPL1
ENSG00000006715	7	38762563	38971994	185	15	730198	1.8046	0.035565	VPS41
ENSG00000153814	7	27870192	28220362	133	29	730198	1.8045	0.035574	JAZF1
ENSG00000142230	19	47616531	47713886	17	3	730198	1.8039	0.035625	SAE1
ENSG00000184909	1	178511950	178517579	1	1	730198	1.8009	0.035857	C1ORF220
ENSG00000168078	8	27667137	27695612	47	2	730198	1.8003	0.035908	PBK
ENSG00000164600	7	31377075	31380508	2	1	730198	1.7994	0.035978	NEUROD6
ENSG00000107485	10	8095567	8117161	17	4	730198	1.799	0.036006	GATA3
ENSG00000121274	16	50186829	50269221	11	1	730198	1.7988	0.036021	PAPD5
ENSG00000143379	1	150898739	150937213	7	2	730198	1.7988	0.036023	SETDB1
ENSG00000146094	5	176928908	176938275	1	1	730198	1.7988	0.036027	DOK3
ENSG00000188452	2	182401403	182545392	90	12	730198	1.7986	0.036043	CERKL
ENSG00000230873	6	17102489	17131603	16	2	730198	1.7985	0.036049	STMND1
ENSG00000214575	15	83211951	83317612	61	7	730198	1.7981	0.036083	CPEB1
ENSG00000177721	5	43039335	43043272	1	1	730198	1.7978	0.036102	ANXA2R
ENSG00000109743	4	15704573	15739936	36	6	730198	1.7965	0.036204	BST1
ENSG00000120322	5	140557371	140560081	2	1	730198	1.7964	0.036217	PCDHB8
ENSG00000185090	1	38259474	38266809	1	1	730198	1.7962	0.03623	MANEAL
ENSG00000155744	2	201838441	201936394	16	1	730198	1.796	0.036251	FAM126B
ENSG00000269407	20	23330015	23334066	3	1	730198	1.7955	0.036291	AL096677.1
ENSG00000154027	1	77747736	78025651	275	35	730198	1.7954	0.036295	AK5
ENSG00000148943	11	27516123	27528320	1	1	730198	1.7941	0.036396	LIN7C
ENSG00000138594	15	52121825	52239492	79	2	730198	1.7941	0.036399	TMOD3
ENSG00000157578	21	40777770	40817731	30	3	730198	1.7928	0.0365	LCA5L
ENSG00000136247	7	6617065	6629005	6	2	730198	1.7913	0.036619	ZDHHC4
ENSG00000122254	16	22825498	22927659	63	12	730198	1.7899	0.036735	HS3ST2
ENSG00000092841	12	56551945	56557280	2	1	730198	1.7889	0.036814	MYL6
ENSG00000183527	21	40546695	40555777	14	3	730198	1.788	0.036885	PSMG1
ENSG00000132518	17	7905912	7923657	6	2	730198	1.788	0.036889	GUCY2D
ENSG00000164181	5	60047618	60140216	64	8	730198	1.7876	0.036921	ELOVL7
ENSG00000095209	9	108456825	108538893	66	4	730198	1.7861	0.037043	TMEM38B
ENSG00000142409	19	56598732	56632649	5	2	730198	1.7854	0.037101	ZNF787
ENSG00000154310	3	170779128	171178197	231	47	730198	1.7845	0.03717	TNIK
ENSG00000087095	17	26368763	26523407	17	5	730198	1.784	0.037214	NLK
ENSG00000141873	19	2732202	2740150	2	1	730198	1.7834	0.037263	SLC39A3
ENSG00000139278	12	75874460	75897633	11	3	730198	1.7833	0.037272	GLIPR1
ENSG00000100124	22	38226862	38245334	4	1	730198	1.7832	0.037274	ANKRD54
ENSG00000198183	20	31823801	31831115	7	1	730198	1.7829	0.037301	BPIFA1
ENSG00000162877	1	205797150	205819260	18	6	730198	1.7825	0.037331	PM20D1
ENSG00000184014	11	9160372	9286937	61	6	730198	1.7821	0.037366	DENND5A
ENSG00000154781	3	14693271	14714166	35	4	730198	1.7813	0.037428	CCDC174
ENSG00000188522	17	18872102	18908117	3	1	730198	1.7811	0.037446	FAM83G
ENSG00000187605	2	74229840	74335303	45	3	730198	1.7811	0.037452	TET3
ENSG00000105649	19	18307594	18314884	2	1	730198	1.7808	0.037473	RAB3A
ENSG00000198951	22	42454358	42466846	9	2	730198	1.7806	0.037487	NAGA
ENSG00000164338	5	72861268	72877794	12	2	730198	1.7803	0.037515	UTP15
ENSG00000081014	15	51200869	51298097	69	6	730198	1.7802	0.037523	AP4E1
ENSG00000119421	9	124894745	124922098	23	5	730198	1.7795	0.037575	NDUFA8
ENSG00000187164	10	118643742	118886097	44	2	730198	1.7791	0.03761	KIAA1598
ENSG00000112576	6	41902671	42018095	50	11	730198	1.779	0.037623	CCND3
ENSG00000148925	11	13409548	13484844	62	6	730198	1.7789	0.037629	BTBD10
ENSG00000158019	2	28112808	28561768	231	23	730198	1.7786	0.03765	BRE
ENSG00000084693	2	27265232	27293490	10	2	730198	1.7786	0.037651	AGBL5
ENSG00000158417	2	99953816	100017789	53	6	730198	1.7783	0.037675	EIF5B
ENSG00000163554	1	158580496	158656488	44	6	730198	1.7781	0.037691	SPTA1
ENSG00000270316	10	104614029	104661656	21	5	730198	1.7779	0.037714	C10orf32-ASMT
ENSG00000112578	6	41888926	41900784	6	2	730198	1.7778	0.037719	BYSL
ENSG00000184828	18	45553044	45937123	245	60	730198	1.7773	0.037758	ZBTB7C
ENSG00000184164	22	50311815	50321188	3	1	730198	1.7765	0.037826	CRELD2
ENSG00000250565	2	46717889	46769696	50	5	730198	1.7765	0.037829	ATP6V1E2
ENSG00000165244	9	99148223	99180611	7	1	730198	1.776	0.037865	ZNF367
ENSG00000134014	8	27947190	28048673	71	4	730198	1.7755	0.037909	ELP3
ENSG00000126653	17	28442539	28513493	21	2	730198	1.7751	0.037944	NSRP1
ENSG00000011143	17	56282803	56296966	5	1	730198	1.7747	0.03797	MKS1
ENSG00000115053	2	232318242	232348352	12	3	730198	1.7744	0.037997	NCL
ENSG00000113555	5	141323150	141349304	21	4	730198	1.7741	0.038026	PCDH12
ENSG00000198265	17	65066554	65242105	48	4	730198	1.7736	0.038067	HELZ
ENSG00000076108	12	56989380	57030600	3	1	730198	1.7723	0.038172	BAZ2A
ENSG00000164815	7	103766788	103848495	86	6	730198	1.772	0.038195	ORC5
ENSG00000082641	17	46125691	46138849	9	2	730198	1.7717	0.038225	NFE2L1
ENSG00000154102	16	85723690	85784735	53	5	730198	1.7716	0.038232	C16orf74
ENSG00000102743	13	41363548	41384247	15	3	730198	1.7714	0.038247	SLC25A15
ENSG00000198768	20	57034157	57090187	10	4	730198	1.7704	0.03833	APCDD1L
ENSG00000170289	8	87566205	87755903	153	25	730198	1.7704	0.038333	CNGB3
ENSG00000124785	6	5998232	6007200	3	1	730198	1.7699	0.038373	NRN1
ENSG00000162430	1	26126667	26144713	7	2	730198	1.7695	0.038408	SEPN1
ENSG00000164053	3	48488114	48507115	2	1	730198	1.7693	0.038419	ATRIP
ENSG00000267952	19	7571938	7584508	2	1	730198	1.7693	0.038424	CTD-2207O23.12
ENSG00000187416	7	103969104	104549001	432	54	730198	1.7687	0.03847	LHFPL3
ENSG00000160882	8	143953772	143961262	11	2	730198	1.7685	0.038489	CYP11B1
ENSG00000130956	9	99212483	99253618	22	1	730198	1.768	0.038529	HABP4
ENSG00000129636	16	47188298	47498060	2	1	730198	1.7679	0.038538	ITFG1
ENSG00000021574	2	32288680	32382706	18	2	730198	1.7678	0.038546	SPAST
ENSG00000198963	9	77112281	77308093	138	15	730198	1.7675	0.038572	RORB
ENSG00000168530	2	211154874	211179914	13	3	730198	1.767	0.038616	MYL1
ENSG00000173821	17	78234665	78372586	24	7	730198	1.7669	0.038623	RNF213
ENSG00000172795	5	112312399	112356667	25	4	730198	1.7667	0.038638	DCP2
ENSG00000137252	6	55039050	55147418	82	8	730198	1.7662	0.038679	HCRTR2
ENSG00000151067	12	2079952	2802108	472	70	730198	1.7659	0.038706	CACNA1C
ENSG00000261210	16	19297061	19333467	36	7	730198	1.7659	0.038707	CLEC19A
ENSG00000180776	13	21950263	22033509	41	6	730198	1.7653	0.038755	ZDHHC20
ENSG00000158850	1	161141100	161147287	3	1	730198	1.765	0.038785	B4GALT3
ENSG00000105255	19	4304597	4323840	2	1	730198	1.7645	0.038822	FSD1
ENSG00000099875	19	2037470	2051243	1	1	730198	1.7644	0.038829	MKNK2
ENSG00000059728	2	70124820	70170077	25	2	730198	1.763	0.038949	MXD1
ENSG00000141384	18	23805900	23971649	66	5	730198	1.7621	0.039025	TAF4B
ENSG00000137877	15	42140345	42186275	21	5	730198	1.7612	0.039104	SPTBN5
ENSG00000130313	19	17622438	17632097	3	1	730198	1.7608	0.03914	PGLS
ENSG00000260230	9	111892573	111929571	35	8	730198	1.7598	0.039218	FRRS1L
ENSG00000109794	4	187025573	187093821	43	10	730198	1.7595	0.039248	FAM149A
ENSG00000107341	9	33817565	33920402	47	7	730198	1.7593	0.039264	UBE2R2
ENSG00000111737	12	120532899	120555306	9	2	730198	1.759	0.039287	RAB35
ENSG00000169410	15	75759462	75871630	17	2	730198	1.758	0.039377	PTPN9
ENSG00000134853	4	55095264	55164414	29	2	730198	1.7576	0.039409	PDGFRA
ENSG00000089486	16	4560676	4588829	16	1	730198	1.7563	0.039519	CDIP1
ENSG00000110075	11	68228186	68382802	67	3	730198	1.7559	0.039555	PPP6R3
ENSG00000176937	11	4824663	4825847	3	1	730198	1.7556	0.03958	OR52R1
ENSG00000095627	10	115939029	115992063	41	4	730198	1.7541	0.039707	TDRD1
ENSG00000171484	9	125390858	125391852	5	2	730198	1.7537	0.039741	OR1B1
ENSG00000121486	1	185087220	185126204	3	1	730198	1.7536	0.039751	TRMT1L
ENSG00000105778	7	32535038	33078516	114	18	730198	1.7536	0.039753	AVL9
ENSG00000117598	1	99355806	99470588	85	14	730198	1.7533	0.039779	LPPR5
ENSG00000234224	7	123670973	123673523	1	1	730198	1.7523	0.039863	TMEM229A
ENSG00000066651	6	126307576	126360422	23	2	730198	1.752	0.039885	TRMT11
ENSG00000163630	3	63213991	63602597	455	53	730198	1.7517	0.039914	SYNPR
ENSG00000179195	12	124456392	124499986	12	3	730198	1.7508	0.039988	ZNF664
ENSG00000148795	10	104590288	104597290	7	2	730198	1.7505	0.040013	CYP17A1
ENSG00000007168	17	2496504	2588909	32	3	730198	1.7499	0.04007	PAFAH1B1
ENSG00000130669	19	39616410	39673456	18	3	730198	1.7499	0.04007	PAK4
ENSG00000163104	4	95128762	95212443	40	4	730198	1.7498	0.040075	SMARCAD1
ENSG00000171189	21	30909254	31312351	332	32	730198	1.7496	0.040097	GRIK1
ENSG00000122545	7	35840542	35944917	46	3	730198	1.7494	0.04011	2023-09-07
ENSG00000131187	5	176829141	176836577	1	1	730198	1.7494	0.040112	F12
ENSG00000198055	5	176830205	176869902	1	1	730198	1.7494	0.040112	GRK6
ENSG00000164332	5	158690089	158713044	16	3	730198	1.7494	0.040114	UBLCP1
ENSG00000120057	10	99526508	99531709	2	1	730198	1.7484	0.040194	SFRP5
ENSG00000164061	3	49591922	49708978	30	3	730198	1.7483	0.040204	BSN
ENSG00000143799	1	226548392	226595780	24	4	730198	1.7478	0.040249	PARP1
ENSG00000183914	17	7620672	7737062	51	6	730198	1.7478	0.040249	DNAH2
ENSG00000120549	10	23983675	24836772	630	62	730198	1.7475	0.040272	KIAA1217
ENSG00000088682	16	57481337	57495187	3	1	730198	1.7471	0.04031	COQ9
ENSG00000175604	16	12180603	12184159	7	2	730198	1.7471	0.040311	RP11-276H1.3
ENSG00000172572	12	20522179	20837315	228	34	730198	1.7467	0.040347	PDE3A
ENSG00000081377	9	99252523	99382112	21	2	730198	1.746	0.040409	CDC14B
ENSG00000137166	6	41514164	41570122	23	3	730198	1.7436	0.040617	FOXP4
ENSG00000213366	1	110210644	110252171	6	2	730198	1.743	0.040663	GSTM2
ENSG00000103994	15	42705021	42783321	18	3	730198	1.7427	0.040692	ZNF106
ENSG00000140368	15	77285700	77329673	28	5	730198	1.7425	0.040712	PSTPIP1
ENSG00000065526	1	16174359	16266955	33	5	730198	1.7415	0.040795	SPEN
ENSG00000167994	11	61664773	61687741	10	3	730198	1.7414	0.040807	RAB3IL1
ENSG00000160551	17	27717482	27878922	55	6	730198	1.7414	0.04081	TAOK1
ENSG00000151623	4	148999913	149365850	239	39	730198	1.7413	0.040812	NR3C2
ENSG00000104447	8	116420724	116821899	197	12	730198	1.7409	0.040847	TRPS1
ENSG00000112818	6	46761127	46807515	39	3	730198	1.7407	0.040865	MEP1A
ENSG00000166682	11	113558272	113577095	22	6	730198	1.7405	0.040884	TMPRSS5
ENSG00000059769	9	114393632	114432508	29	5	730198	1.74	0.040929	DNAJC25
ENSG00000244115	9	114393666	114432509	29	5	730198	1.74	0.040929	DNAJC25-GNG10
ENSG00000162231	11	62559595	62573774	2	1	730198	1.7395	0.04097	NXF1
ENSG00000197448	7	142941186	142967947	2	1	730198	1.7392	0.040999	GSTK1
ENSG00000135945	2	100016938	100106497	74	6	730198	1.739	0.041015	REV1
ENSG00000094914	12	53701240	53718648	2	1	730198	1.739	0.041016	AAAS
ENSG00000145708	5	76248538	76276983	4	2	730198	1.7388	0.041039	CRHBP
ENSG00000100883	14	35451163	35498773	39	6	730198	1.7369	0.041204	SRP54
ENSG00000111252	12	111843752	111889427	2	1	730198	1.7363	0.041252	SH2B3
ENSG00000232810	6	31543344	31546113	1	1	730198	1.7362	0.041262	TNF
ENSG00000188641	1	97543299	98386605	400	48	730198	1.7351	0.041359	DPYD
ENSG00000113269	5	179338651	179499118	33	7	730198	1.7349	0.04138	RNF130
ENSG00000111727	12	104458235	104498639	27	6	730198	1.7348	0.041387	HCFC2
ENSG00000130695	1	26560691	26605299	27	5	730198	1.7348	0.041392	CEP85
ENSG00000135917	2	228549926	228582728	6	3	730198	1.7344	0.041423	SLC19A3
ENSG00000166402	11	8040791	8127659	35	8	730198	1.734	0.041457	TUB
ENSG00000174125	4	38792298	38858438	19	3	730198	1.7339	0.041468	TLR1
ENSG00000110328	11	11292423	11643552	486	80	730198	1.7334	0.041511	GALNT18
ENSG00000013583	12	13127798	13153207	28	4	730198	1.733	0.04155	HEBP1
ENSG00000267748	19	38779791	38795550	8	2	730198	1.7327	0.041575	CTB-102L5.4
ENSG00000177683	7	108194987	108210194	2	1	730198	1.7313	0.041702	THAP5
ENSG00000052723	1	115312100	115323306	2	1	730198	1.7312	0.04171	SIKE1
ENSG00000108107	19	55896713	55914612	4	2	730198	1.7312	0.04171	RPL28
ENSG00000155980	12	57943781	57980415	11	2	730198	1.7308	0.041741	KIF5A
ENSG00000069188	17	71330523	71640228	220	41	730198	1.7308	0.041745	SDK2
ENSG00000078900	1	3569084	3652765	6	3	730198	1.7306	0.041764	TP73
ENSG00000138433	2	175212750	175260443	20	4	730198	1.7305	0.041768	CIR1
ENSG00000134030	18	46065417	46389588	212	45	730198	1.7298	0.041832	CTIF
ENSG00000142330	2	241526133	241557122	15	3	730198	1.7295	0.041856	CAPN10
ENSG00000171970	19	2900896	2918474	9	1	730198	1.729	0.041908	ZNF57
ENSG00000116273	1	6673745	6684093	5	2	730198	1.7287	0.041935	PHF13
ENSG00000203392	15	75970672	75973093	1	1	730198	1.7283	0.041965	AC105020.1
ENSG00000183655	15	86302554	86338261	34	8	730198	1.728	0.041993	KLHL25
ENSG00000141510	17	7565097	7590856	9	3	730198	1.7279	0.042003	TP53
ENSG00000180869	1	85093913	85100703	6	2	730198	1.7276	0.042033	C1orf180
ENSG00000124356	2	74056086	74100786	15	3	730198	1.7272	0.042062	STAMBP
ENSG00000163808	3	44803209	44914868	25	4	730198	1.7271	0.042074	KIF15
ENSG00000112077	6	49572871	49604552	23	6	730198	1.7262	0.042153	RHAG
ENSG00000064995	6	34845555	34855866	5	2	730198	1.7252	0.042241	TAF11
ENSG00000169946	8	106330920	106816760	376	46	730198	1.7249	0.042275	ZFPM2
ENSG00000141756	17	39968932	39979465	1	1	730198	1.7245	0.042306	FKBP10
ENSG00000269242	19	12754645	12759211	1	1	730198	1.7244	0.04232	CTD-2192J16.22
ENSG00000196290	2	201754050	201768655	4	1	730198	1.7239	0.042364	NIF3L1
ENSG00000143921	2	44066103	44105605	37	5	730198	1.7234	0.042408	ABCG8
ENSG00000067141	15	73344051	73597547	152	13	730198	1.7221	0.042523	NEO1
ENSG00000176349	7	1878222	1889567	14	2	730198	1.7221	0.042526	AC110781.3
ENSG00000154760	17	33762115	33775856	15	3	730198	1.7219	0.042545	SLFN13
ENSG00000105767	19	44126520	44143991	11	3	730198	1.7213	0.042595	CADM4
ENSG00000205078	16	77233294	77247112	6	2	730198	1.7212	0.04261	SYCE1L
ENSG00000168569	11	62539101	62559493	2	1	730198	1.7205	0.042672	TMEM223
ENSG00000119986	10	99437181	99447080	13	3	730198	1.7201	0.042707	AVPI1
ENSG00000173366	3	52255097	52265206	4	1	730198	1.7199	0.042729	TLR9
ENSG00000204767	5	169291268	169407744	128	25	730198	1.7196	0.04275	FAM196B
ENSG00000084093	4	57774075	57802010	15	4	730198	1.7196	0.042752	REST
ENSG00000167552	12	49578579	49583107	1	1	730198	1.7192	0.042793	TUBA1A
ENSG00000121211	4	154265801	154336270	21	3	730198	1.7183	0.042874	MND1
ENSG00000131351	19	17160539	17186435	15	3	730198	1.7182	0.042882	HAUS8
ENSG00000142675	1	26503894	26516377	5	2	730198	1.718	0.042895	CNKSR1
ENSG00000101000	20	33759876	33765165	1	1	730198	1.718	0.042903	PROCR
ENSG00000164458	6	166571144	166582188	17	3	730198	1.7175	0.04294	T
ENSG00000100426	22	50247490	50283726	3	1	730198	1.7174	0.04295	ZBED4
ENSG00000116147	1	175284330	175712906	167	35	730198	1.717	0.042992	TNR
ENSG00000100425	22	50166931	50221160	2	1	730198	1.7169	0.042994	BRD1
ENSG00000214670	14	75158879	75179800	13	2	730198	1.7164	0.043046	AC007956.1
ENSG00000142494	17	19398698	19482347	17	3	730198	1.7158	0.043096	SLC47A1
ENSG00000161395	17	37827375	37853050	13	1	730198	1.7144	0.043227	PGAP3
ENSG00000229729	3	88108424	88188123	30	1	730198	1.7143	0.043241	RP11-159G9.5
ENSG00000173210	5	148521046	148640105	83	7	730198	1.714	0.043263	ABLIM3
ENSG00000153914	5	65435799	65479443	23	2	730198	1.7137	0.043296	SREK1
ENSG00000188315	3	49306035	49315342	2	1	730198	1.7134	0.043316	C3orf62
ENSG00000184743	11	63391559	63439393	7	1	730198	1.7134	0.043324	ATL3
ENSG00000267873	12	52709128	52709790	2	1	730198	1.7127	0.043381	AC121757.1
ENSG00000169375	15	75661720	75748183	8	2	730198	1.7123	0.043417	SIN3A
ENSG00000138778	4	104026963	104119566	48	4	730198	1.7121	0.043436	CENPE
ENSG00000172006	19	2819872	2835771	11	3	730198	1.7121	0.043442	ZNF554
ENSG00000089234	12	112079950	112123790	8	2	730198	1.7114	0.043507	BRAP
ENSG00000123416	12	49521565	49525180	3	1	730198	1.7111	0.043528	TUBA1B
ENSG00000152422	5	82373317	82649606	125	8	730198	1.7111	0.043531	XRCC4
ENSG00000226180	16	87727144	87729753	2	1	730198	1.7108	0.04356	AC010536.1
ENSG00000126861	17	29599031	29624557	9	1	730198	1.7101	0.043628	OMG
ENSG00000182858	22	50293877	50312106	10	2	730198	1.7098	0.04365	ALG12
ENSG00000131370	3	15296360	15382875	53	13	730198	1.7096	0.043674	SH3BP5
ENSG00000077092	3	25215823	25639423	427	52	730198	1.7095	0.043679	RARB
ENSG00000172935	11	68771863	68780877	2	1	730198	1.7083	0.043793	MRGPRF
ENSG00000141429	18	33161081	33291798	99	7	730198	1.7078	0.043837	GALNT1
ENSG00000115942	2	201773696	201828403	12	1	730198	1.7077	0.043842	ORC2
ENSG00000100591	14	77924213	77935817	14	2	730198	1.7071	0.043901	AHSA1
ENSG00000175376	11	65764016	65769647	2	1	730198	1.7065	0.043956	EIF1AD
ENSG00000188783	1	203444956	203460480	3	1	730198	1.7055	0.044055	PRELP
ENSG00000166471	11	9302201	9336327	16	3	730198	1.7054	0.04406	TMEM41B
ENSG00000011426	7	36429415	36493400	44	7	730198	1.7051	0.044092	ANLN
ENSG00000163904	3	185300284	185351339	28	2	730198	1.7048	0.044117	SENP2
ENSG00000124490	6	49660073	49681274	13	4	730198	1.7048	0.044119	CRISP2
ENSG00000100336	22	36585172	36600886	29	4	730198	1.7041	0.044182	APOL4
ENSG00000172059	2	10182976	10194963	4	2	730198	1.7037	0.044217	KLF11
ENSG00000066629	14	100204030	100408397	150	19	730198	1.7034	0.044247	EML1
ENSG00000095777	10	26223196	26501456	287	15	730198	1.7032	0.044261	MYO3A
ENSG00000135439	12	58118980	58135940	4	2	730198	1.703	0.04428	AGAP2
ENSG00000157020	3	10334815	10362862	28	5	730198	1.7027	0.044315	SEC13
ENSG00000213585	5	133307606	133340824	17	4	730198	1.7026	0.044319	VDAC1
ENSG00000141101	16	69775770	69788843	6	2	730198	1.7021	0.044371	NOB1
ENSG00000108587	17	28804380	28854610	9	2	730198	1.7017	0.044405	GOSR1
ENSG00000165973	11	20691117	21597227	800	118	730198	1.7008	0.044488	NELL1
ENSG00000166884	11	59224411	59225464	2	1	730198	1.7006	0.044504	OR4D6
ENSG00000153989	6	117996665	118031803	15	3	730198	1.7002	0.044543	NUS1
ENSG00000140459	15	74630100	74660081	7	2	730198	1.7001	0.044555	CYP11A1
ENSG00000174021	1	84964008	84972248	4	2	730198	1.6999	0.044574	GNG5
ENSG00000124380	2	70120692	70132707	10	2	730198	1.6996	0.044605	SNRNP27
ENSG00000109193	4	70676498	70725870	49	8	730198	1.6994	0.044625	SULT1E1
ENSG00000003402	2	201980827	202041410	20	2	730198	1.6993	0.044633	CFLAR
ENSG00000260836	15	83208783	83224682	8	2	730198	1.6983	0.044725	RP11-152F13.10
ENSG00000118707	20	35201891	35222353	1	1	730198	1.6981	0.044749	TGIF2
ENSG00000259399	20	35202956	35240787	1	1	730198	1.6981	0.044749	TGIF2-C20orf24
ENSG00000136383	15	85359911	85416713	46	8	730198	1.6972	0.044825	ALPK3
ENSG00000149256	11	78363876	79151992	314	61	730198	1.6966	0.044888	TENM4
ENSG00000175467	11	65729160	65747299	2	1	730198	1.6964	0.044905	SART1
ENSG00000144591	2	220363589	220371710	2	1	730198	1.6959	0.044953	GMPPA
ENSG00000133065	1	205758221	205782876	16	4	730198	1.6936	0.045168	SLC41A1
ENSG00000119771	2	23608088	23931481	260	35	730198	1.6936	0.045173	KLHL29
ENSG00000171533	11	75297963	75380165	22	4	730198	1.6927	0.045259	MAP6
ENSG00000103723	15	83328033	83378666	19	4	730198	1.6924	0.045285	AP3B2
ENSG00000205707	12	25348150	25362579	15	2	730198	1.6921	0.045315	LYRM5
ENSG00000119906	10	102672326	102724893	13	3	730198	1.6907	0.045449	FAM178A
ENSG00000151657	10	7792925	7829990	27	5	730198	1.6889	0.045619	KIN
ENSG00000119596	14	75230069	75322244	51	6	730198	1.6887	0.045641	YLPM1
ENSG00000143575	1	154244987	154248351	1	1	730198	1.6882	0.04569	HAX1
ENSG00000186432	3	160212783	160283376	20	2	730198	1.6877	0.045737	KPNA4
ENSG00000135446	12	58141510	58149796	2	1	730198	1.6867	0.045828	CDK4
ENSG00000132881	1	16558195	16563657	1	1	730198	1.6865	0.045846	RSG1
ENSG00000100429	22	50683612	50689834	1	1	730198	1.6861	0.045889	HDAC10
ENSG00000165092	9	75515578	75695358	108	10	730198	1.6857	0.045928	ALDH1A1
ENSG00000206052	18	67068291	67516323	355	57	730198	1.6854	0.04596	DOK6
ENSG00000111530	12	67663061	67713731	55	5	730198	1.685	0.045994	CAND1
ENSG00000221962	3	152057484	152058779	1	1	730198	1.6843	0.046061	TMEM14E
ENSG00000162522	1	33207486	33240571	7	2	730198	1.6842	0.046076	KIAA1522
ENSG00000125386	4	2626988	2734292	29	4	730198	1.6829	0.046199	FAM193A
ENSG00000134490	18	20777108	21017925	86	12	730198	1.682	0.046282	TMEM241
ENSG00000197555	14	71787166	72207946	121	7	730198	1.6817	0.046313	SIPA1L1
ENSG00000073921	11	85668727	85780924	89	9	730198	1.6817	0.046315	PICALM
ENSG00000257040	14	72456191	72458326	4	2	730198	1.6817	0.046317	AC005477.1
ENSG00000206549	3	46753605	46854064	34	3	730198	1.6817	0.046318	PRSS50
ENSG00000161013	5	179224597	179233952	1	1	730198	1.6815	0.046332	MGAT4B
ENSG00000163320	3	88101094	88199035	51	1	730198	1.6808	0.046397	CGGBP1
ENSG00000151882	5	43376747	43412493	5	1	730198	1.6807	0.046407	CCL28
ENSG00000119820	2	32502979	32541663	6	2	730198	1.6804	0.046444	YIPF4
ENSG00000112992	5	43602794	43707507	16	2	730198	1.6798	0.046493	NNT
ENSG00000087365	11	65818200	65836779	10	2	730198	1.6796	0.046516	SF3B2
ENSG00000169218	1	38076951	38100595	3	2	730198	1.6796	0.046517	RSPO1
ENSG00000104047	15	49913177	49937333	11	3	730198	1.6793	0.046548	DTWD1
ENSG00000188580	6	124125286	125146803	847	97	730198	1.6785	0.046623	NKAIN2
ENSG00000145349	4	114372188	114683083	215	32	730198	1.6784	0.04663	CAMK2D
ENSG00000146955	7	140103843	140126050	9	4	730198	1.6783	0.046645	RAB19
ENSG00000114331	3	194995465	195163807	56	4	730198	1.6779	0.046684	ACAP2
ENSG00000232112	3	48481667	48485616	2	1	730198	1.6774	0.04673	TMA7
ENSG00000145331	4	100467866	100485189	10	2	730198	1.6774	0.046732	TRMT10A
ENSG00000186446	3	44771088	44778575	4	1	730198	1.6771	0.046761	ZNF501
ENSG00000119042	2	200134223	200335989	82	7	730198	1.6767	0.046799	SATB2
ENSG00000260861	20	1520790	1600655	34	7	730198	1.6764	0.046826	RP4-576H24.4
ENSG00000176406	8	104512976	105268322	141	17	730198	1.6756	0.046913	RIMS2
ENSG00000146250	6	84222194	84235423	20	3	730198	1.6752	0.046948	PRSS35
ENSG00000144354	2	174219548	174233725	9	2	730198	1.6751	0.046954	CDCA7
ENSG00000137968	1	75667816	76076801	79	12	730198	1.6751	0.046959	SLC44A5
ENSG00000165119	9	86582998	86595569	8	2	730198	1.675	0.046964	HNRNPK
ENSG00000172244	5	43486803	43515247	6	1	730198	1.6749	0.046972	C5orf34
ENSG00000163106	4	95219686	95264027	21	3	730198	1.6743	0.047039	HPGDS
ENSG00000107862	10	104005289	104142656	19	4	730198	1.6737	0.047096	GBF1
ENSG00000119777	2	27255778	27264563	3	1	730198	1.6727	0.047195	TMEM214
ENSG00000171681	12	14518610	14651697	68	4	730198	1.6721	0.047249	ATF7IP
ENSG00000105552	19	49298319	49314286	8	2	730198	1.6719	0.047268	BCAT2
ENSG00000122741	9	37800499	37867663	34	2	730198	1.6719	0.04727	DCAF10
ENSG00000137802	15	42066632	42120053	26	4	730198	1.6709	0.047371	MAPKBP1
ENSG00000168904	15	99791567	99930934	104	10	730198	1.6704	0.047423	LRRC28
ENSG00000204524	19	57751973	57766503	24	3	730198	1.6697	0.047485	ZNF805
ENSG00000113441	5	96271098	96373219	40	2	730198	1.6696	0.047498	LNPEP
ENSG00000116138	1	15853308	15918874	19	3	730198	1.669	0.047555	DNAJC16
ENSG00000221926	17	15531274	15587625	10	1	730198	1.6688	0.047582	TRIM16
ENSG00000159200	21	35885440	35987441	107	12	730198	1.6687	0.047589	RCAN1
ENSG00000108578	17	28575218	28619074	12	2	730198	1.6686	0.047595	BLMH
ENSG00000119125	9	74729511	74872109	93	14	730198	1.6681	0.04765	GDA
ENSG00000136275	7	47834889	47859445	29	7	730198	1.6678	0.047682	C7orf69
ENSG00000167315	18	47309869	47340330	17	3	730198	1.667	0.047755	ACAA2
ENSG00000157445	3	54156574	55108584	762	96	730198	1.6667	0.047789	CACNA2D3
ENSG00000104804	19	49384222	49401990	15	4	730198	1.666	0.047858	TULP2
ENSG00000127838	2	219135115	219211516	26	2	730198	1.6659	0.047868	PNKD
ENSG00000120539	10	27443753	27475853	4	1	730198	1.6654	0.047918	MASTL
ENSG00000170638	22	50624344	50638027	5	2	730198	1.6653	0.047922	TRABD
ENSG00000141736	17	37844167	37886679	5	1	730198	1.6651	0.047945	ERBB2
ENSG00000157851	2	27070615	27173219	40	2	730198	1.6648	0.047976	DPYSL5
ENSG00000214253	7	100882739	100895597	4	2	730198	1.6633	0.048124	FIS1
ENSG00000159403	12	7187513	7245203	2	1	730198	1.6633	0.048126	C1R
ENSG00000161647	17	41878167	41910538	4	1	730198	1.6631	0.048143	MPP3
ENSG00000176928	5	74323289	74326724	2	1	730198	1.6625	0.048209	GCNT4
ENSG00000173285	1	158435272	158436344	1	1	730198	1.6623	0.048231	OR10K1
ENSG00000138080	2	27301435	27309271	2	1	730198	1.6621	0.048247	EMILIN1
ENSG00000138180	10	95256389	95288849	30	5	730198	1.6616	0.048293	CEP55
ENSG00000176438	14	95883831	95942173	86	16	730198	1.6616	0.048297	SYNE3
ENSG00000124787	6	4994966	5004297	15	3	730198	1.6607	0.048384	RPP40
ENSG00000144426	2	203879602	204091101	44	3	730198	1.6586	0.048597	NBEAL1
ENSG00000135502	12	58013310	58019934	3	1	730198	1.6575	0.048705	SLC26A10
ENSG00000145198	3	183948217	183960117	5	1	730198	1.6574	0.04872	VWA5B2
ENSG00000164877	7	1468101	1499138	4	1	730198	1.6569	0.048773	MICALL2
ENSG00000247077	12	133287405	133299228	1	1	730198	1.6567	0.048788	PGAM5
ENSG00000198812	12	70002351	70004942	2	1	730198	1.6565	0.048812	LRRC10
ENSG00000181778	9	71151496	71155783	2	1	730198	1.6563	0.048826	TMEM252
ENSG00000156515	10	71029740	71161638	96	25	730198	1.6557	0.048889	HK1
ENSG00000168916	5	123972608	124084500	41	11	730198	1.6548	0.048984	ZNF608
ENSG00000176605	14	99177950	99184098	3	2	730198	1.6545	0.049009	C14orf177
ENSG00000128872	15	52043758	52108565	26	3	730198	1.6545	0.049009	TMOD2
ENSG00000171132	2	45878484	46415129	555	80	730198	1.654	0.049061	PRKCE
ENSG00000162337	11	68080077	68216743	56	9	730198	1.6539	0.049075	LRP5
ENSG00000115128	2	24290454	24299313	6	1	730198	1.6534	0.049127	SF3B14
ENSG00000185933	10	105213144	105218645	3	1	730198	1.6531	0.049158	CALHM1
ENSG00000159182	17	46799084	46799884	1	1	730198	1.6526	0.04921	PRAC1
ENSG00000169851	4	30722037	31148422	218	24	730198	1.6511	0.049354	PCDH7
ENSG00000161036	7	102105376	102113615	2	1	730198	1.6502	0.049451	LRWD1
ENSG00000071189	7	17830385	17980124	105	6	730198	1.6497	0.049499	SNX13
ENSG00000104059	15	29412457	29862927	317	39	730198	1.6493	0.049539	FAM189A1
ENSG00000100065	22	37886400	37915549	28	5	730198	1.6493	0.049542	CARD10
ENSG00000143842	1	204042243	204096863	40	11	730198	1.6493	0.049546	SOX13
ENSG00000132485	1	71528974	71546980	9	3	730198	1.6492	0.049557	ZRANB2
ENSG00000089327	19	35645633	35660786	10	2	730198	1.6492	0.049557	FXYD5
ENSG00000079102	8	92967203	93115514	83	1	730198	1.649	0.04957	RUNX1T1
ENSG00000135245	7	128095903	128098472	3	2	730198	1.6489	0.049581	HILPDA
ENSG00000122515	7	44788180	44809477	8	2	730198	1.6489	0.049584	ZMIZ2
ENSG00000164308	5	96211643	96255420	60	3	730198	1.6486	0.049612	ERAP2
ENSG00000268790	19	16688453	16770926	33	7	730198	1.6485	0.049622	CTC-429P9.4
ENSG00000177352	3	49199968	49203754	3	1	730198	1.6465	0.049833	CCDC71
ENSG00000188026	12	123955925	124018265	1	1	730198	1.6463	0.049851	RILPL1
ENSG00000111291	12	13093709	13105081	13	4	730198	1.6463	0.049854	GPRC5D
ENSG00000130544	19	7069455	7087979	10	2	730198	1.6461	0.049876	ZNF557
ENSG00000058085	1	183155373	183214035	81	7	730198	1.6441	0.050074	LAMC2
ENSG00000166997	7	99717236	99723134	1	1	730198	1.644	0.050088	CNPY4
ENSG00000158955	17	44910567	44964096	22	4	730198	1.6439	0.050097	WNT9B
ENSG00000106633	7	44183872	44237769	33	9	730198	1.6426	0.050235	GCK
ENSG00000231672	2	218148742	218621316	348	32	730198	1.6423	0.05026	DIRC3
ENSG00000178502	17	40009797	40021684	4	1	730198	1.6417	0.050326	KLHL11
ENSG00000104529	8	144661867	144681711	16	3	730198	1.6411	0.050389	EEF1D
ENSG00000172500	11	65651212	65656010	3	1	730198	1.641	0.0504	FIBP
ENSG00000155100	8	92082424	92099323	6	1	730198	1.6406	0.050445	OTUD6B
ENSG00000130957	9	97321002	97356075	50	3	730198	1.6403	0.05047	FBP2
ENSG00000269237	19	21587961	21674068	49	5	730198	1.6389	0.050618	CTD-2561J22.3
ENSG00000196431	22	27017928	27026636	5	2	730198	1.6382	0.050692	CRYBA4
ENSG00000053108	5	132532147	132948255	344	52	730198	1.638	0.050707	FSTL4
ENSG00000164062	3	49711435	49721396	2	1	730198	1.6379	0.050721	APEH
ENSG00000162670	1	190066792	190446759	220	20	730198	1.6377	0.050747	BRINP3
ENSG00000162695	1	101361632	101447309	34	4	730198	1.6367	0.050842	SLC30A7
ENSG00000116039	2	71163012	71192536	15	5	730198	1.6365	0.050869	ATP6V1B1
ENSG00000117602	1	24829387	24867530	15	3	730198	1.6361	0.05091	RCAN3
ENSG00000175198	13	100741269	101182686	172	21	730198	1.6354	0.050983	PCCA
ENSG00000092445	15	41849873	41871536	9	3	730198	1.6349	0.051037	TYRO3
ENSG00000036549	1	78028101	78149104	34	4	730198	1.6347	0.051055	ZZZ3
ENSG00000167645	19	38795753	38807913	3	1	730198	1.6338	0.051152	YIF1B
ENSG00000123080	1	51426417	51440305	4	1	730198	1.6333	0.051206	CDKN2C
ENSG00000154518	2	176040986	176049335	8	2	730198	1.6326	0.051272	ATP5G3
ENSG00000159556	15	76629065	76634817	4	2	730198	1.6324	0.051295	ISL2
ENSG00000176927	17	28256218	28435470	56	2	730198	1.632	0.051343	EFCAB5
ENSG00000120833	12	93963590	93977263	10	2	730198	1.6306	0.05149	SOCS2
ENSG00000100461	14	23369854	23388393	4	1	730198	1.6304	0.051504	RBM23
ENSG00000162616	1	78444859	78483648	8	2	730198	1.6301	0.051539	DNAJB4
ENSG00000214013	15	42565431	42645864	42	2	730198	1.6292	0.051634	GANC
ENSG00000100321	22	39745930	39781593	20	4	730198	1.6289	0.05167	SYNGR1
ENSG00000168243	1	235710987	235814054	57	10	730198	1.6281	0.051754	GNG4
ENSG00000158428	2	219221579	219232822	6	2	730198	1.6281	0.051757	C2orf62
ENSG00000167476	19	2252251	2269758	3	1	730198	1.628	0.051758	JSRP1
ENSG00000115944	2	42560686	42652228	65	6	730198	1.6273	0.051834	COX7A2L
ENSG00000197712	4	38869298	38947360	75	10	730198	1.6269	0.051877	FAM114A1
ENSG00000159307	22	43593289	43739394	161	33	730198	1.6265	0.051921	SCUBE1
ENSG00000170004	17	7788124	7816078	4	1	730198	1.6259	0.051984	CHD3
ENSG00000144791	3	45596886	45727830	94	12	730198	1.6247	0.052109	LIMD1
ENSG00000118454	1	70726271	70820417	29	6	730198	1.624	0.052185	ANKRD13C
ENSG00000112208	6	57037124	57054631	9	2	730198	1.624	0.052187	BAG2
ENSG00000198626	1	237205505	237997288	572	87	730198	1.6239	0.052194	RYR2
ENSG00000198722	9	35161999	35405335	108	9	730198	1.6239	0.052201	UNC13B
ENSG00000138593	15	49280673	49338760	30	5	730198	1.6238	0.05221	SECISBP2L
ENSG00000178385	2	208693027	208890284	102	13	730198	1.6231	0.052283	PLEKHM3
ENSG00000124782	6	7107830	7252213	63	12	730198	1.6231	0.052283	RREB1
ENSG00000178035	3	49061758	49066841	1	1	730198	1.6225	0.052345	IMPDH2
ENSG00000146833	7	99474581	99517223	26	2	730198	1.6225	0.052347	TRIM4
ENSG00000028277	19	42590263	42700737	13	2	730198	1.6218	0.05242	POU2F2
ENSG00000115504	2	62900986	63273622	74	8	730198	1.6218	0.052427	EHBP1
ENSG00000127377	7	151125921	151137899	9	2	730198	1.6216	0.05244	CRYGN
ENSG00000135686	16	84682131	84701292	21	4	730198	1.6214	0.052463	KLHL36
ENSG00000157388	3	53528683	53847760	233	32	730198	1.6214	0.052469	CACNA1D
ENSG00000171316	8	61591337	61779465	126	5	730198	1.6214	0.05247	CHD7
ENSG00000170703	17	46839597	46894576	27	4	730198	1.6212	0.052487	TTLL6
ENSG00000106780	9	123363091	123476748	25	1	730198	1.6207	0.052546	MEGF9
ENSG00000138207	10	95351444	95361501	7	2	730198	1.6203	0.052586	RBP4
ENSG00000115884	2	20400558	20425194	17	2	730198	1.62	0.052616	SDC1
ENSG00000157212	7	154735397	154794794	42	4	730198	1.6191	0.052708	PAXIP1
ENSG00000152520	13	28712643	28869475	63	6	730198	1.6188	0.052749	PAN3
ENSG00000187260	7	151072995	151107813	14	5	730198	1.6181	0.052821	WDR86
ENSG00000169223	5	176758563	176778853	1	1	730198	1.6179	0.052842	LMAN2
ENSG00000134686	1	33789224	33896653	91	9	730198	1.6164	0.053001	PHC2
ENSG00000013810	4	1723227	1746898	19	3	730198	1.6159	0.053054	TACC3
ENSG00000226979	6	31539831	31542101	3	1	730198	1.6159	0.053057	LTA
ENSG00000166788	11	18091482	18127638	15	3	730198	1.6157	0.053075	SAAL1
ENSG00000019995	10	126630692	126676758	13	3	730198	1.6152	0.053138	ZRANB1
ENSG00000176200	11	59271049	59271984	1	1	730198	1.6147	0.053189	OR4D11
ENSG00000160307	21	48018875	48025121	8	3	730198	1.6146	0.053193	S100B
ENSG00000163618	3	62384022	62861054	450	46	730198	1.6144	0.053223	CADPS
ENSG00000185565	3	115521235	117716095	1748	174	730198	1.6136	0.05331	LSAMP
ENSG00000109320	4	103422486	103538459	64	5	730198	1.6135	0.05332	NFKB1
ENSG00000126804	14	64970430	65000408	15	2	730198	1.6132	0.053352	ZBTB1
ENSG00000175592	11	65659520	65668044	2	1	730198	1.6124	0.053434	FOSL1
ENSG00000180440	13	37248049	37271976	4	2	730198	1.6109	0.053602	SERTM1
ENSG00000173572	19	56403065	56443702	36	5	730198	1.6101	0.053683	NLRP13
ENSG00000042813	7	49890017	50160925	182	10	730198	1.6094	0.053759	ZPBP
ENSG00000115353	2	75273590	75426826	122	18	730198	1.6094	0.053766	TACR1
ENSG00000166436	11	8633584	8693413	31	3	730198	1.6088	0.053829	TRIM66
ENSG00000165630	10	13628927	13672868	45	7	730198	1.6086	0.053853	PRPF18
ENSG00000138621	15	75315896	75409803	41	5	730198	1.6084	0.053875	PPCDC
ENSG00000140506	15	75105057	75118099	1	1	730198	1.6079	0.053932	LMAN1L
ENSG00000159618	16	57576333	57625593	26	3	730198	1.6076	0.053959	GPR114
ENSG00000102897	16	20911190	20936328	10	3	730198	1.6076	0.053964	LYRM1
ENSG00000182952	6	26538633	26546482	6	1	730198	1.6073	0.053992	HMGN4
ENSG00000071127	4	10075963	10118573	36	5	730198	1.6072	0.054004	WDR1
ENSG00000269215	5	39105358	39107350	2	1	730198	1.607	0.054028	AC008964.1
ENSG00000140265	15	43650370	43663223	10	2	730198	1.6064	0.054096	ZSCAN29
ENSG00000100239	22	50781733	50883514	7	2	730198	1.6059	0.054148	PPP6R2
ENSG00000109689	4	26859300	27027003	70	7	730198	1.6058	0.05416	STIM2
ENSG00000082515	5	154320630	154348971	4	2	730198	1.6052	0.054226	MRPL22
ENSG00000189050	17	58029601	58042122	8	2	730198	1.6052	0.054226	RNFT1
ENSG00000134376	1	197170592	197447585	105	13	730198	1.6043	0.054329	CRB1
ENSG00000134318	2	11319887	11488456	73	6	730198	1.6039	0.054363	ROCK2
ENSG00000108256	17	27582854	27621136	12	2	730198	1.6038	0.054383	NUFIP2
ENSG00000145293	4	83351715	83382244	10	4	730198	1.6037	0.054387	ENOPH1
ENSG00000170037	17	7835419	7853236	11	1	730198	1.6037	0.054395	CNTROB
ENSG00000108799	17	40852293	40897071	3	1	730198	1.6031	0.054462	EZH1
ENSG00000090581	16	1401924	1413352	1	1	730198	1.6029	0.054477	GNPTG
ENSG00000084754	2	26413504	26467594	31	2	730198	1.6024	0.054535	HADHA
ENSG00000172493	4	87856154	88062206	80	11	730198	1.6019	0.054589	AFF1
ENSG00000163646	3	150643950	150690786	20	4	730198	1.6017	0.054611	CLRN1
ENSG00000117597	1	210001352	210030910	30	5	730198	1.6015	0.054638	DIEXF
ENSG00000188655	14	21024252	21029090	9	3	730198	1.6013	0.05465	RNASE9
ENSG00000027697	6	137518621	137540586	5	1	730198	1.6013	0.054656	IFNGR1
ENSG00000005108	7	11409984	11871824	557	56	730198	1.6008	0.054705	THSD7A
ENSG00000172340	3	67410884	67705038	276	27	730198	1.6005	0.054739	SUCLG2
ENSG00000111885	6	119498374	119670926	219	14	730198	1.6004	0.054752	MAN1A1
ENSG00000172324	11	59189416	59190449	1	1	730198	1.6003	0.054765	OR5A2
ENSG00000158545	16	88636789	88698374	42	8	730198	1.6001	0.054785	ZC3H18
ENSG00000070882	7	24836158	25021253	159	29	730198	1.6	0.054796	OSBPL3
ENSG00000184454	1	24882602	24935819	23	7	730198	1.5999	0.054805	NCMAP
ENSG00000148498	10	34398488	35104253	464	32	730198	1.5995	0.054851	PARD3
ENSG00000059758	12	96672039	96794338	52	8	730198	1.5995	0.054857	CDK17
ENSG00000154359	8	12579403	12613582	37	4	730198	1.5992	0.054889	LONRF1
ENSG00000009307	1	115259534	115301297	13	3	730198	1.5969	0.055142	CSDE1
ENSG00000183798	20	39988606	39995467	1	1	730198	1.5968	0.055154	EMILIN3
ENSG00000025434	11	47269851	47290396	10	2	730198	1.5967	0.055161	NR1H3
ENSG00000182521	14	55880259	55923444	7	3	730198	1.5961	0.05523	TBPL2
ENSG00000214435	10	104629273	104661656	15	4	730198	1.5959	0.05525	AS3MT
ENSG00000144063	2	110841447	110874143	3	1	730198	1.5954	0.055316	MALL
ENSG00000006071	11	17414432	17498449	77	10	730198	1.5953	0.05532	ABCC8
ENSG00000183018	17	4402133	4442330	19	4	730198	1.595	0.055353	SPNS2
ENSG00000262039	17	47448102	47554350	60	14	730198	1.5947	0.05539	RP11-81K2.1
ENSG00000166736	11	113845603	113861035	15	3	730198	1.5945	0.055417	HTR3A
ENSG00000114554	3	126707437	126756235	13	3	730198	1.5938	0.055489	PLXNA1
ENSG00000196711	8	53446597	53478067	17	4	730198	1.5937	0.055501	FAM150A
ENSG00000164048	3	48282590	48340743	23	1	730198	1.5934	0.055531	ZNF589
ENSG00000081148	3	100941390	101039404	49	5	730198	1.5927	0.055619	IMPG2
ENSG00000143748	1	224415036	224518089	10	3	730198	1.5922	0.055675	NVL
ENSG00000131914	1	26737269	26756213	12	4	730198	1.5919	0.055705	LIN28A
ENSG00000176890	18	657604	673578	12	2	730198	1.5918	0.055712	TYMS
ENSG00000268313	1	205682497	205684153	2	1	730198	1.5913	0.055771	AC119673.1
ENSG00000188501	15	66839517	66858317	8	2	730198	1.591	0.055805	LCTL
ENSG00000067560	3	49396578	49450431	13	2	730198	1.5906	0.055853	RHOA
ENSG00000164176	5	83236373	83680611	212	38	730198	1.5906	0.055854	EDIL3
ENSG00000179387	4	141445312	141474924	14	3	730198	1.5905	0.055857	ELMOD2
ENSG00000107249	9	3824127	4348392	764	89	730198	1.5905	0.055861	GLIS3
ENSG00000151881	5	43444354	43483995	19	2	730198	1.5901	0.055901	C5orf28
ENSG00000197345	11	68658744	68671303	13	2	730198	1.5898	0.055939	MRPL21
ENSG00000258231	12	58937907	59206842	155	23	730198	1.5891	0.056018	RP11-362K2.2
ENSG00000142621	1	15573768	15726779	57	9	730198	1.5882	0.056126	FHAD1
ENSG00000162426	1	8377886	8404227	13	4	730198	1.5879	0.056156	SLC45A1
ENSG00000012822	12	54104903	54121529	11	2	730198	1.5878	0.056166	CALCOCO1
ENSG00000150361	13	70274726	70682591	392	41	730198	1.5877	0.056178	KLHL1
ENSG00000104490	8	102698771	103137135	226	25	730198	1.5876	0.056184	NCALD
ENSG00000164764	8	73976775	74036323	49	8	730198	1.5871	0.056249	SBSPON
ENSG00000188991	12	16341419	16430619	91	5	730198	1.5868	0.056276	SLC15A5
ENSG00000149654	20	44802372	44937137	74	10	730198	1.5864	0.056328	CDH22
ENSG00000196388	17	4891425	4900905	2	1	730198	1.586	0.056371	INCA1
ENSG00000221983	19	18682540	18688360	2	1	730198	1.5856	0.056418	UBA52
ENSG00000180185	16	1876968	1890208	16	3	730198	1.5855	0.056423	FAHD1
ENSG00000144674	3	37284668	37408242	31	2	730198	1.5854	0.056437	GOLGA4
ENSG00000197568	1	70820488	70851022	9	2	730198	1.5853	0.056446	HHLA3
ENSG00000181744	3	143690640	143767561	19	2	730198	1.5853	0.056447	C3orf58
ENSG00000185652	12	5541278	5630702	71	15	730198	1.5851	0.056475	NTF3
ENSG00000166275	10	104613980	104624718	4	1	730198	1.5841	0.056584	C10orf32
ENSG00000109670	4	153242410	153457253	20	2	730198	1.5836	0.056637	FBXW7
ENSG00000130758	19	40697651	40721482	2	1	730198	1.5823	0.056794	MAP3K10
ENSG00000128342	22	30636436	30642840	5	2	730198	1.5818	0.056848	LIF
ENSG00000170727	8	145486055	145515082	3	1	730198	1.5815	0.056887	BOP1
ENSG00000133321	11	63304281	63313934	1	1	730198	1.5814	0.056897	RARRES3
ENSG00000185379	17	33426811	33448541	4	2	730198	1.5809	0.056955	RAD51D
ENSG00000185808	21	38431470	38445470	10	2	730198	1.5804	0.057008	PIGP
ENSG00000100139	22	38301664	38338829	6	1	730198	1.58	0.057051	MICALL1
ENSG00000254206	16	29392675	29415350	1	1	730198	1.5799	0.057063	NPIPB11
ENSG00000112787	12	133066137	133161774	24	6	730198	1.5794	0.057125	FBRSL1
ENSG00000117400	1	43803478	43818443	1	1	730198	1.5791	0.057156	MPL
ENSG00000105278	19	3804022	3869030	20	4	730198	1.5789	0.057183	ZFR2
ENSG00000088888	20	3827487	3849280	6	3	730198	1.5785	0.057226	MAVS
ENSG00000100567	14	58711549	58738730	6	1	730198	1.5778	0.057305	PSMA3
ENSG00000157823	15	90373831	90437574	36	4	730198	1.5776	0.057326	AP3S2
ENSG00000221963	22	36044442	36064456	2	1	730198	1.5774	0.057353	APOL6
ENSG00000182224	17	7761064	7765600	1	1	730198	1.577	0.057394	CYB5D1
ENSG00000119411	9	116111821	116133513	27	5	730198	1.577	0.057396	BSPRY
ENSG00000105409	19	42470734	42501649	2	1	730198	1.577	0.057402	ATP1A3
ENSG00000078304	14	102228135	102394326	71	14	730198	1.5768	0.057426	PPP2R5C
ENSG00000099284	10	71812552	71872036	33	8	730198	1.5764	0.057466	H2AFY2
ENSG00000140968	16	85932409	85956215	40	6	730198	1.5761	0.057501	IRF8
ENSG00000006652	7	112063023	112121072	72	10	730198	1.5761	0.057507	IFRD1
ENSG00000152049	2	223916532	224063117	176	16	730198	1.5758	0.057533	KCNE4
ENSG00000119682	14	75120140	75179818	26	3	730198	1.5745	0.057684	AREL1
ENSG00000174483	11	66278077	66301098	15	2	730198	1.5744	0.057702	BBS1
ENSG00000101290	20	5107432	5178533	39	4	730198	1.5743	0.057705	CDS2
ENSG00000241685	7	98923521	98985787	14	2	730198	1.5742	0.057722	ARPC1A
ENSG00000125454	17	73269073	73285591	4	2	730198	1.5732	0.057839	SLC25A19
ENSG00000109576	4	170981373	171012850	13	4	730198	1.5729	0.057873	AADAT
ENSG00000256349	11	66276550	66301084	16	2	730198	1.5726	0.057906	CTD-3074O7.11
ENSG00000053918	11	2465914	2870339	148	39	730198	1.5726	0.057907	KCNQ1
ENSG00000175105	3	88188254	88193815	6	1	730198	1.5722	0.057952	ZNF654
ENSG00000148842	10	104678050	104849978	56	6	730198	1.5715	0.058028	CNNM2
ENSG00000063244	19	56165512	56186081	6	2	730198	1.5712	0.058068	U2AF2
ENSG00000124570	6	2948393	2972090	32	5	730198	1.5709	0.058109	SERPINB6
ENSG00000134323	2	16080686	16087129	1	1	730198	1.5704	0.058158	MYCN
ENSG00000165118	9	86553226	86571901	2	1	730198	1.5702	0.058181	C9orf64
ENSG00000115282	2	74710200	74722013	2	1	730198	1.5695	0.058265	TTC31
ENSG00000188243	13	76099350	76123575	24	5	730198	1.5694	0.058282	COMMD6
ENSG00000087338	2	70056774	70108528	31	3	730198	1.5692	0.058296	GMCL1
ENSG00000152102	2	131805449	131851033	12	2	730198	1.5689	0.058332	FAM168B
ENSG00000196639	3	11178779	11305243	66	12	730198	1.5688	0.058347	HRH1
ENSG00000105894	7	136912088	137028611	99	19	730198	1.5686	0.058366	PTN
ENSG00000146411	6	134309835	134373774	42	7	730198	1.5682	0.058416	SLC2A12
ENSG00000183389	11	6023216	6024424	3	1	730198	1.5679	0.058455	OR56A4
ENSG00000133318	11	63448918	63527363	20	2	730198	1.5676	0.058487	RTN3
ENSG00000168671	5	36035119	36071460	37	6	730198	1.5674	0.058515	UGT3A2
ENSG00000174514	1	205538013	205572046	50	8	730198	1.5673	0.058522	MFSD4
ENSG00000033800	15	68346517	68483096	15	2	730198	1.5655	0.058735	PIAS1
ENSG00000037637	1	16573334	16678949	35	3	730198	1.5652	0.058771	FBXO42
ENSG00000130338	6	158733692	158932860	192	17	730198	1.565	0.058797	TULP4
ENSG00000120915	8	27348296	27403081	40	4	730198	1.5641	0.058897	EPHX2
ENSG00000068793	15	22892005	23006016	12	5	730198	1.5641	0.0589	CYFIP1
ENSG00000113389	5	32689176	32791819	41	9	730198	1.564	0.058908	NPR3
ENSG00000197696	15	85198360	85201794	7	2	730198	1.5638	0.058929	NMB
ENSG00000166716	15	85291866	85349659	23	4	730198	1.5636	0.058961	ZNF592
ENSG00000133895	11	64570982	64578766	1	1	730198	1.5628	0.059048	MEN1
ENSG00000163617	3	113682984	113775460	7	2	730198	1.5617	0.059176	KIAA1407
ENSG00000213619	11	47586888	47606114	2	1	730198	1.5612	0.059238	NDUFS3
ENSG00000136021	12	100660918	100735502	18	1	730198	1.5605	0.059325	SCYL2
ENSG00000166004	11	93394805	93463522	11	4	730198	1.5603	0.059347	KIAA1731
ENSG00000163453	4	57896939	57976551	118	22	730198	1.56	0.059375	IGFBP7
ENSG00000121377	12	10954131	10955226	1	1	730198	1.5599	0.059387	TAS2R7
ENSG00000157353	16	70488324	70514177	1	1	730198	1.5594	0.05945	FUK
ENSG00000136750	10	26505236	26593487	74	6	730198	1.5593	0.059457	GAD2
ENSG00000267796	19	36239262	36245420	1	1	730198	1.5585	0.059562	LIN37
ENSG00000161835	12	52400724	52409673	2	1	730198	1.5568	0.059763	GRASP
ENSG00000108423	17	57936851	57970304	8	2	730198	1.5565	0.059799	TUBD1
ENSG00000004948	7	93053799	93204042	117	12	730198	1.5564	0.059812	CALCR
ENSG00000143224	1	161136200	161147803	4	1	730198	1.5563	0.059814	PPOX
ENSG00000122642	7	32997017	33046543	1	1	730198	1.5561	0.059838	FKBP9
ENSG00000172239	5	43526369	43557860	4	1	730198	1.5558	0.059874	PAIP1
ENSG00000117461	1	46505812	46642160	45	4	730198	1.5557	0.059887	PIK3R3
ENSG00000198033	13	19747910	19755992	16	3	730198	1.5554	0.059931	TUBA3C
ENSG00000101639	18	12991361	13125051	74	7	730198	1.5551	0.059966	CEP192
ENSG00000182985	11	115039938	115375675	183	22	730198	1.5543	0.060056	CADM1
ENSG00000222001	2	233877324	233880595	1	1	730198	1.554	0.060086	AC106876.2
ENSG00000133943	14	91526677	91691976	32	9	730198	1.554	0.060087	C14orf159
ENSG00000140612	15	85212775	85259947	12	3	730198	1.553	0.060208	SEC11A
ENSG00000171793	1	41445007	41478235	13	4	730198	1.5525	0.060271	CTPS1
ENSG00000124557	6	26501449	26510650	6	1	730198	1.5524	0.060283	BTN1A1
ENSG00000116032	19	1000418	1009731	2	1	730198	1.5517	0.06037	GRIN3B
ENSG00000186487	2	1792885	2335032	298	33	730198	1.5512	0.060421	MYT1L
ENSG00000143612	1	154179182	154193104	6	1	730198	1.551	0.060445	C1orf43
ENSG00000127074	1	192605275	192629390	9	2	730198	1.5507	0.060486	RGS13
ENSG00000133115	13	39540062	39565203	16	3	730198	1.5505	0.060512	STOML3
ENSG00000134343	11	26210829	26684835	470	37	730198	1.5502	0.060549	ANO3
ENSG00000214109	19	13890884	13900972	6	1	730198	1.5499	0.060582	AC008686.1
ENSG00000185215	14	103589779	103603776	3	1	730198	1.5496	0.060616	TNFAIP2
ENSG00000232859	17	26205340	26221778	5	1	730198	1.5492	0.060672	LYRM9
ENSG00000215066	9	6467618	6470375	3	1	730198	1.5488	0.060719	C9orf38
ENSG00000108651	17	30187923	30228784	13	2	730198	1.5487	0.060725	UTP6
ENSG00000150672	11	83166055	85338966	1564	109	730198	1.5458	0.061072	DLG2
ENSG00000132749	11	68474908	68519032	11	1	730198	1.5453	0.061138	MTL5
ENSG00000172156	17	32612687	32615353	3	2	730198	1.5452	0.061151	CCL11
ENSG00000198954	10	70748487	70776738	14	3	730198	1.5451	0.061156	KIAA1279
ENSG00000160570	19	42702750	42724292	5	1	730198	1.5425	0.061471	DEDD2
ENSG00000145284	4	83550692	83720010	216	26	730198	1.5422	0.06151	SCD5
ENSG00000125966	20	33814457	33864801	10	2	730198	1.542	0.061532	MMP24
ENSG00000109511	4	169013666	169108841	57	5	730198	1.5413	0.061618	ANXA10
ENSG00000138029	2	26466038	26513336	23	2	730198	1.541	0.061659	HADHB
ENSG00000229453	3	48348336	48369831	10	1	730198	1.5407	0.061693	SPINK8
ENSG00000198399	2	24425733	24583583	47	4	730198	1.5407	0.0617	ITSN2
ENSG00000159479	1	43849588	43855479	1	1	730198	1.5406	0.06171	MED8
ENSG00000214941	17	15879874	15903031	5	1	730198	1.5401	0.06177	ZSWIM7
ENSG00000179921	2	219124219	219128582	1	1	730198	1.5397	0.061818	GPBAR1
ENSG00000076356	1	208195587	208417665	195	27	730198	1.539	0.061906	PLXNA2
ENSG00000010017	6	13621730	13711796	39	5	730198	1.5389	0.061917	RANBP9
ENSG00000087299	14	50704281	50779266	47	4	730198	1.5384	0.061977	L2HGDH
ENSG00000008300	3	48673902	48700348	7	1	730198	1.5376	0.062068	CELSR3
ENSG00000161180	22	21987005	21991616	1	1	730198	1.537	0.062148	CCDC116
ENSG00000056487	22	45277042	45405880	124	20	730198	1.537	0.062152	PHF21B
ENSG00000179021	3	88198893	88217879	14	1	730198	1.5369	0.062161	C3orf38
ENSG00000138813	4	100432161	100463460	27	3	730198	1.5368	0.062171	C4orf17
ENSG00000151611	4	146539415	146581187	20	4	730198	1.5366	0.062191	MMAA
ENSG00000170579	18	3496030	4455335	606	103	730198	1.5362	0.062241	DLGAP1
ENSG00000111912	6	126102307	126252266	88	11	730198	1.5361	0.062261	NCOA7
ENSG00000168959	11	88237744	88799113	330	21	730198	1.5356	0.06232	GRM5
ENSG00000168995	19	51645556	51656783	1	1	730198	1.5346	0.062443	SIGLEC7
ENSG00000172053	3	49133365	49142553	3	1	730198	1.5345	0.062456	QARS
ENSG00000165271	9	33461439	33473928	10	3	730198	1.5343	0.062476	NOL6
ENSG00000081760	12	125549925	125627873	44	7	730198	1.5342	0.062488	AACS
ENSG00000100650	14	70193617	70238722	23	3	730198	1.5341	0.062505	SRSF5
ENSG00000106537	7	16793160	16824161	38	4	730198	1.5337	0.062549	TSPAN13
ENSG00000113532	5	100142639	100238970	40	2	730198	1.5336	0.062558	ST8SIA4
ENSG00000101638	18	44259081	44339220	55	16	730198	1.5336	0.062568	ST8SIA5
ENSG00000163818	3	45864808	45957534	44	10	730198	1.533	0.062642	LZTFL1
ENSG00000117009	1	241695434	241758944	51	9	730198	1.5326	0.062689	KMO
ENSG00000178295	2	17935125	17966632	25	4	730198	1.5325	0.062696	GEN1
ENSG00000133059	1	205111632	205180727	31	4	730198	1.5321	0.062749	DSTYK
ENSG00000169018	15	68570141	68588203	2	1	730198	1.5318	0.062787	FEM1B
ENSG00000253250	8	91970865	91997485	6	2	730198	1.5316	0.062809	C8orf88
ENSG00000113163	5	74664311	74807963	29	4	730198	1.5316	0.06281	COL4A3BP
ENSG00000174306	20	39807088	39946312	69	7	730198	1.5316	0.062811	ZHX3
ENSG00000183439	4	165875598	165898820	11	3	730198	1.5314	0.062832	TRIM61
ENSG00000237651	2	61372243	61391964	7	1	730198	1.5313	0.062851	C2orf74
ENSG00000108309	17	42385781	42396039	1	1	730198	1.5305	0.062945	RUNDC3A
ENSG00000152348	5	81267844	81572676	91	10	730198	1.5305	0.062952	ATG10
ENSG00000185046	12	99120235	100378432	820	70	730198	1.5303	0.06297	ANKS1B
ENSG00000205464	5	81575281	81682796	49	6	730198	1.5302	0.062979	ATP6AP1L
ENSG00000146904	7	143087382	143105985	4	2	730198	1.5302	0.062982	EPHA1
ENSG00000147676	8	120177273	120257913	81	9	730198	1.5297	0.063044	MAL2
ENSG00000117595	1	209959036	209979465	20	3	730198	1.5297	0.063051	IRF6
ENSG00000171621	1	9352939	9429591	33	9	730198	1.5296	0.063052	SPSB1
ENSG00000106330	7	100209725	100213007	2	1	730198	1.5295	0.063069	MOSPD3
ENSG00000170779	14	105475910	105487485	8	2	730198	1.5294	0.063084	CDCA4
ENSG00000124302	19	34112861	34264414	41	12	730198	1.5289	0.063147	CHST8
ENSG00000174851	11	66052051	66056641	1	1	730198	1.5288	0.063154	YIF1A
ENSG00000168876	11	94226795	94232749	3	1	730198	1.5279	0.063269	ANKRD49
ENSG00000139687	13	48877887	49056122	11	2	730198	1.5272	0.063355	RB1
ENSG00000163686	3	58223233	58281420	43	7	730198	1.5269	0.063396	ABHD6
ENSG00000164124	4	159122756	159176563	11	1	730198	1.5268	0.063399	TMEM144
ENSG00000198739	10	68685764	68859588	96	15	730198	1.5268	0.063405	LRRTM3
ENSG00000122257	16	24549014	24584184	16	3	730198	1.5268	0.063408	RBBP6
ENSG00000198400	1	156785432	156851642	22	3	730198	1.5266	0.063432	NTRK1
ENSG00000110693	11	15987995	16761138	357	31	730198	1.5263	0.063473	SOX6
ENSG00000172296	20	12989627	13147411	186	28	730198	1.5261	0.063498	SPTLC3
ENSG00000118193	1	200520628	200589862	32	4	730198	1.5259	0.063517	KIF14
ENSG00000153207	1	247002400	247095280	38	4	730198	1.5258	0.063531	AHCTF1
ENSG00000143079	1	112938803	113006078	45	2	730198	1.5256	0.063557	CTTNBP2NL
ENSG00000170222	17	10600911	10614550	8	1	730198	1.5253	0.063595	ADPRM
ENSG00000182674	8	73449626	73850584	393	37	730198	1.5252	0.063599	KCNB2
ENSG00000160993	7	102096685	102105323	2	1	730198	1.5243	0.063713	ALKBH4
ENSG00000183578	15	51348795	51397473	30	4	730198	1.524	0.063757	TNFAIP8L3
ENSG00000131771	17	37782993	37792879	3	1	730198	1.5238	0.063777	PPP1R1B
ENSG00000035403	10	75757872	75879918	54	6	730198	1.5236	0.063802	VCL
ENSG00000264364	17	56160776	56172897	4	2	730198	1.5232	0.063849	DYNLL2
ENSG00000170091	5	173472607	173670504	130	30	730198	1.5232	0.063853	NSG2
ENSG00000118655	1	114447763	114456708	4	2	730198	1.5228	0.063899	DCLRE1B
ENSG00000119917	10	91087651	91100728	15	2	730198	1.5228	0.063907	IFIT3
ENSG00000163539	3	33537737	33759848	59	4	730198	1.5216	0.06405	CLASP2
ENSG00000065809	10	14560556	14816896	231	44	730198	1.5207	0.064167	FAM107B
ENSG00000205639	2	24232951	24286191	29	6	730198	1.5191	0.064363	MFSD2B
ENSG00000129292	8	133787618	133861052	52	5	730198	1.5189	0.064394	PHF20L1
ENSG00000074695	18	56995055	57027194	19	4	730198	1.5184	0.064456	LMAN1
ENSG00000100284	22	35695268	35743985	42	6	730198	1.5182	0.064479	TOM1
ENSG00000138101	2	25600067	25896503	106	15	730198	1.5182	0.064486	DTNB
ENSG00000132155	3	12625100	12705725	56	6	730198	1.5179	0.064522	RAF1
ENSG00000114529	3	111805182	111849851	21	4	730198	1.5177	0.064551	C3orf52
ENSG00000213672	3	48701364	48723797	7	2	730198	1.5171	0.064625	NCKIPSD
ENSG00000180638	17	19581601	19622292	13	3	730198	1.516	0.06476	SLC47A2
ENSG00000139970	14	60062694	60337684	10	2	730198	1.5154	0.064832	RTN1
ENSG00000188761	1	114420790	114430169	2	1	730198	1.515	0.064889	BCL2L15
ENSG00000167720	17	2206677	2228554	3	1	730198	1.5148	0.064915	SRR
ENSG00000258804	14	87372122	87389099	8	1	730198	1.5143	0.064978	RP11-322L20.1
ENSG00000154309	1	222988406	223179337	3	2	730198	1.5139	0.065023	DISP1
ENSG00000103381	16	12756919	12897874	99	15	730198	1.5138	0.06504	CPPED1
ENSG00000113805	3	74311719	74570291	155	29	730198	1.5135	0.065073	CNTN3
ENSG00000179218	19	13049392	13055303	1	1	730198	1.5135	0.06508	CALR
ENSG00000179988	10	124713897	124757029	35	4	730198	1.5132	0.065117	PSTK
ENSG00000100722	14	89029253	89079853	10	3	730198	1.5126	0.065185	ZC3H14
ENSG00000120029	10	103605356	103815950	14	5	730198	1.5125	0.06521	C10orf76
ENSG00000104324	8	97657455	98161882	175	22	730198	1.5124	0.065217	CPQ
ENSG00000169855	3	78646390	79816965	532	41	730198	1.5123	0.065231	ROBO1
ENSG00000041515	13	109248500	109860355	509	68	730198	1.5122	0.065236	MYO16
ENSG00000237765	4	15683285	15707188	18	4	730198	1.5113	0.065356	FAM200B
ENSG00000251537	17	15474805	15554967	5	1	730198	1.5111	0.065375	RP11-385D13.1
ENSG00000258484	15	69110560	69239150	34	5	730198	1.5111	0.065381	SPESP1
ENSG00000082258	2	135675805	135716912	7	2	730198	1.5111	0.065387	CCNT2
ENSG00000176083	1	26688125	26701013	13	3	730198	1.5108	0.065422	ZNF683
ENSG00000196781	9	84198598	84304220	76	18	730198	1.5107	0.065439	TLE1
ENSG00000196449	1	38268616	38273857	1	1	730198	1.5101	0.065508	YRDC
ENSG00000258405	19	52956829	53015407	3	1	730198	1.51	0.065525	ZNF578
ENSG00000151458	4	125585207	125633887	15	2	730198	1.5095	0.065581	ANKRD50
ENSG00000100151	22	38452318	38471708	8	2	730198	1.5081	0.065761	PICK1
ENSG00000174871	11	66045661	66052772	1	1	730198	1.508	0.065774	CNIH2
ENSG00000169762	4	16162128	16229033	32	4	730198	1.5077	0.065817	TAPT1
ENSG00000173905	3	167726465	167813763	41	7	730198	1.5068	0.065931	GOLIM4
ENSG00000145335	4	90645250	90759466	131	10	730198	1.5062	0.06601	SNCA
ENSG00000112118	6	52128807	52149679	25	5	730198	1.5061	0.066017	MCM3
ENSG00000204498	6	31514647	31526606	8	4	730198	1.506	0.066027	NFKBIL1
ENSG00000118849	3	158414681	158450485	33	5	730198	1.505	0.066165	RARRES1
ENSG00000119616	14	75179847	75203394	4	2	730198	1.5041	0.066276	FCF1
ENSG00000153767	3	120461484	120501916	17	3	730198	1.5036	0.066347	GTF2E1
ENSG00000100632	14	69846848	69865344	6	2	730198	1.5034	0.066363	ERH
ENSG00000198198	1	43855553	43918321	30	2	730198	1.5025	0.066488	SZT2
ENSG00000185674	2	99858709	99871745	3	1	730198	1.5025	0.066489	LYG2
ENSG00000130881	19	33668509	33698694	9	3	730198	1.5019	0.066556	LRP3
ENSG00000131375	3	15247659	15294425	6	1	730198	1.5019	0.066563	CAPN7
ENSG00000083844	19	57702868	57724724	8	2	730198	1.5018	0.066578	ZNF264
ENSG00000239732	3	52255096	52273183	7	2	730198	1.5012	0.066656	TLR9
ENSG00000123159	19	14588572	14606944	5	2	730198	1.5008	0.066697	GIPC1
ENSG00000148602	10	85991349	86001217	14	2	730198	1.5008	0.066708	LRIT1
ENSG00000142661	1	24382525	24438665	58	9	730198	1.5006	0.066734	MYOM3
ENSG00000138134	10	90639491	90734910	63	8	730198	1.5004	0.066754	STAMBPL1
ENSG00000082805	12	1099675	1605099	199	14	730198	1.5003	0.066766	ERC1
ENSG00000106327	7	100218039	100240402	8	2	730198	1.5002	0.066777	TFR2
ENSG00000198346	19	53970989	54006950	24	7	730198	1.5002	0.066781	ZNF813
ENSG00000196578	3	97806017	97806946	1	1	730198	1.4999	0.066827	OR5AC2
ENSG00000176732	2	24338241	24346347	5	2	730198	1.4998	0.066838	PFN4
ENSG00000196376	6	118228689	118638839	313	30	730198	1.4996	0.066854	SLC35F1
ENSG00000205835	3	190570666	190610218	11	3	730198	1.4982	0.067035	GMNC
ENSG00000100558	14	67853700	67878917	4	1	730198	1.4979	0.067076	PLEK2
ENSG00000130520	19	18417040	18434084	8	2	730198	1.4978	0.067094	LSM4
ENSG00000149571	11	126293254	126873355	591	57	730198	1.4975	0.067135	KIRREL3
ENSG00000104064	15	50569389	50647605	44	3	730198	1.4967	0.067232	GABPB1
ENSG00000143452	1	150670536	150693364	7	2	730198	1.4963	0.067284	HORMAD1
ENSG00000153956	7	81575760	82073114	437	57	730198	1.4962	0.067297	CACNA2D1
ENSG00000177992	9	90497741	90503814	1	1	730198	1.4957	0.06736	SPATA31E1
ENSG00000245017	12	98879322	98897633	9	3	730198	1.4956	0.067381	RP11-181C3.1
ENSG00000112655	6	43044006	43129457	24	5	730198	1.4954	0.0674	PTK7
ENSG00000005844	16	30483979	30534506	10	2	730198	1.495	0.067453	ITGAL
ENSG00000130725	19	59067079	59070327	2	1	730198	1.4941	0.067569	UBE2M
ENSG00000187824	17	10602332	10633633	37	1	730198	1.4941	0.067576	TMEM220
ENSG00000154582	8	74851404	74884522	21	3	730198	1.493	0.067713	TCEB1
ENSG00000156232	15	83478380	83503611	12	4	730198	1.4919	0.067859	WHAMM
ENSG00000092529	15	42640301	42704516	22	2	730198	1.4919	0.067868	CAPN3
ENSG00000065833	6	83920108	84140797	119	6	730198	1.4916	0.067907	ME1
ENSG00000124164	20	56964178	57026157	9	3	730198	1.4913	0.06794	VAPB
ENSG00000165995	10	18429606	18830798	428	59	730198	1.491	0.067978	CACNB2
ENSG00000166035	15	58702768	58861151	134	25	730198	1.491	0.067979	LIPC
ENSG00000176893	11	4935900	4936922	1	1	730198	1.4909	0.067999	OR51G2
ENSG00000138448	2	187454792	187545628	16	5	730198	1.4902	0.068083	ITGAV
ENSG00000254585	15	23888691	23891175	1	1	730198	1.4902	0.068089	MAGEL2
ENSG00000178917	3	44540462	44552128	3	1	730198	1.4899	0.06813	ZNF852
ENSG00000100600	14	93170152	93215047	16	4	730198	1.4898	0.068143	LGMN
ENSG00000261086	15	83209620	83231124	13	3	730198	1.4892	0.068216	RP11-379H8.1
ENSG00000173208	12	39943835	40013553	17	3	730198	1.4888	0.06827	ABCD2
ENSG00000129673	17	74449433	74466199	7	2	730198	1.4887	0.068282	AANAT
ENSG00000180611	3	192514604	192635950	60	5	730198	1.4885	0.068311	MB21D2
ENSG00000163633	4	87797358	87857354	18	4	730198	1.4881	0.06836	C4orf36
ENSG00000112053	6	35911291	35992645	33	6	730198	1.488	0.068375	SLC26A8
ENSG00000198208	14	75370657	75390099	14	2	730198	1.4879	0.068389	RPS6KL1
ENSG00000102572	13	99102455	99230194	112	10	730198	1.4875	0.068442	STK24
ENSG00000162814	1	217804666	218045038	175	21	730198	1.4873	0.068463	SPATA17
ENSG00000186628	15	83424114	83474822	27	6	730198	1.4872	0.068486	FSD2
ENSG00000115866	2	136664247	136743670	2	1	730198	1.4866	0.068561	DARS
ENSG00000139323	12	89813495	89919801	81	7	730198	1.4864	0.068588	POC1B
ENSG00000100583	14	77843032	77857840	13	2	730198	1.4862	0.068607	SAMD15
ENSG00000146216	6	43211418	43255997	20	4	730198	1.486	0.068641	TTBK1
ENSG00000116741	1	192778169	192781403	1	1	730198	1.4854	0.068713	RGS2
ENSG00000197380	19	47150869	47164395	1	1	730198	1.4846	0.068823	DACT3
ENSG00000106384	7	100838288	100844302	3	1	730198	1.4837	0.068942	MOGAT3
ENSG00000254986	11	66247484	66277130	14	2	730198	1.4836	0.068955	DPP3
ENSG00000169862	5	10971952	11904155	668	88	730198	1.4833	0.068993	CTNND2
ENSG00000091592	17	5402747	5522744	132	9	730198	1.4828	0.06906	NLRP1
ENSG00000175193	3	183547173	183602721	6	2	730198	1.4825	0.069108	PARL
ENSG00000160285	21	47608055	47648738	27	3	730198	1.4812	0.069278	LSS
ENSG00000010318	3	52444673	52457657	4	2	730198	1.4812	0.069279	PHF7
ENSG00000118985	5	95220802	95297775	59	2	730198	1.4807	0.06935	ELL2
ENSG00000080293	2	120197419	120282070	57	5	730198	1.4806	0.069358	SCTR
ENSG00000163931	3	53258723	53290068	47	6	730198	1.4799	0.069446	TKT
ENSG00000176410	7	73095299	73097783	2	1	730198	1.4798	0.069463	DNAJC30
ENSG00000175387	18	45357922	45457515	56	2	730198	1.4797	0.069479	SMAD2
ENSG00000162076	16	2933187	2949383	9	2	730198	1.4795	0.069505	FLYWCH2
ENSG00000168268	3	52558386	52569070	5	1	730198	1.4795	0.069507	NT5DC2
ENSG00000141503	17	4736683	4801356	30	5	730198	1.4793	0.069535	MINK1
ENSG00000267228	18	44661027	44702652	24	3	730198	1.4792	0.069549	IER3IP1
ENSG00000247121	5	96149731	96271513	132	13	730198	1.479	0.069569	CTD-2260A17.2
ENSG00000186847	17	39738531	39743173	2	1	730198	1.4787	0.069608	KRT14
ENSG00000170683	11	7960081	7961141	1	1	730198	1.4787	0.069616	OR10A3
ENSG00000250317	4	25863452	25931435	48	9	730198	1.4784	0.069647	SMIM20
ENSG00000049618	6	157099063	157531913	245	30	730198	1.4781	0.069691	ARID1B
ENSG00000138642	4	89299891	89364263	7	2	730198	1.4763	0.069936	HERC6
ENSG00000198042	8	33342268	33358778	12	1	730198	1.4755	0.070041	MAK16
ENSG00000167419	17	56295909	56345879	19	4	730198	1.4753	0.070071	LPO
ENSG00000133028	17	10583654	10601692	6	1	730198	1.4751	0.070095	SCO1
ENSG00000265817	8	95390605	95449180	15	2	730198	1.4745	0.070169	FSBP
ENSG00000102921	16	48572637	48654059	33	2	730198	1.4745	0.070175	N4BP1
ENSG00000005102	17	41717756	41739322	4	1	730198	1.4739	0.070249	MEOX1
ENSG00000080815	14	73603126	73690399	34	7	730198	1.4738	0.070264	PSEN1
ENSG00000101181	20	60758085	60778624	24	5	730198	1.4736	0.070291	MTG2
ENSG00000142611	1	2985732	3355185	157	30	730198	1.4736	0.070294	PRDM16
ENSG00000139977	14	57857262	57882635	6	1	730198	1.4727	0.070413	NAA30
ENSG00000117791	1	220921567	220958150	22	2	730198	1.4727	0.070415	2023-03-02
ENSG00000117016	1	41086351	41131329	28	5	730198	1.4724	0.070459	RIMS3
ENSG00000168067	11	64556290	64570713	2	1	730198	1.4724	0.070461	MAP4K2
ENSG00000218672	7	155174771	155189051	10	2	730198	1.472	0.07051	AC008060.7
ENSG00000164038	4	103941025	104006986	16	3	730198	1.4709	0.070659	SLC9B2
ENSG00000162618	1	79355449	79472403	105	11	730198	1.4705	0.070712	ELTD1
ENSG00000100767	14	73704205	73741348	40	9	730198	1.4697	0.070818	PAPLN
ENSG00000141068	17	25783670	25953461	102	14	730198	1.4696	0.070834	KSR1
ENSG00000178694	3	93781760	93847389	8	2	730198	1.4694	0.070861	NSUN3
ENSG00000169900	16	31227283	31228680	1	1	730198	1.4692	0.070896	PYDC1
ENSG00000178764	8	123793633	123986750	90	26	730198	1.469	0.070917	ZHX2
ENSG00000164532	7	35242042	35293758	22	2	730198	1.4685	0.070981	TBX20
ENSG00000011295	17	15902694	15948329	15	1	730198	1.4682	0.071021	TTC19
ENSG00000104147	15	41601466	41624819	8	2	730198	1.4682	0.071026	OIP5
ENSG00000170425	17	15848231	15879060	2	1	730198	1.4679	0.071059	ADORA2B
ENSG00000198538	19	53300662	53360853	24	6	730198	1.4677	0.071086	ZNF28
ENSG00000109686	4	152023903	152246784	119	8	730198	1.4677	0.071097	SH3D19
ENSG00000167914	17	38119226	38134019	5	2	730198	1.4675	0.071118	GSDMA
ENSG00000126001	20	34042985	34099804	22	1	730198	1.4674	0.07113	CEP250
ENSG00000069248	1	229577045	229644103	39	2	730198	1.467	0.071184	NUP133
ENSG00000125319	17	42219274	42239844	3	1	730198	1.4667	0.071235	C17orf53
ENSG00000152782	10	91342745	91405215	73	12	730198	1.4664	0.07127	PANK1
ENSG00000119013	2	201936156	201950473	1	1	730198	1.4655	0.071396	NDUFB3
ENSG00000115904	2	39208537	39351486	80	3	730198	1.465	0.071454	SOS1
ENSG00000117625	1	211431719	211489727	20	3	730198	1.465	0.071466	RCOR3
ENSG00000148154	9	114659046	114697649	20	5	730198	1.4649	0.071476	UGCG
ENSG00000148110	9	97136833	97223324	36	5	730198	1.4647	0.071497	HIATL1
ENSG00000172543	11	65647280	65651212	1	1	730198	1.4638	0.071622	CTSW
ENSG00000083307	8	102504660	102681954	162	16	730198	1.4637	0.071631	GRHL2
ENSG00000009413	6	111620234	111804918	105	8	730198	1.4637	0.071645	REV3L
ENSG00000197217	8	23243296	23315208	61	9	730198	1.4636	0.071658	ENTPD4
ENSG00000136634	1	206940947	206945839	9	3	730198	1.4631	0.071714	IL10
ENSG00000113594	5	38475065	38608456	59	5	730198	1.4629	0.071745	LIFR
ENSG00000138768	4	76649777	76735382	45	5	730198	1.4626	0.071783	USO1
ENSG00000134802	11	57174427	57195053	7	2	730198	1.4624	0.071822	SLC43A3
ENSG00000240021	1	178482212	178517734	7	1	730198	1.4619	0.071878	TEX35
ENSG00000158485	1	158297741	158301321	2	1	730198	1.4617	0.071906	CD1B
ENSG00000167553	12	49582519	49667114	14	4	730198	1.4616	0.071924	TUBA1C
ENSG00000004059	7	127228399	127231759	1	1	730198	1.4613	0.071962	ARF5
ENSG00000145416	4	164445450	165305202	572	49	730198	1.4607	0.072044	2023-03-01
ENSG00000124253	20	56136136	56141513	9	3	730198	1.4604	0.072091	PCK1
ENSG00000157538	21	38595721	38640262	18	4	730198	1.4604	0.072091	DSCR3
ENSG00000167323	11	3875757	4114439	159	11	730198	1.4603	0.072111	STIM1
ENSG00000135426	12	55341802	55378530	36	3	730198	1.4601	0.072134	TESPA1
ENSG00000005379	17	56378592	56406152	22	4	730198	1.4592	0.072261	BZRAP1
ENSG00000129696	8	33330904	33371119	22	1	730198	1.4582	0.072386	TTI2
ENSG00000111728	12	22216707	22589975	328	31	730198	1.4582	0.072388	ST8SIA1
ENSG00000139154	12	19556979	19873735	303	39	730198	1.4577	0.072458	AEBP2
ENSG00000118557	16	72146056	72210777	52	6	730198	1.4576	0.07247	PMFBP1
ENSG00000054282	1	243419320	243663394	24	7	730198	1.4575	0.072486	SDCCAG8
ENSG00000173852	7	34968488	35077883	68	4	730198	1.4569	0.072573	DPY19L1
ENSG00000164109	4	120976763	120988229	7	1	730198	1.4568	0.072586	MAD2L1
ENSG00000115486	2	85771846	85788670	6	2	730198	1.4563	0.072658	GGCX
ENSG00000166912	15	31231144	31283810	39	4	730198	1.4562	0.072662	MTMR10
ENSG00000107201	9	32455300	32526322	54	9	730198	1.4545	0.0729	DDX58
ENSG00000131473	17	40023161	40086795	7	2	730198	1.4542	0.072944	ACLY
ENSG00000197933	19	11832080	11849824	4	1	730198	1.454	0.072968	ZNF823
ENSG00000151615	4	147560045	147563626	2	1	730198	1.454	0.072978	POU4F2
ENSG00000173221	5	95087023	95158709	51	10	730198	1.4534	0.073051	GLRX
ENSG00000124019	2	225243415	225266802	28	5	730198	1.4531	0.073103	FAM124B
ENSG00000160868	7	99354604	99381888	2	1	730198	1.453	0.073115	CYP3A4
ENSG00000198590	3	37427760	37476988	19	3	730198	1.453	0.073118	C3orf35
ENSG00000131591	1	1017198	1051741	2	1	730198	1.4526	0.073167	C1orf159
ENSG00000244623	7	99473610	99474680	3	1	730198	1.4525	0.073186	OR2AE1
ENSG00000265818	6	8015959	8102763	94	13	730198	1.4514	0.073332	EEF1E1-BLOC1S5
ENSG00000198911	22	42229109	42303312	29	6	730198	1.4511	0.073377	SREBF2
ENSG00000198799	1	113615831	113674882	12	2	730198	1.451	0.073388	LRIG2
ENSG00000092847	1	36335409	36395211	3	1	730198	1.451	0.073396	AGO1
ENSG00000106346	7	6144515	6201195	11	3	730198	1.4506	0.073445	USP42
ENSG00000198146	15	35270542	35280488	2	1	730198	1.4502	0.073499	ZNF770
ENSG00000158859	1	161154098	161168846	4	2	730198	1.4498	0.073556	ADAMTS4
ENSG00000214106	7	154720208	154741618	16	2	730198	1.4488	0.073699	PAXIP1-AS2
ENSG00000197081	6	160390131	160534539	119	21	730198	1.448	0.073811	IGF2R
ENSG00000180884	19	35447258	35454953	5	2	730198	1.4478	0.073841	ZNF792
ENSG00000132849	1	62208149	62629592	221	33	730198	1.4473	0.073901	INADL
ENSG00000146350	6	121400640	121655891	144	8	730198	1.4469	0.073968	TBC1D32
ENSG00000157881	1	2439972	2458039	1	1	730198	1.4462	0.074059	PANK4
ENSG00000151572	12	101111304	101522419	403	50	730198	1.4459	0.0741	ANO4
ENSG00000142549	19	51815102	51833608	2	1	730198	1.4459	0.074101	IGLON5
ENSG00000122481	1	95699711	95712781	6	2	730198	1.4457	0.074135	RWDD3
ENSG00000141027	17	15932471	16121499	52	1	730198	1.4457	0.074137	NCOR1
ENSG00000151353	2	667335	677439	10	2	730198	1.4456	0.074151	TMEM18
ENSG00000214900	14	50448430	50474238	26	4	730198	1.4448	0.07426	C14orf182
ENSG00000057935	2	42721709	42984087	155	9	730198	1.4447	0.074272	MTA3
ENSG00000140280	15	52015208	52043782	11	2	730198	1.4443	0.074334	LYSMD2
ENSG00000010295	12	6647541	6665239	4	1	730198	1.4437	0.074407	IFFO1
ENSG00000115947	2	148687968	148779147	17	2	730198	1.4428	0.074544	ORC4
ENSG00000149294	11	112831997	113149158	134	13	730198	1.4427	0.074547	NCAM1
ENSG00000239779	2	74685456	74688018	1	1	730198	1.4427	0.07455	WBP1
ENSG00000167969	16	2289396	2302301	2	1	730198	1.4427	0.074559	ECI1
ENSG00000204406	2	148778580	149275805	102	17	730198	1.4426	0.074563	MBD5
ENSG00000064666	19	1026298	1039068	3	1	730198	1.4424	0.074595	CNN2
ENSG00000115274	2	74682150	74688011	2	1	730198	1.4424	0.074602	INO80B
ENSG00000197852	1	112223252	112298446	34	8	730198	1.4422	0.074622	FAM212B
ENSG00000172469	6	96025419	96057333	24	2	730198	1.4418	0.074686	MANEA
ENSG00000176771	2	133429374	134326034	619	80	730198	1.4417	0.074698	NCKAP5
ENSG00000143387	1	150768684	150780799	4	2	730198	1.4415	0.074726	CTSK
ENSG00000101460	20	33134658	33148149	2	1	730198	1.4414	0.074729	MAP1LC3A
ENSG00000255872	9	37588410	38068684	367	34	730198	1.4414	0.074735	RP11-613M10.9
ENSG00000186684	2	127941696	127977654	21	3	730198	1.4414	0.074742	CYP27C1
ENSG00000137804	15	41624892	41673248	12	1	730198	1.4413	0.074748	NUSAP1
ENSG00000101773	18	20378224	20606451	84	5	730198	1.4409	0.074809	RBBP8
ENSG00000219626	2	24299396	24392509	48	6	730198	1.4401	0.074918	FAM228B
ENSG00000143515	1	154298029	154323783	16	3	730198	1.4401	0.074926	ATP8B2
ENSG00000143457	1	150618701	150669630	9	2	730198	1.4398	0.074959	GOLPH3L
ENSG00000163817	3	45796942	45838027	18	5	730198	1.4396	0.074989	SLC6A20
ENSG00000099337	19	38810484	38819660	1	1	730198	1.4393	0.075036	KCNK6
ENSG00000259207	17	45331212	45421658	63	8	730198	1.4386	0.075131	ITGB3
ENSG00000259753	17	45331263	45421658	63	8	730198	1.4386	0.075131	ITGB3
ENSG00000173926	5	126203406	126366500	33	2	730198	1.4377	0.075253	2023-03-03
ENSG00000132792	20	36322408	36500531	64	6	730198	1.437	0.075366	CTNNBL1
ENSG00000071991	18	64168320	64271375	57	8	730198	1.4367	0.075395	CDH19
ENSG00000175318	15	72452148	72490126	3	1	730198	1.436	0.075502	GRAMD2
ENSG00000214415	7	80087987	80141336	40	5	730198	1.4352	0.075622	GNAT3
ENSG00000164508	6	25726291	25726790	1	1	730198	1.4349	0.075655	HIST1H2AA
ENSG00000110848	12	9905082	9913497	13	3	730198	1.4344	0.075733	CD69
ENSG00000115457	2	217497551	217529159	1	1	730198	1.4338	0.075816	IGFBP2
ENSG00000161664	17	42247815	42256451	2	1	730198	1.4335	0.075863	ASB16
ENSG00000166446	16	80631803	80838226	140	18	730198	1.433	0.075922	CDYL2
ENSG00000186642	11	72287185	72385635	61	10	730198	1.4323	0.07603	PDE2A
ENSG00000108439	17	46018872	46025654	8	3	730198	1.432	0.076078	PNPO
ENSG00000168385	2	242254515	242293442	19	5	730198	1.4319	0.076085	2023-09-02
ENSG00000160097	1	33327869	33338083	4	2	730198	1.4318	0.076104	FNDC5
ENSG00000043462	5	169673241	169725231	14	3	730198	1.4315	0.076139	LCP2
ENSG00000096872	9	26947037	27062928	34	6	730198	1.4307	0.076257	IFT74
ENSG00000204345	17	72575504	72588422	13	2	730198	1.4307	0.076261	CD300LD
ENSG00000180488	1	78245309	78344106	10	4	730198	1.43	0.076365	FAM73A
ENSG00000066923	7	99775186	99819111	27	2	730198	1.4298	0.076387	STAG3
ENSG00000128159	22	50656118	50683421	11	3	730198	1.4296	0.076421	TUBGCP6
ENSG00000161849	12	52771596	52779436	27	2	730198	1.4293	0.076463	KRT84
ENSG00000166869	16	23765948	23770272	3	2	730198	1.4292	0.076468	CHP2
ENSG00000175582	11	73386683	73472182	36	6	730198	1.4273	0.076748	RAB6A
ENSG00000148123	9	103790991	104087417	281	26	730198	1.4255	0.077005	LPPR1
ENSG00000149212	11	94898704	94965705	17	2	730198	1.425	0.077082	SESN3
ENSG00000129244	17	7549945	7561086	4	2	730198	1.4244	0.077166	ATP1B2
ENSG00000151150	10	61786056	62493248	607	54	730198	1.4239	0.077243	ANK3
ENSG00000116580	1	155719508	155829191	15	2	730198	1.4235	0.077302	GON4L
ENSG00000138028	2	27321757	27341995	6	1	730198	1.4233	0.077322	CGREF1
ENSG00000107338	9	37919131	38069210	101	7	730198	1.4225	0.077438	SHB
ENSG00000173578	3	46058516	46069234	5	2	730198	1.4215	0.077579	XCR1
ENSG00000048405	7	126986844	127071978	160	13	730198	1.4206	0.077724	ZNF800
ENSG00000116691	1	12079523	12092102	5	2	730198	1.4202	0.07777	MIIP
ENSG00000087085	7	100487615	100494594	1	1	730198	1.4202	0.077773	ACHE
ENSG00000136933	9	127962821	127996437	9	3	730198	1.4199	0.077821	RABEPK
ENSG00000185946	1	104068313	104097861	2	1	730198	1.4194	0.077892	RNPC3
ENSG00000139988	14	68168603	68201169	20	3	730198	1.4189	0.077961	RDH12
ENSG00000138131	10	100007447	100028007	22	3	730198	1.4188	0.077975	LOXL4
ENSG00000214194	7	112756773	112758668	4	2	730198	1.4184	0.078033	LINC00998
ENSG00000185823	15	24920541	24928593	5	2	730198	1.418	0.078101	NPAP1
ENSG00000135926	2	219138915	219157309	10	1	730198	1.4168	0.078276	TMBIM1
ENSG00000147854	9	6413151	6507054	55	4	730198	1.4165	0.078309	UHRF2
ENSG00000240038	1	104096437	104122156	2	1	730198	1.4162	0.078361	AMY2B
ENSG00000125304	13	100153671	100216260	50	6	730198	1.4159	0.078398	TM9SF2
ENSG00000110367	11	118620034	118661858	15	3	730198	1.4157	0.078427	DDX6
ENSG00000135776	1	229652329	229694442	3	1	730198	1.4157	0.07843	ABCB10
ENSG00000197245	1	26485511	26489119	2	1	730198	1.4155	0.078463	FAM110D
ENSG00000188282	2	218899683	218955304	27	4	730198	1.4154	0.078472	RUFY4
ENSG00000205678	4	65140975	65275186	67	2	730198	1.4154	0.078477	TECRL
ENSG00000142583	1	9095166	9148537	30	6	730198	1.415	0.078527	SLC2A5
ENSG00000048140	5	176074388	176086058	2	1	730198	1.4149	0.078551	TSPAN17
ENSG00000124568	6	25783125	25832287	47	5	730198	1.4145	0.078609	SLC17A1
ENSG00000152154	2	39892122	39945103	27	2	730198	1.4144	0.07863	TMEM178A
ENSG00000133704	12	30781922	30848920	32	4	730198	1.4138	0.078707	IPO8
ENSG00000235156	3	99904531	99913035	6	2	730198	1.4136	0.078735	TMEM30C
ENSG00000072110	14	69340860	69446157	107	19	730198	1.4135	0.078747	ACTN1
ENSG00000153904	1	85784164	86043933	172	23	730198	1.4127	0.078867	DDAH1
ENSG00000129295	8	133584320	133687838	37	4	730198	1.4123	0.078932	LRRC6
ENSG00000198258	19	9938568	9940791	1	1	730198	1.4122	0.078948	UBL5
ENSG00000136213	7	2443223	2474242	12	2	730198	1.412	0.078973	CHST12
ENSG00000130045	9	91150016	91199189	5	1	730198	1.4119	0.078987	NXNL2
ENSG00000166887	15	42450899	42500514	17	1	730198	1.4117	0.079015	VPS39
ENSG00000143633	1	231359509	231376933	8	2	730198	1.4114	0.079067	C1orf131
ENSG00000079337	12	48128455	48164823	38	10	730198	1.4113	0.07908	RAPGEF3
ENSG00000086015	1	46252659	46501796	101	4	730198	1.4107	0.079162	MAST2
ENSG00000137806	15	41679551	41694717	3	1	730198	1.4101	0.07925	NDUFAF1
ENSG00000113273	5	78073032	78281910	185	20	730198	1.4101	0.079252	ARSB
ENSG00000100445	14	24908972	24912111	9	1	730198	1.4096	0.079331	SDR39U1
ENSG00000100522	14	53241912	53258386	2	1	730198	1.4096	0.079335	GNPNAT1
ENSG00000158445	20	47980414	48099184	110	16	730198	1.4092	0.079393	KCNB1
ENSG00000184983	22	42481529	42486959	4	1	730198	1.4085	0.079497	NDUFA6
ENSG00000213057	1	178511887	178518024	2	1	730198	1.4084	0.079503	C1orf220
ENSG00000157216	1	54691105	54879152	75	18	730198	1.4081	0.07955	SSBP3
ENSG00000135951	2	99613724	99771427	66	3	730198	1.4079	0.079585	TSGA10
ENSG00000154025	17	18853658	18925908	5	2	730198	1.4074	0.079656	SLC5A10
ENSG00000081277	1	201252580	201302121	60	7	730198	1.4073	0.079664	PKP1
ENSG00000164045	3	48198636	48229892	4	1	730198	1.4071	0.079705	CDC25A
ENSG00000099834	11	616565	626078	4	2	730198	1.4069	0.079726	CDHR5
ENSG00000152207	13	49280951	49283498	1	1	730198	1.4064	0.079796	CYSLTR2
ENSG00000170633	12	121837844	121868389	15	2	730198	1.4061	0.07985	RNF34
ENSG00000177971	15	75931426	75941047	2	1	730198	1.406	0.07986	IMP3
ENSG00000154007	1	76384558	76398116	2	1	730198	1.4059	0.079878	ASB17
ENSG00000183657	3	171509580	171527714	19	4	730198	1.4058	0.079892	PP13439
ENSG00000135378	11	32851489	32879669	14	3	730198	1.4054	0.079955	PRRG4
ENSG00000085415	18	12947132	12987535	14	3	730198	1.4053	0.079965	SEH1L
ENSG00000123358	12	52416616	52453291	10	4	730198	1.4052	0.07998	NR4A1
ENSG00000100346	22	39966758	40085742	90	12	730198	1.4046	0.080076	CACNA1I
ENSG00000184117	22	29950797	29977326	12	3	730198	1.4039	0.080171	NIPSNAP1
ENSG00000061936	12	132195626	132284282	40	7	730198	1.4039	0.080173	SFSWAP
ENSG00000167191	16	19868616	19897489	13	4	730198	1.4037	0.080208	GPRC5B
ENSG00000172728	8	33228342	33330940	53	6	730198	1.4033	0.080268	FUT10
ENSG00000111361	12	124104953	124118313	6	2	730198	1.403	0.080303	EIF2B1
ENSG00000174165	11	66288108	66313709	12	2	730198	1.4026	0.080367	ZDHHC24
ENSG00000183784	9	213108	215893	3	1	730198	1.4022	0.080426	C9orf66
ENSG00000081320	2	196998290	197041227	39	2	730198	1.4021	0.080449	STK17B
ENSG00000197353	8	143831568	143833952	1	1	730198	1.4017	0.080498	LYPD2
ENSG00000156299	21	32490734	32932290	244	40	730198	1.4014	0.080542	TIAM1
ENSG00000134852	4	56294070	56413305	101	4	730198	1.4011	0.080596	CLOCK
ENSG00000101224	20	3767578	3786762	10	3	730198	1.4003	0.080713	CDC25B
ENSG00000138495	3	119373360	119396301	26	3	730198	1.4003	0.080716	COX17
ENSG00000221836	7	143747461	143748473	2	1	730198	1.3989	0.080919	OR2A5
ENSG00000183833	3	119421869	119485949	29	4	730198	1.3989	0.08092	MAATS1
ENSG00000198369	2	65537985	65659771	108	11	730198	1.3983	0.081011	SPRED2
ENSG00000188428	6	8013800	8064647	71	8	730198	1.3983	0.081012	BLOC1S5
ENSG00000110435	11	34937376	35042138	107	8	730198	1.3981	0.081043	PDHX
ENSG00000111452	12	131438452	131626014	181	28	730198	1.3974	0.08114	GPR133
ENSG00000227782	17	15943505	15943994	1	1	730198	1.3973	0.081162	AC002553.1
ENSG00000063245	19	56186592	56221224	18	4	730198	1.3973	0.081165	EPN1
ENSG00000183324	15	73735499	73852355	21	2	730198	1.3967	0.08125	C15orf60
ENSG00000111615	12	75890684	75905416	9	3	730198	1.3966	0.081263	KRR1
ENSG00000166192	15	72406599	72433311	5	1	730198	1.3963	0.081307	SENP8
ENSG00000173546	15	75966663	76005189	9	2	730198	1.3959	0.081372	CSPG4
ENSG00000197837	12	14920933	14924065	5	2	730198	1.3945	0.081589	HIST4H4
ENSG00000104974	19	55105047	55113555	2	1	730198	1.3945	0.08159	LILRA1
ENSG00000106605	7	43798279	43846939	19	3	730198	1.3934	0.081748	BLVRA
ENSG00000268500	19	52115344	52150142	5	2	730198	1.3934	0.081752	SIGLEC5
ENSG00000159461	16	56395364	56459450	22	2	730198	1.3932	0.081773	AMFR
ENSG00000091527	3	133292574	133309105	8	2	730198	1.3931	0.081794	CDV3
ENSG00000265303	17	57274927	57292587	5	1	730198	1.3927	0.081848	CTD-2510F5.6
ENSG00000115290	2	165349322	165478358	71	11	730198	1.3921	0.081944	GRB14
ENSG00000198598	12	132312938	132336328	11	3	730198	1.3918	0.081997	MMP17
ENSG00000245848	19	33790840	33793470	2	1	730198	1.3916	0.082022	CEBPA
ENSG00000120341	1	177893091	177953438	37	9	730198	1.3913	0.082073	SEC16B
ENSG00000175711	17	80900031	81009686	18	4	730198	1.3912	0.082082	B3GNTL1
ENSG00000130724	19	59062933	59066491	1	1	730198	1.3907	0.082153	CHMP2A
ENSG00000062282	11	75470557	75512579	16	1	730198	1.3898	0.082289	DGAT2
ENSG00000142528	19	50528971	50556671	9	3	730198	1.3896	0.082323	ZNF473
ENSG00000170777	9	6328349	6331900	3	1	730198	1.3894	0.082362	TPD52L3
ENSG00000138138	10	89511269	89601100	21	4	730198	1.3892	0.082383	ATAD1
ENSG00000151704	11	128706210	128737268	30	5	730198	1.3892	0.082388	KCNJ1
ENSG00000164520	6	150204511	150219238	27	2	730198	1.3891	0.082397	RAET1E
ENSG00000170776	15	85923802	86292586	405	23	730198	1.3891	0.082401	AKAP13
ENSG00000115590	2	102608306	102645006	67	5	730198	1.3883	0.082517	IL1R2
ENSG00000127452	19	9920943	9938492	3	1	730198	1.3879	0.082587	FBXL12
ENSG00000101446	20	44141101	44144264	3	1	730198	1.3877	0.082621	SPINT3
ENSG00000091622	17	6354584	6459814	81	11	730198	1.3876	0.082632	PITPNM3
ENSG00000076864	1	21922708	21995801	47	12	730198	1.387	0.082728	RAP1GAP
ENSG00000258873	19	57665389	57678811	5	2	730198	1.3868	0.082757	DUXA
ENSG00000179837	3	51428731	51435330	1	1	730198	1.3863	0.082822	RBM15B
ENSG00000115129	2	24300303	24308731	4	2	730198	1.386	0.082869	TP53I3
ENSG00000132382	17	4442192	4458926	1	1	730198	1.3859	0.082894	MYBBP1A
ENSG00000254726	1	156041804	156051789	2	1	730198	1.3857	0.082921	MEX3A
ENSG00000148482	10	18240768	18332221	89	15	730198	1.3856	0.082938	SLC39A12
ENSG00000184792	22	31089769	31303811	119	21	730198	1.3853	0.082981	OSBP2
ENSG00000198961	5	108670410	108745695	25	3	730198	1.3853	0.082987	PJA2
ENSG00000144891	3	148415571	148460795	15	3	730198	1.385	0.083022	AGTR1
ENSG00000115286	19	1383526	1395583	4	1	730198	1.3844	0.083121	NDUFS7
ENSG00000250021	15	90377540	90456114	47	5	730198	1.3843	0.083127	C15orf38-AP3S2
ENSG00000214360	5	171621176	171630456	5	2	730198	1.3841	0.083166	EFCAB9
ENSG00000185728	8	64081112	64125346	2	1	730198	1.3837	0.083225	YTHDF3
ENSG00000170145	11	111473115	111601577	19	2	730198	1.3836	0.083237	SIK2
ENSG00000152611	5	35904397	35938881	46	7	730198	1.3833	0.083291	CAPSL
ENSG00000182645	10	118083940	118139541	23	4	730198	1.3829	0.083341	CCDC172
ENSG00000110628	11	2920951	2946476	11	3	730198	1.3827	0.083385	SLC22A18
ENSG00000205758	21	34961647	35016232	9	3	730198	1.3826	0.083395	CRYZL1
ENSG00000160062	1	33005028	33071540	21	1	730198	1.3822	0.08345	ZBTB8A
ENSG00000187715	3	127634075	127706514	54	7	730198	1.3822	0.083456	KBTBD12
ENSG00000241644	7	30737601	30797218	52	9	730198	1.382	0.083488	INMT
ENSG00000251692	16	1535887	1538982	5	2	730198	1.3819	0.083495	PTX4
ENSG00000078124	11	76571911	76737841	75	3	730198	1.3813	0.083595	ACER3
ENSG00000100578	14	58894103	59015216	17	4	730198	1.381	0.083642	KIAA0586
ENSG00000111145	12	96588160	96663613	38	9	730198	1.3806	0.083707	ELK3
ENSG00000249049	4	92240185	92246457	15	2	730198	1.3804	0.083729	RP11-763F8.1
ENSG00000117152	1	163038565	163046592	3	1	730198	1.3798	0.083826	RGS4
ENSG00000175820	13	103381801	103389159	4	2	730198	1.3796	0.083861	CCDC168
ENSG00000101182	20	60711791	60718496	7	1	730198	1.3794	0.083892	PSMA7
ENSG00000205669	14	74077649	74086592	3	1	730198	1.3783	0.08405	ACOT6
ENSG00000163683	4	39547950	39640710	28	5	730198	1.377	0.084259	SMIM14
ENSG00000115677	2	242166679	242256476	39	7	730198	1.3765	0.084331	HDLBP
ENSG00000116793	1	114239453	114302111	9	2	730198	1.3765	0.084332	PHTF1
ENSG00000100364	22	45586219	45636650	41	7	730198	1.3764	0.084342	KIAA0930
ENSG00000005700	6	82879700	82957471	44	3	730198	1.3764	0.084344	IBTK
ENSG00000138030	2	27309615	27323640	5	1	730198	1.3764	0.084347	KHK
ENSG00000132639	20	10199478	10288066	82	14	730198	1.3763	0.084364	SNAP25
ENSG00000095713	10	99624757	99790585	112	18	730198	1.3763	0.084365	CRTAC1
ENSG00000168538	4	184580420	184634745	25	4	730198	1.3762	0.084386	TRAPPC11
ENSG00000132199	18	670324	712676	58	6	730198	1.376	0.084411	ENOSF1
ENSG00000105698	19	35759881	35770724	3	1	730198	1.3759	0.084419	USF2
ENSG00000257230	12	59917059	59917965	1	1	730198	1.3759	0.084433	RP11-272B17.2
ENSG00000267318	17	58018269	58050462	16	3	730198	1.3757	0.084453	RP11-178C3.1
ENSG00000085552	1	159896829	159915386	15	4	730198	1.3757	0.08446	IGSF9
ENSG00000110888	12	30862486	30907885	43	5	730198	1.3756	0.084478	CAPRIN2
ENSG00000204539	6	31082867	31088223	8	2	730198	1.3745	0.084639	CDSN
ENSG00000166126	14	103388993	103399933	4	2	730198	1.3745	0.084645	AMN
ENSG00000167005	16	56463045	56486111	7	2	730198	1.3742	0.084689	NUDT21
ENSG00000117154	1	18434240	18704977	209	48	730198	1.3741	0.084698	IGSF21
ENSG00000106829	9	82186688	82341658	90	9	730198	1.3741	0.084708	TLE4
ENSG00000156273	21	30566392	31003071	162	23	730198	1.3739	0.084738	BACH1
ENSG00000136352	14	36985602	36990354	2	1	730198	1.3733	0.084836	NKX2-1
ENSG00000137055	9	26904081	26947461	6	1	730198	1.3732	0.08485	PLAA
ENSG00000125337	6	168396921	168445769	5	1	730198	1.3729	0.084888	KIF25
ENSG00000137474	11	76839310	76926284	29	5	730198	1.3727	0.084921	MYO7A
ENSG00000147457	8	23101150	23119512	18	5	730198	1.3723	0.084986	CHMP7
ENSG00000178852	17	45400656	45518678	46	5	730198	1.3714	0.085131	EFCAB13
ENSG00000091704	7	130020180	130027955	8	2	730198	1.3711	0.085165	CPA1
ENSG00000179772	20	30432103	30433420	2	1	730198	1.3708	0.085216	FOXS1
ENSG00000110395	11	119076752	119178859	24	3	730198	1.3704	0.085279	CBL
ENSG00000068024	2	239969864	240323348	237	39	730198	1.3702	0.08531	HDAC4
ENSG00000078070	3	182733006	182833863	39	4	730198	1.3701	0.085324	MCCC1
ENSG00000129460	14	23938897	23979071	24	3	730198	1.3695	0.085419	NGDN
ENSG00000164588	5	45259349	45696253	76	6	730198	1.3695	0.085422	HCN1
ENSG00000143669	1	235824341	236046940	73	5	730198	1.369	0.085502	LYST
ENSG00000144840	3	120405528	120461840	11	3	730198	1.3685	0.085572	RABL3
ENSG00000234465	19	44080952	44088116	7	3	730198	1.3683	0.085606	PINLYP
ENSG00000135637	2	74699113	74710535	2	1	730198	1.3682	0.085619	CCDC142
ENSG00000183396	3	48658192	48659288	2	1	730198	1.3681	0.085633	TMEM89
ENSG00000083720	5	41730167	41870621	53	2	730198	1.368	0.085657	OXCT1
ENSG00000254553	1	32930658	33066393	41	2	730198	1.3675	0.08573	RP1-27O5.3
ENSG00000164284	5	148724993	148734146	7	1	730198	1.3674	0.085745	GRPEL2
ENSG00000113520	5	132009678	132018368	13	2	730198	1.3672	0.085777	IL4
ENSG00000155849	7	36893961	37488852	449	57	730198	1.3672	0.085785	ELMO1
ENSG00000197818	20	48429250	48508779	66	8	730198	1.3658	0.086006	SLC9A8
ENSG00000184304	14	30045687	30661104	352	44	730198	1.3658	0.086009	PRKD1
ENSG00000095539	10	102729275	102745628	4	2	730198	1.3657	0.086012	SEMA4G
ENSG00000115350	2	75185619	75197255	4	2	730198	1.3655	0.086045	POLE4
ENSG00000113296	5	79287134	79379110	71	7	730198	1.3655	0.086051	THBS4
ENSG00000138795	4	108968701	109090112	57	6	730198	1.3654	0.086064	LEF1
ENSG00000092621	1	120202421	120286838	65	10	730198	1.3654	0.086067	PHGDH
ENSG00000175606	8	74884672	74895018	8	2	730198	1.3651	0.086109	TMEM70
ENSG00000154839	18	47901365	47920543	18	3	730198	1.3649	0.086148	SKA1
ENSG00000198837	1	153901977	153919172	3	1	730198	1.3647	0.08617	DENND4B
ENSG00000204952	17	37092685	37123655	3	1	730198	1.3644	0.086218	FBXO47
ENSG00000106804	9	123714616	123812554	22	3	730198	1.3641	0.086264	C5
ENSG00000100575	14	58875212	58894332	4	1	730198	1.3632	0.086407	TIMM9
ENSG00000198771	1	167599330	167675486	70	17	730198	1.3631	0.086423	RCSD1
ENSG00000132466	4	73939093	74124515	27	4	730198	1.363	0.086446	ANKRD17
ENSG00000103415	16	4524691	4560348	14	1	730198	1.3624	0.086533	HMOX2
ENSG00000104903	19	13209847	13213975	1	1	730198	1.3621	0.086588	LYL1
ENSG00000100483	14	50575350	50583318	8	2	730198	1.3618	0.086631	VCPKMT
ENSG00000037474	5	6599352	6633404	46	5	730198	1.3618	0.086638	NSUN2
ENSG00000106484	7	130126012	130146133	7	2	730198	1.3617	0.086642	MEST
ENSG00000150867	10	22823778	23003484	160	13	730198	1.3615	0.086677	PIP4K2A
ENSG00000163486	1	206516200	206637783	40	6	730198	1.3612	0.086718	SRGAP2
ENSG00000121577	3	119355304	119384171	26	4	730198	1.3611	0.086744	POPDC2
ENSG00000145425	4	152020725	152025804	1	1	730198	1.3611	0.086747	RPS3A
ENSG00000163666	3	57231944	57260549	7	1	730198	1.3609	0.086773	HESX1
ENSG00000129194	17	7491496	7493488	1	1	730198	1.3604	0.086844	SOX15
ENSG00000179295	12	112856155	112947717	9	2	730198	1.3589	0.087081	PTPN11
ENSG00000174516	11	66234216	66244808	2	1	730198	1.3588	0.087108	PELI3
ENSG00000183172	22	42475695	42480288	1	1	730198	1.3585	0.087157	SMDT1
ENSG00000184277	15	102161847	102192594	12	3	730198	1.3583	0.087189	TM2D3
ENSG00000178922	1	43916824	43919660	2	1	730198	1.3582	0.087204	HYI
ENSG00000112837	6	85397069	85474237	55	6	730198	1.3581	0.08721	TBX18
ENSG00000138303	10	73856278	73976892	17	2	730198	1.3579	0.087254	ASCC1
ENSG00000163875	1	37958176	37980375	14	4	730198	1.3575	0.087304	MEAF6
ENSG00000225940	5	55807394	55902059	90	19	730198	1.3571	0.087381	AC022431.2
ENSG00000149657	20	60697517	60710434	4	1	730198	1.357	0.087394	LSM14B
ENSG00000152580	3	151143172	151176497	22	4	730198	1.3569	0.087413	IGSF10
ENSG00000115289	2	74732170	74735707	2	1	730198	1.3556	0.087609	PCGF1
ENSG00000128313	22	36113919	36125530	8	2	730198	1.3556	0.087618	APOL5
ENSG00000172292	2	169312372	169631644	182	27	730198	1.3553	0.087666	CERS6
ENSG00000111647	12	100422233	100536626	51	5	730198	1.3551	0.08769	UHRF1BP1L
ENSG00000087495	20	58152564	58422766	91	21	730198	1.3549	0.08772	PHACTR3
ENSG00000178084	3	183770835	183778459	1	1	730198	1.3546	0.087765	HTR3C
ENSG00000128052	4	55944644	55991756	27	5	730198	1.3546	0.087767	KDR
ENSG00000126549	4	70861647	70868287	3	1	730198	1.3544	0.087805	STATH
ENSG00000064999	6	34857042	35059179	130	16	730198	1.3544	0.087806	ANKS1A
ENSG00000146830	7	100277130	100287071	4	2	730198	1.354	0.087862	GIGYF1
ENSG00000152213	13	50202435	50208008	1	1	730198	1.3538	0.087893	ARL11
ENSG00000213160	2	170550998	170633499	52	8	730198	1.3537	0.087916	KLHL23
ENSG00000100156	22	38474141	38480100	5	2	730198	1.353	0.088026	SLC16A8
ENSG00000115295	2	29320571	29412509	67	9	730198	1.3527	0.088074	CLIP4
ENSG00000181915	10	64564516	64568238	3	1	730198	1.352	0.088191	ADO
ENSG00000162755	1	161068151	161070136	1	1	730198	1.3517	0.088232	KLHDC9
ENSG00000243660	10	43932282	43991517	16	2	730198	1.3515	0.088265	ZNF487
ENSG00000107625	10	70661034	70706603	18	4	730198	1.3513	0.088303	DDX50
ENSG00000171496	9	125329778	125330838	4	2	730198	1.3509	0.088359	OR1L8
ENSG00000118640	2	85788685	85809154	14	2	730198	1.3503	0.088468	VAMP8
ENSG00000135870	1	173900352	173991435	23	2	730198	1.3499	0.088518	RC3H1
ENSG00000204021	10	90484301	90512543	60	4	730198	1.349	0.088661	LIPK
ENSG00000077063	7	117350705	117514193	77	11	730198	1.349	0.088662	CTTNBP2
ENSG00000114473	3	197615946	197687013	39	4	730198	1.3489	0.088682	IQCG
ENSG00000174891	3	157823644	158263519	296	10	730198	1.3478	0.088868	RSRC1
ENSG00000164363	5	1225470	1246304	7	3	730198	1.3475	0.088904	SLC6A18
ENSG00000103740	15	78459810	78538030	60	15	730198	1.3473	0.088935	ACSBG1
ENSG00000178257	16	11367144	11367452	1	1	730198	1.3466	0.089055	PRM3
ENSG00000161405	17	37921198	38020441	7	2	730198	1.3465	0.089078	IKZF3
ENSG00000131051	20	34291531	34330234	2	1	730198	1.3459	0.08917	RBM39
ENSG00000150630	4	177604689	177713881	53	3	730198	1.3456	0.089215	VEGFC
ENSG00000249242	4	83404323	83483510	37	8	730198	1.3455	0.089226	TMEM150C
ENSG00000177669	8	29989340	30002202	4	1	730198	1.3455	0.089235	MBOAT4
ENSG00000043355	13	100634026	100639018	1	1	730198	1.3454	0.089249	ZIC2
ENSG00000169688	16	56685811	56687116	2	1	730198	1.3454	0.08925	MT1B
ENSG00000179299	4	40751914	40812002	29	6	730198	1.3445	0.089389	NSUN7
ENSG00000106113	7	30692200	30739745	31	6	730198	1.3443	0.089423	CRHR2
ENSG00000167751	19	51364824	51383823	23	3	730198	1.3441	0.089456	KLK2
ENSG00000154229	17	64298754	64806861	412	53	730198	1.344	0.089475	PRKCA
ENSG00000197013	19	21679484	21739072	32	3	730198	1.3435	0.089555	ZNF429
ENSG00000149305	11	113775399	113817287	12	4	730198	1.3431	0.089626	HTR3B
ENSG00000010165	1	171750788	171783163	32	3	730198	1.3427	0.089685	METTL13
ENSG00000004478	12	2904119	2914576	1	1	730198	1.3426	0.089693	FKBP4
ENSG00000165219	9	128024073	128129486	26	1	730198	1.3426	0.089695	GAPVD1
ENSG00000132031	2	20191872	20212455	9	3	730198	1.3424	0.089731	MATN3
ENSG00000076003	2	136597196	136633996	4	1	730198	1.3424	0.089741	MCM6
ENSG00000162621	1	74935562	74978298	1	1	730198	1.3422	0.089768	LRRC53
ENSG00000239665	10	13652047	13710299	60	7	730198	1.3418	0.089834	RP11-295P9.3
ENSG00000105697	19	35771619	35776046	4	1	730198	1.3415	0.089886	HAMP
ENSG00000186635	11	72396114	72504644	61	10	730198	1.3403	0.090078	ARAP1
ENSG00000095485	10	101992055	102027437	5	1	730198	1.3402	0.090084	CWF19L1
ENSG00000241837	21	35275757	35288284	7	2	730198	1.3399	0.09014	ATP5O
ENSG00000256235	5	150157508	150176296	15	1	730198	1.3398	0.090151	SMIM3
ENSG00000269636	5	150157867	150176297	15	1	730198	1.3398	0.090151	AC010441.1
ENSG00000137814	15	42841008	42862192	7	2	730198	1.3397	0.090172	HAUS2
ENSG00000171199	4	71263599	71275911	18	4	730198	1.3397	0.090178	PROL1
ENSG00000022567	8	142217265	142318404	4	2	730198	1.3394	0.090221	SLC45A4
ENSG00000184672	8	85095022	85834079	402	23	730198	1.3392	0.090254	RALYL
ENSG00000138757	4	76567966	76649709	14	4	730198	1.3388	0.090314	G3BP2
ENSG00000241962	2	99757948	99939204	88	6	730198	1.3386	0.090343	C2orf15
ENSG00000085741	11	75897369	75921780	9	3	730198	1.3386	0.090353	WNT11
ENSG00000105939	7	138728266	138794465	44	7	730198	1.3384	0.090377	ZC3HAV1
ENSG00000141378	17	57751997	57784987	16	3	730198	1.3384	0.090377	PTRH2
ENSG00000185745	10	91152303	91163745	5	2	730198	1.3383	0.090398	IFIT1
ENSG00000176204	2	76974845	77820445	564	48	730198	1.3383	0.090402	LRRTM4
ENSG00000109501	4	6271576	6304992	47	2	730198	1.3378	0.090473	WFS1
ENSG00000198518	6	26204858	26206266	3	2	730198	1.3378	0.09048	HIST1H4E
ENSG00000106304	7	123565286	123611468	26	6	730198	1.3378	0.090482	SPAM1
ENSG00000113448	5	58264865	59817947	1074	95	730198	1.3377	0.090495	PDE4D
ENSG00000135925	2	219745085	219764303	5	1	730198	1.3376	0.090515	WNT10A
ENSG00000162769	1	213031597	213072705	23	3	730198	1.3376	0.090521	FLVCR1
ENSG00000173890	3	169755717	169803191	32	4	730198	1.3372	0.09058	GPR160
ENSG00000120162	9	27325207	27529779	127	25	730198	1.336	0.09078	MOB3B
ENSG00000072840	4	5712924	5830772	120	22	730198	1.3359	0.090784	EVC
ENSG00000138604	15	69452923	69564556	49	4	730198	1.3359	0.090798	GLCE
ENSG00000162039	16	1883984	1934295	62	3	730198	1.3357	0.090826	MEIOB
ENSG00000126070	1	36396319	36538101	2	1	730198	1.3356	0.090844	AGO3
ENSG00000172113	3	48334754	48343175	4	1	730198	1.3346	0.091003	NME6
ENSG00000008311	7	121715701	121784334	46	6	730198	1.3342	0.091064	AASS
ENSG00000093000	22	45559722	45583896	24	3	730198	1.3339	0.091117	NUP50
ENSG00000141504	17	7529552	7531194	2	1	730198	1.3335	0.091183	SAT2
ENSG00000007264	19	3777971	3802127	3	1	730198	1.3331	0.091246	MATK
ENSG00000160808	3	46899362	46923659	10	2	730198	1.3329	0.091282	MYL3
ENSG00000174982	11	55418380	55419315	1	1	730198	1.3329	0.091289	OR4S2
ENSG00000140557	15	92937058	93011958	73	7	730198	1.3326	0.091336	ST8SIA2
ENSG00000149534	11	59855734	59863444	9	1	730198	1.3323	0.091383	MS4A2
ENSG00000132356	5	40759481	40798476	18	3	730198	1.332	0.091423	PRKAA1
ENSG00000257138	7	141672431	141673573	3	1	730198	1.3317	0.091482	TAS2R38
ENSG00000122376	10	88853918	88951225	13	2	730198	1.3311	0.091586	FAM35A
ENSG00000196646	19	12273879	12300064	10	2	730198	1.331	0.091594	ZNF136
ENSG00000183484	14	105515728	105531782	4	1	730198	1.3305	0.091674	GPR132
ENSG00000163596	2	203640690	203736708	22	5	730198	1.3305	0.091678	ICA1L
ENSG00000158865	16	24857162	24922949	38	7	730198	1.3295	0.091849	SLC5A11
ENSG00000167711	17	1646130	1658562	7	2	730198	1.3282	0.092055	SERPINF2
ENSG00000151332	14	36767770	36789882	14	2	730198	1.3277	0.092131	MBIP
ENSG00000141293	17	46210802	46507637	163	17	730198	1.3274	0.092182	SKAP1
ENSG00000124203	20	57766075	57834168	7	3	730198	1.3274	0.092193	ZNF831
ENSG00000231171	4	178649911	178911904	237	29	730198	1.3271	0.092232	LINC01098
ENSG00000188732	7	23719749	23742868	21	5	730198	1.3263	0.092373	FAM221A
ENSG00000242247	22	43192508	43254112	30	2	730198	1.3259	0.092442	ARFGAP3
ENSG00000125827	20	7957995	8000476	31	3	730198	1.3256	0.092493	TMX4
ENSG00000110427	11	33563618	33695648	69	8	730198	1.3251	0.092562	KIAA1549L
ENSG00000166908	12	57984957	57997198	2	1	730198	1.3244	0.092679	PIP4K2C
ENSG00000188992	21	15481134	15583166	66	7	730198	1.324	0.092747	LIPI
ENSG00000213186	3	160150233	160203561	16	3	730198	1.3237	0.092794	TRIM59
ENSG00000106100	7	30464143	30518400	40	5	730198	1.3237	0.092804	NOD1
ENSG00000128908	15	41271078	41408552	22	2	730198	1.3236	0.092823	INO80
ENSG00000116771	1	15898848	15911605	4	1	730198	1.3234	0.092847	AGMAT
ENSG00000088930	20	21283942	21370463	43	6	730198	1.3234	0.092859	XRN2
ENSG00000198054	21	39493545	39560110	30	2	730198	1.3232	0.092887	DSCR8
ENSG00000111404	12	18233803	18473041	236	27	730198	1.3227	0.092973	RERGL
ENSG00000116981	1	40124793	40137710	7	3	730198	1.3226	0.09298	NT5C1A
ENSG00000184434	9	26993134	27005691	5	2	730198	1.3224	0.093019	LRRC19
ENSG00000128815	10	49892921	50191001	341	31	730198	1.3222	0.093044	WDFY4
ENSG00000177483	2	238707032	238751451	18	3	730198	1.3222	0.093046	RBM44
ENSG00000119318	9	110045418	110094475	42	5	730198	1.322	0.093088	RAD23B
ENSG00000050327	7	144052381	144077725	3	1	730198	1.3205	0.093328	ARHGEF5
ENSG00000100629	14	80943330	81425861	381	29	730198	1.3205	0.093332	CEP128
ENSG00000134571	11	47352957	47374253	12	3	730198	1.3205	0.093342	MYBPC3
ENSG00000156869	1	100174259	100232187	52	3	730198	1.3201	0.093402	FRRS1
ENSG00000269415	3	59957215	59957583	2	1	730198	1.32	0.093423	NPCDR1
ENSG00000100281	22	35653445	35691800	19	1	730198	1.3194	0.093521	HMGXB4
ENSG00000185340	22	29702572	29708774	2	1	730198	1.3188	0.093618	GAS2L1
ENSG00000088298	20	33703167	33865928	37	7	730198	1.3184	0.093686	EDEM2
ENSG00000127528	19	16435628	16438685	1	1	730198	1.3184	0.093692	KLF2
ENSG00000179066	19	35596873	35598141	4	1	730198	1.3175	0.093833	AC020907.1
ENSG00000165807	14	65016620	65056098	21	4	730198	1.3173	0.093869	PPP1R36
ENSG00000154330	9	70943224	71145977	21	6	730198	1.3172	0.093882	PGM5
ENSG00000134864	13	101183810	101241782	25	2	730198	1.3172	0.093892	GGACT
ENSG00000170180	4	145030457	145061904	7	2	730198	1.317	0.093918	GYPA
ENSG00000167183	17	46029333	46035244	5	2	730198	1.3169	0.093943	PRR15L
ENSG00000235711	15	79575146	79590580	11	3	730198	1.3168	0.093952	ANKRD34C
ENSG00000153815	16	81478775	81745367	134	30	730198	1.3162	0.094061	CMIP
ENSG00000131508	5	138906016	139008018	16	3	730198	1.316	0.094079	UBE2D2
ENSG00000145414	4	164031225	164088073	20	4	730198	1.3155	0.094178	NAF1
ENSG00000167674	19	4472284	4502223	14	3	730198	1.3152	0.094215	HDGFRP2
ENSG00000105700	19	18668572	18680197	2	1	730198	1.3152	0.09422	KXD1
ENSG00000169499	8	38758753	38831428	32	10	730198	1.3151	0.094246	PLEKHA2
ENSG00000255346	15	69222864	69355083	42	5	730198	1.3147	0.094309	NOX5
ENSG00000172301	17	30178883	30186356	3	1	730198	1.3146	0.09432	COPRS
ENSG00000055950	10	102729215	102747272	5	2	730198	1.3142	0.094389	MRPL43
ENSG00000122863	10	73724123	73773322	33	3	730198	1.3133	0.094538	CHST3
ENSG00000160310	21	48055079	48085036	13	3	730198	1.3132	0.094553	PRMT2
ENSG00000181392	19	36494209	36499695	1	1	730198	1.3131	0.09457	SYNE4
ENSG00000196517	1	44457172	44497139	9	2	730198	1.3128	0.09463	SLC6A9
ENSG00000101680	18	6941743	7117813	141	28	730198	1.3127	0.094649	LAMA1
ENSG00000157954	7	5229819	5273457	23	5	730198	1.3126	0.094653	WIPI2
ENSG00000158792	16	89762751	89768113	5	1	730198	1.3126	0.094655	SPATA2L
ENSG00000197705	18	30252634	30353025	82	3	730198	1.3126	0.094656	KLHL14
ENSG00000162994	2	55401927	55459699	24	3	730198	1.3122	0.094733	CLHC1
ENSG00000062524	15	41795836	41806085	6	3	730198	1.3121	0.094745	LTK
ENSG00000185873	4	69092371	69111438	9	1	730198	1.3119	0.094784	TMPRSS11B
ENSG00000038382	5	14143811	14532235	294	23	730198	1.3118	0.094789	TRIO
ENSG00000124795	6	18224099	18265054	21	4	730198	1.3117	0.094816	DEK
ENSG00000180758	1	9160364	9189229	14	3	730198	1.3116	0.094833	GPR157
ENSG00000162374	1	50513686	50669458	58	8	730198	1.3115	0.094846	ELAVL4
ENSG00000241127	7	39605975	39649919	29	5	730198	1.3109	0.094944	YAE1D1
ENSG00000105053	19	50479724	50529203	37	5	730198	1.3103	0.095046	VRK3
ENSG00000143127	1	145524891	145543868	1	1	730198	1.3099	0.095119	ITGA10
ENSG00000149948	12	66217911	66360075	39	8	730198	1.3097	0.095144	HMGA2
ENSG00000127507	19	14843205	14889353	23	5	730198	1.3092	0.09523	EMR2
ENSG00000072080	2	234959323	234985778	49	6	730198	1.3091	0.095251	SPP2
ENSG00000119979	10	120863598	120897496	20	1	730198	1.3091	0.095256	FAM45A
ENSG00000093217	3	38388251	38462839	67	7	730198	1.3087	0.095319	XYLB
ENSG00000158055	1	24645812	24690972	26	6	730198	1.3086	0.095335	GRHL3
ENSG00000179029	17	8076555	8079717	2	1	730198	1.3086	0.095339	TMEM107
ENSG00000130429	7	98971872	98992424	7	1	730198	1.3085	0.095344	ARPC1B
ENSG00000269964	6	78400375	78636691	183	15	730198	1.3082	0.095405	MEI4
ENSG00000069424	1	6051526	6161253	21	4	730198	1.308	0.095431	KCNAB2
ENSG00000155792	8	120885957	121063152	122	14	730198	1.3079	0.095449	DEPTOR
ENSG00000196663	14	102829300	102968818	50	6	730198	1.3077	0.095495	TECPR2
ENSG00000266733	17	28884130	28890511	2	1	730198	1.3075	0.095525	TBC1D29
ENSG00000080839	20	35624752	35724398	11	2	730198	1.3074	0.095538	RBL1
ENSG00000132953	13	21351469	21477187	91	8	730198	1.3073	0.095549	XPO4
ENSG00000141391	18	12407895	12432237	9	3	730198	1.3069	0.095625	SLMO1
ENSG00000070495	17	74708919	74722866	6	2	730198	1.3066	0.09568	JMJD6
ENSG00000198382	11	75526212	75854239	34	2	730198	1.3065	0.095685	UVRAG
ENSG00000123119	8	91803778	91971636	121	5	730198	1.3065	0.095688	NECAB1
ENSG00000185053	8	13947373	15095848	1334	88	730198	1.3065	0.095693	SGCZ
ENSG00000187054	4	68775103	68829858	44	7	730198	1.3064	0.095704	TMPRSS11A
ENSG00000141367	17	57697219	57773671	51	3	730198	1.3061	0.095766	CLTC
ENSG00000156110	10	75910960	76469061	250	10	730198	1.306	0.095773	ADK
ENSG00000139437	12	110338069	110421646	11	2	730198	1.3051	0.095923	TCHP
ENSG00000130943	22	46651560	46659219	4	1	730198	1.3045	0.096024	PKDREJ
ENSG00000175727	12	122516628	122631894	20	2	730198	1.3044	0.096045	MLXIP
ENSG00000112320	6	107811162	107981357	80	11	730198	1.3043	0.096059	SOBP
ENSG00000122678	7	44111846	44122139	8	2	730198	1.3041	0.096103	POLM
ENSG00000010932	1	171217638	171255117	34	6	730198	1.3041	0.096106	FMO1
ENSG00000196793	10	44051792	44070066	16	2	730198	1.3036	0.09618	ZNF239
ENSG00000107771	10	86088342	86278273	147	11	730198	1.3036	0.096183	CCSER2
ENSG00000163947	3	56761446	57113357	235	45	730198	1.3033	0.096242	ARHGEF3
ENSG00000140262	15	57210821	57591479	192	8	730198	1.3031	0.096263	TCF12
ENSG00000114030	3	122140796	122233792	30	5	730198	1.303	0.096296	KPNA1
ENSG00000160710	1	154554538	154600475	27	3	730198	1.3024	0.096389	ADAR
ENSG00000129654	17	74132414	74137380	2	1	730198	1.3021	0.096436	FOXJ1
ENSG00000107679	10	124134212	124191867	41	6	730198	1.3016	0.096531	PLEKHA1
ENSG00000145321	4	72607410	72669758	40	8	730198	1.3015	0.096543	GC
ENSG00000157657	9	116638562	116818871	164	17	730198	1.3013	0.09657	ZNF618
ENSG00000174652	19	9523272	9546254	29	1	730198	1.3009	0.096639	ZNF266
ENSG00000125851	20	17206752	17465223	306	29	730198	1.3009	0.096645	PCSK2
ENSG00000186792	3	50330262	50336899	1	1	730198	1.3008	0.096663	HYAL3
ENSG00000164080	3	51575160	51702683	8	1	730198	1.3007	0.096672	RAD54L2
ENSG00000158715	1	205626979	205649587	7	2	730198	1.3005	0.096723	SLC45A3
ENSG00000239697	17	7452208	7464925	8	3	730198	1.3001	0.096789	TNFSF12
ENSG00000248871	17	7452416	7464918	8	3	730198	1.3001	0.096789	TNFSF12-TNFSF13
ENSG00000139116	12	39687030	39837192	50	5	730198	1.2997	0.096853	KIF21A
ENSG00000070756	8	101698044	101735037	20	3	730198	1.2995	0.09688	PABPC1
ENSG00000076513	12	110436991	110477568	2	1	730198	1.2995	0.096885	ANKRD13A
ENSG00000206560	3	15708743	15901278	125	5	730198	1.2995	0.096888	ANKRD28
ENSG00000069431	12	21950335	22094336	101	13	730198	1.2994	0.096906	ABCC9
ENSG00000229387	11	22646860	22647369	1	1	730198	1.2994	0.096908	AC103801.2
ENSG00000135472	12	50260679	50298000	22	6	730198	1.2992	0.096944	FAIM2
ENSG00000170454	12	52817854	52828309	20	3	730198	1.299	0.096964	KRT75
ENSG00000184144	1	205012325	205047627	27	6	730198	1.2989	0.09699	CNTN2
ENSG00000229117	12	56510370	56511727	1	1	730198	1.2983	0.097096	RPL41
ENSG00000147604	8	74202506	74208024	4	2	730198	1.298	0.097142	RPL7
ENSG00000127124	1	41972036	42501596	160	16	730198	1.298	0.097143	HIVEP3
ENSG00000172594	6	123110315	123130865	5	2	730198	1.2977	0.097198	SMPDL3A
ENSG00000139613	12	56556767	56583351	1	1	730198	1.2973	0.097265	SMARCC2
ENSG00000116882	1	119911402	119936753	15	4	730198	1.2966	0.097378	HAO2
ENSG00000171804	19	38375463	38397317	6	2	730198	1.2964	0.097418	WDR87
ENSG00000156239	21	30244513	30257693	14	3	730198	1.2961	0.097473	N6AMT1
ENSG00000138759	4	78978724	79465423	432	33	730198	1.2961	0.097479	FRAS1
ENSG00000104957	19	13842574	13874110	14	2	730198	1.296	0.097484	CCDC130
ENSG00000165392	8	30891317	31031285	107	13	730198	1.2948	0.097686	WRN
ENSG00000198523	6	118869461	118881893	9	2	730198	1.2948	0.097693	PLN
ENSG00000011083	5	149569520	149602351	42	8	730198	1.2948	0.097698	SLC6A7
ENSG00000139436	12	110367607	110434194	5	1	730198	1.2947	0.097711	GIT2
ENSG00000123612	2	158383279	158485517	25	5	730198	1.2944	0.097761	ACVR1C
ENSG00000146676	7	44915896	44924960	2	1	730198	1.2943	0.097772	PURB
ENSG00000188069	11	4790209	4791168	8	1	730198	1.2937	0.097888	OR51F1
ENSG00000170899	6	52842751	52860176	31	6	730198	1.2932	0.097978	GSTA4
ENSG00000105855	7	20370325	20455377	131	11	730198	1.2927	0.098051	ITGB8
ENSG00000170921	17	61086917	61505060	116	6	730198	1.2927	0.098059	TANC2
ENSG00000105248	19	4247076	4269087	8	1	730198	1.2926	0.098068	CCDC94
ENSG00000100387	22	41347351	41369313	1	1	730198	1.2919	0.09819	RBX1
ENSG00000127472	1	20354672	20417683	50	8	730198	1.2917	0.098231	PLA2G5
ENSG00000196981	3	122130715	122134882	4	2	730198	1.2916	0.098247	WDR5B
ENSG00000179476	14	45366498	45376460	1	1	730198	1.2915	0.098262	C14orf28
ENSG00000164649	7	21940518	21985702	25	7	730198	1.2911	0.098328	CDCA7L
ENSG00000153406	16	4511681	4545764	14	1	730198	1.2909	0.098363	NMRAL1
ENSG00000258555	22	24666866	24838324	34	4	730198	1.2906	0.098415	SPECC1L-ADORA2A
ENSG00000254870	6	31497996	31514385	9	4	730198	1.2904	0.098463	ATP6V1G2-DDX39B
ENSG00000118257	2	206546714	206662857	45	9	730198	1.2903	0.098475	NRP2
ENSG00000100941	14	39644387	39652422	10	3	730198	1.2903	0.098481	PNN
ENSG00000137936	1	94027347	94312706	224	12	730198	1.29	0.098518	BCAR3
ENSG00000160801	3	46919236	46945287	7	1	730198	1.2893	0.098639	PTH1R
ENSG00000010282	3	42734155	42744319	4	1	730198	1.289	0.098697	HHATL
ENSG00000049130	12	88886570	88974628	55	4	730198	1.2885	0.09879	KITLG
ENSG00000105135	19	15225795	15236596	2	1	730198	1.2879	0.098884	ILVBL
ENSG00000174373	14	36007558	36278510	56	2	730198	1.2872	0.099015	RALGAPA1
ENSG00000010379	12	329789	372039	33	6	730198	1.2871	0.099024	SLC6A13
ENSG00000139266	12	58148881	58154190	1	1	730198	1.2867	0.099107	2023-03-09
ENSG00000152763	1	67278568	67390570	53	8	730198	1.2864	0.099143	WDR78
ENSG00000103653	15	75074398	75095539	8	1	730198	1.2851	0.09937	CSK
ENSG00000204482	6	31553901	31556686	2	1	730198	1.285	0.099394	LST1
ENSG00000169116	4	75858305	75975325	45	6	730198	1.285	0.099402	PARM1
ENSG00000158793	1	161087876	161095235	2	1	730198	1.2849	0.09942	NIT1
ENSG00000163568	1	159032274	159116886	30	6	730198	1.2847	0.099449	AIM2
ENSG00000197586	20	25176329	25207365	22	4	730198	1.2846	0.099466	ENTPD6
ENSG00000114268	3	48555117	48599448	1	1	730198	1.2844	0.099494	PFKFB4
ENSG00000140830	16	72078188	72128330	23	3	730198	1.2844	0.099504	TXNL4B
ENSG00000143126	1	109792641	109818372	20	5	730198	1.2843	0.099512	CELSR2
ENSG00000103111	16	77224732	77236302	9	2	730198	1.2839	0.099582	MON1B
ENSG00000162510	1	31184124	31196434	10	1	730198	1.2839	0.099586	MATN1
ENSG00000085721	16	15153879	15188174	3	1	730198	1.2833	0.09969	RRN3
ENSG00000107816	10	102756375	102767593	4	1	730198	1.2827	0.0998	LZTS2
ENSG00000137764	15	67835047	68099461	164	14	730198	1.2823	0.099869	MAP2K5
ENSG00000148218	9	116148597	116163613	4	1	730198	1.2818	0.099961	ALAD
ENSG00000077522	1	236849754	236927931	55	11	730198	1.2814	0.10003	ACTN2
ENSG00000139679	13	48963707	49018840	5	2	730198	1.2813	0.10005	LPAR6
ENSG00000114742	3	39093489	39138155	26	4	730198	1.2809	0.10011	WDR48
ENSG00000212928	14	57671888	57673291	4	1	730198	1.2808	0.10013	AL391152.1
ENSG00000198795	18	22641890	22932154	168	23	730198	1.2807	0.10015	ZNF521
ENSG00000183307	22	17597189	17602257	4	2	730198	1.2803	0.10022	CECR6
ENSG00000076258	1	171283347	171311223	12	3	730198	1.2802	0.10024	FMO4
ENSG00000177082	15	85185999	85197574	11	3	730198	1.2802	0.10024	WDR73
ENSG00000145888	5	151202074	151304403	29	4	730198	1.28	0.10027	GLRA1
ENSG00000066933	15	72114632	72410918	39	2	730198	1.2798	0.10031	MYO9A
ENSG00000122224	1	160765864	160798051	22	2	730198	1.2795	0.10036	LY9
ENSG00000182759	8	144501352	144512576	1	1	730198	1.2793	0.10039	MAFA
ENSG00000159147	21	34931848	34961014	6	3	730198	1.2791	0.10043	DONSON
ENSG00000137707	11	111338251	111383079	10	2	730198	1.2791	0.10044	BTG4
ENSG00000182899	3	197676858	197683481	3	1	730198	1.2789	0.10047	RPL35A
ENSG00000185909	3	49209044	49213917	4	2	730198	1.2785	0.10054	KLHDC8B
ENSG00000110172	11	89934328	89956532	26	5	730198	1.2763	0.10093	CHORDC1
ENSG00000135482	12	56511943	56516278	1	1	730198	1.2761	0.10097	ZC3H10
ENSG00000263002	19	44645710	44663156	7	1	730198	1.2759	0.101	ZNF234
ENSG00000137809	15	68594050	68724501	99	13	730198	1.2757	0.10102	ITGA11
ENSG00000213413	7	99815864	99819113	2	1	730198	1.2753	0.1011	PVRIG
ENSG00000168066	11	64532078	64546258	3	1	730198	1.2752	0.10112	SF1
ENSG00000107890	10	27280843	27389421	31	4	730198	1.2751	0.10114	ANKRD26
ENSG00000131115	19	44711700	44741421	6	1	730198	1.2749	0.10117	ZNF227
ENSG00000128581	7	100956975	100965104	2	1	730198	1.2747	0.1012	RABL5
ENSG00000159256	21	37692487	37758446	18	2	730198	1.274	0.10134	MORC3
ENSG00000004975	17	7128660	7137864	5	1	730198	1.2735	0.10143	DVL2
ENSG00000161203	3	183892477	183901879	4	2	730198	1.2733	0.10146	AP2M1
ENSG00000074181	19	15270444	15311792	17	3	730198	1.2729	0.10153	NOTCH3
ENSG00000171067	11	68028803	68039469	1	1	730198	1.2728	0.10155	C11orf24
ENSG00000196605	19	9862669	9903856	7	2	730198	1.272	0.10169	ZNF846
ENSG00000214102	7	141408153	141431071	3	1	730198	1.2718	0.10171	WEE2
ENSG00000075420	3	171757418	172119455	185	29	730198	1.2713	0.1018	FNDC3B
ENSG00000139372	12	104359582	104382652	21	6	730198	1.271	0.10187	TDG
ENSG00000153064	4	102332443	102995969	330	36	730198	1.2707	0.10192	BANK1
ENSG00000188321	19	9434448	9461838	10	1	730198	1.2707	0.10192	ZNF559
ENSG00000128617	7	128412545	128415844	4	1	730198	1.2701	0.10202	OPN1SW
ENSG00000184007	1	32372022	32410457	4	1	730198	1.2696	0.10211	PTP4A2
ENSG00000164283	5	54273692	54318499	24	5	730198	1.2694	0.10214	ESM1
ENSG00000057149	18	61322431	61329197	1	1	730198	1.2692	0.10219	SERPINB3
ENSG00000013561	5	141337893	141369856	30	3	730198	1.2689	0.10223	RNF14
ENSG00000167895	17	76126851	76139049	3	1	730198	1.2689	0.10224	TMC8
ENSG00000180269	16	20042807	20085239	42	10	730198	1.2689	0.10225	GPR139
ENSG00000108924	17	53342373	53402426	48	8	730198	1.2688	0.10225	HLF
ENSG00000165275	9	37753804	37778969	19	3	730198	1.2683	0.10235	TRMT10B
ENSG00000159128	21	34775202	34851655	51	4	730198	1.2683	0.10235	IFNGR2
ENSG00000149557	11	125315646	125366213	25	6	730198	1.2678	0.10244	FEZ1
ENSG00000135916	2	231729354	231743963	9	3	730198	1.2677	0.10245	ITM2C
ENSG00000165816	10	115999018	116051272	33	6	730198	1.2677	0.10245	VWA2
ENSG00000141150	17	34058668	34070540	5	1	730198	1.2676	0.10247	RASL10B
ENSG00000106244	7	98989671	99006452	4	1	730198	1.2675	0.10249	PDAP1
ENSG00000136240	7	6485584	6523873	21	4	730198	1.267	0.10258	KDELR2
ENSG00000107371	9	37766975	37801434	31	4	730198	1.2669	0.1026	EXOSC3
ENSG00000141425	18	33564350	33647539	40	4	730198	1.2666	0.10265	RPRD1A
ENSG00000196505	1	118406107	118472253	10	2	730198	1.2664	0.10269	GDAP2
ENSG00000099917	22	20850200	20941919	59	6	730198	1.2664	0.10269	MED15
ENSG00000151576	3	113724680	113807269	21	3	730198	1.2657	0.10281	QTRTD1
ENSG00000197894	4	99992132	100009952	23	3	730198	1.2646	0.10301	ADH5
ENSG00000130244	19	38893775	38899728	1	1	730198	1.2643	0.10305	FAM98C
ENSG00000008130	1	1682671	1711896	1	1	730198	1.264	0.10311	NADK
ENSG00000116852	1	200938520	200992828	38	6	730198	1.2639	0.10314	KIF21B
ENSG00000130935	17	65713949	65740647	14	2	730198	1.2636	0.10319	NOL11
ENSG00000103051	16	70514471	70557468	14	2	730198	1.2635	0.10321	COG4
ENSG00000132481	17	73870242	73874656	1	1	730198	1.2634	0.10323	TRIM47
ENSG00000100564	14	68048672	68067004	19	4	730198	1.2629	0.10331	PIGH
ENSG00000268602	11	107582998	107595135	7	2	730198	1.2626	0.10336	AP002353.1
ENSG00000143569	1	154192655	154243986	26	4	730198	1.2626	0.10337	UBAP2L
ENSG00000170605	12	55523465	55524586	4	1	730198	1.2625	0.10339	OR9K2
ENSG00000100060	22	37865101	37882439	4	1	730198	1.2622	0.10344	MFNG
ENSG00000112294	6	24495080	24537435	30	6	730198	1.2619	0.1035	ALDH5A1
ENSG00000127903	19	57174020	57183151	8	2	730198	1.2619	0.1035	ZNF835
ENSG00000063180	19	49141199	49149569	2	1	730198	1.2616	0.10355	CA11
ENSG00000179142	8	143991975	143999259	4	2	730198	1.2615	0.10357	CYP11B2
ENSG00000156374	10	105062553	105110891	3	1	730198	1.2611	0.10364	PCGF6
ENSG00000136718	2	131099798	131105383	1	1	730198	1.2608	0.10368	IMP4
ENSG00000184389	1	33772367	33786699	8	2	730198	1.2606	0.10372	A3GALT2
ENSG00000100276	22	29708922	29715668	1	1	730198	1.2607	0.10372	RASL10A
ENSG00000124151	20	46130601	46285621	74	7	730198	1.2599	0.10384	NCOA3
ENSG00000128563	7	102004319	102067123	20	4	730198	1.2596	0.1039	PRKRIP1
ENSG00000100519	14	53173890	53195305	8	2	730198	1.2596	0.1039	PSMC6
ENSG00000134897	13	103451399	103493885	33	4	730198	1.2593	0.10396	BIVM
ENSG00000100731	14	71374122	71582099	100	7	730198	1.2591	0.104	PCNX
ENSG00000198915	10	43689983	43762367	52	7	730198	1.259	0.10402	RASGEF1A
ENSG00000124523	6	13574816	13614790	16	4	730198	1.2588	0.10405	SIRT5
ENSG00000176723	16	31445569	31454346	2	1	730198	1.2585	0.10411	ZNF843
ENSG00000248751	22	30681227	30695471	7	3	730198	1.2585	0.10411	RP1-130H16.18
ENSG00000169371	15	75890424	75918810	5	2	730198	1.2581	0.10417	SNUPN
ENSG00000168883	2	85829979	85876403	6	2	730198	1.2574	0.10431	USP39
ENSG00000128268	22	39853349	39888199	13	4	730198	1.2572	0.10433	MGAT3
ENSG00000173517	15	77400471	77712486	85	8	730198	1.2569	0.10439	PEAK1
ENSG00000204640	2	101086944	101099742	26	1	730198	1.2563	0.1045	NMS
ENSG00000113838	3	186263862	186288332	7	2	730198	1.2562	0.10452	TBCCD1
ENSG00000140367	15	76135622	76193419	5	2	730198	1.2561	0.10454	UBE2Q2
ENSG00000106648	7	151653464	151717019	49	10	730198	1.2556	0.10464	GALNTL5
ENSG00000198589	4	151185594	151936879	244	20	730198	1.2553	0.10469	LRBA
ENSG00000169894	7	100547187	100611118	5	2	730198	1.2551	0.10473	MUC3A
ENSG00000228273	7	100547257	100550424	5	2	730198	1.2551	0.10473	MUC3A
ENSG00000099331	19	17186591	17325346	72	15	730198	1.2549	0.10475	MYO9B
ENSG00000196542	3	161062580	161090668	28	3	730198	1.2547	0.10479	SPTSSB
ENSG00000107968	10	30722866	30750762	24	3	730198	1.2544	0.10486	MAP3K8
ENSG00000072954	19	16771938	16800840	11	2	730198	1.2537	0.10497	TMEM38A
ENSG00000076685	10	104845940	104953056	9	2	730198	1.2527	0.10515	NT5C2
ENSG00000173157	12	43747669	43945724	129	12	730198	1.2526	0.10518	ADAMTS20
ENSG00000197275	8	95384188	95487337	26	2	730198	1.2523	0.10522	RAD54B
ENSG00000139610	12	51722227	51740463	8	1	730198	1.2517	0.10533	CELA1
ENSG00000109158	4	46920917	46996424	97	9	730198	1.2517	0.10534	GABRA4
ENSG00000163032	2	17720393	17838285	84	9	730198	1.2517	0.10535	VSNL1
ENSG00000104774	19	12757325	12777556	3	1	730198	1.2515	0.10538	MAN2B1
ENSG00000054690	14	68000018	68056329	55	12	730198	1.2511	0.10544	PLEKHH1
ENSG00000166024	10	99894387	100004654	53	5	730198	1.2504	0.10558	R3HCC1L
ENSG00000008118	1	209757062	209787283	33	7	730198	1.2501	0.10562	CAMK1G
ENSG00000149506	11	60635035	60643166	7	2	730198	1.25	0.10565	ZP1
ENSG00000158816	1	20617412	20681387	80	11	730198	1.2499	0.10567	VWA5B1
ENSG00000185437	21	40817781	40887433	57	5	730198	1.2494	0.10575	SH3BGR
ENSG00000178761	15	75192328	75199462	3	1	730198	1.249	0.10583	FAM219B
ENSG00000108018	10	108333421	108924292	282	24	730198	1.2487	0.10589	SORCS1
ENSG00000112851	5	65222303	65378377	36	1	730198	1.2483	0.10596	ERBB2IP
ENSG00000161249	19	35988122	36004560	10	4	730198	1.2483	0.10597	DMKN
ENSG00000133703	12	25357723	25403870	48	5	730198	1.2479	0.10603	KRAS
ENSG00000122378	10	82167585	82192753	9	3	730198	1.2476	0.10609	FAM213A
ENSG00000096006	6	49695097	49712150	13	4	730198	1.2475	0.1061	CRISP3
ENSG00000166797	15	64364758	64386217	2	1	730198	1.2474	0.10613	FAM96A
ENSG00000257017	16	72088491	72094954	2	1	730198	1.2474	0.10613	HP
ENSG00000115275	2	74688184	74692537	1	1	730198	1.2473	0.10614	MOGS
ENSG00000181924	11	73583712	73588033	4	2	730198	1.2467	0.10626	COA4
ENSG00000236882	5	95187936	95195837	7	3	730198	1.2466	0.10627	C5orf27
ENSG00000177981	12	48541571	48574996	24	5	730198	1.2464	0.10631	ASB8
ENSG00000179528	2	74724644	74730443	4	1	730198	1.2452	0.10652	LBX2
ENSG00000168280	2	149632819	149883273	9	2	730198	1.2453	0.10652	KIF5C
ENSG00000198874	7	66460160	66704501	50	2	730198	1.2452	0.10653	TYW1
ENSG00000184292	1	59041099	59043166	1	1	730198	1.2448	0.1066	TACSTD2
ENSG00000171843	9	20341663	20622542	94	16	730198	1.2446	0.10664	MLLT3
ENSG00000188730	7	49813257	49961546	104	13	730198	1.2444	0.10668	VWC2
ENSG00000173153	11	64073044	64084215	3	1	730198	1.2443	0.10669	ESRRA
ENSG00000139998	14	65412532	65439494	17	3	730198	1.2443	0.10669	RAB15
ENSG00000100934	14	39501123	39578850	40	8	730198	1.244	0.10675	SEC23A
ENSG00000244694	6	47845764	48036425	181	19	730198	1.2434	0.10687	PTCHD4
ENSG00000133980	14	74769772	74826711	5	2	730198	1.2431	0.10691	VRTN
ENSG00000124140	20	44650356	44688784	12	5	730198	1.2429	0.10696	SLC12A5
ENSG00000132972	13	25338290	25454059	80	9	730198	1.2426	0.10702	RNF17
ENSG00000156011	8	18384811	18942240	630	79	730198	1.2421	0.10711	PSD3
ENSG00000119431	9	116135699	116139279	5	2	730198	1.242	0.10712	HDHD3
ENSG00000003400	2	202047604	202094129	9	1	730198	1.2418	0.10715	CASP10
ENSG00000090020	1	27425306	27493472	14	1	730198	1.2418	0.10716	SLC9A1
ENSG00000163501	2	219919142	219925189	4	2	730198	1.2416	0.10719	IHH
ENSG00000142188	21	34804792	34852318	36	3	730198	1.2416	0.10719	TMEM50B
ENSG00000143924	2	42396490	42559688	155	11	730198	1.2415	0.10721	EML4
ENSG00000140650	16	8882680	8943188	37	7	730198	1.2414	0.10722	PMM2
ENSG00000185621	3	197687071	197770591	32	4	730198	1.2413	0.10725	LMLN
ENSG00000236980	3	49215065	49229291	4	2	730198	1.2409	0.10732	C3orf84
ENSG00000197376	12	48901137	48923680	16	4	730198	1.2404	0.10742	OR8S1
ENSG00000112499	6	160592093	160698670	83	13	730198	1.2401	0.10747	SLC22A2
ENSG00000037897	12	58162254	58166576	2	1	730198	1.2401	0.10747	METTL1
ENSG00000166501	16	23847322	24231932	267	38	730198	1.2401	0.10747	PRKCB
ENSG00000119457	9	115641200	115653193	8	4	730198	1.24	0.10749	SLC46A2
ENSG00000116350	1	29474255	29508499	15	4	730198	1.2397	0.10754	SRSF4
ENSG00000121964	2	144695635	145090135	38	5	730198	1.2397	0.10754	GTDC1
ENSG00000214866	2	3751453	3836122	102	15	730198	1.2394	0.1076	DCDC2C
ENSG00000149548	11	124824017	124911385	49	5	730198	1.2394	0.1076	CCDC15
ENSG00000136045	12	108079509	108106944	10	3	730198	1.2393	0.10761	PWP1
ENSG00000197858	8	145137493	145141119	2	1	730198	1.239	0.10767	GPAA1
ENSG00000163491	3	27151576	27410951	62	5	730198	1.2384	0.10779	NEK10
ENSG00000057657	6	106534195	106557814	12	4	730198	1.2383	0.1078	PRDM1
ENSG00000250361	4	144917257	145061844	11	2	730198	1.2379	0.10788	GYPB
ENSG00000104219	8	17013538	17082308	47	9	730198	1.2378	0.1079	ZDHHC2
ENSG00000123545	6	97337189	97345757	11	3	730198	1.2372	0.108	NDUFAF4
ENSG00000130382	19	6212966	6279959	12	2	730198	1.2371	0.10802	MLLT1
ENSG00000156642	15	73852355	73926475	22	3	730198	1.2368	0.10809	NPTN
ENSG00000117601	1	173872947	173886516	9	2	730198	1.2367	0.1081	SERPINC1
ENSG00000089818	12	8234807	8250367	7	2	730198	1.2365	0.10813	NECAP1
ENSG00000257921	12	58166811	58180829	10	1	730198	1.2365	0.10814	RP11-571M6.15
ENSG00000186104	11	14899553	14913798	7	2	730198	1.2361	0.10821	CYP2R1
ENSG00000124222	20	57226328	57254582	4	1	730198	1.2358	0.10826	STX16
ENSG00000124802	6	8073593	8102811	20	4	730198	1.2348	0.10846	EEF1E1
ENSG00000173699	2	231860836	231889770	40	4	730198	1.2345	0.10851	SPATA3
ENSG00000164188	5	36248536	36302216	17	2	730198	1.234	0.1086	RANBP3L
ENSG00000160844	7	99798283	99869855	20	2	730198	1.2339	0.10861	GATS
ENSG00000100403	22	41697526	41756151	14	1	730198	1.2339	0.10863	ZC3H7B
ENSG00000123427	12	58165275	58176324	7	1	730198	1.2336	0.10868	METTL21B
ENSG00000204060	1	41827594	41849262	6	3	730198	1.2332	0.10876	FOXO6
ENSG00000141428	18	33552046	33559241	3	1	730198	1.2327	0.10885	C18orf21
ENSG00000104835	19	39405906	39440495	5	1	730198	1.2324	0.1089	SARS2
ENSG00000269547	19	39406044	39440495	5	1	730198	1.2324	0.1089	CTC-360G5.8
ENSG00000112232	6	62389865	62996132	435	23	730198	1.2317	0.10903	KHDRBS2
ENSG00000116957	1	235530675	235612283	36	5	730198	1.2316	0.10904	TBCE
ENSG00000124466	19	43964939	43969812	4	1	730198	1.2315	0.10907	LYPD3
ENSG00000128833	15	52484519	52587995	47	8	730198	1.231	0.10916	MYO5C
ENSG00000214842	2	17691851	17699706	2	1	730198	1.2308	0.1092	RAD51AP2
ENSG00000132671	20	23016057	23017314	4	1	730198	1.2301	0.10933	SSTR4
ENSG00000165935	12	27619743	27655118	32	6	730198	1.2295	0.10944	SMCO2
ENSG00000198900	20	39657458	39753127	29	5	730198	1.229	0.10954	TOP1
ENSG00000152556	12	48498922	48540187	40	6	730198	1.2287	0.1096	PFKM
ENSG00000142173	21	47518011	47552763	23	5	730198	1.2286	0.10961	COL6A2
ENSG00000063322	19	39881943	39891277	3	1	730198	1.2286	0.10962	MED29
ENSG00000171311	10	99195899	99205774	4	2	730198	1.2278	0.10976	EXOSC1
ENSG00000134352	5	55230923	55290821	20	2	730198	1.2276	0.10979	IL6ST
ENSG00000132406	4	4237269	4249950	2	1	730198	1.2275	0.10981	TMEM128
ENSG00000107447	10	98064085	98098321	23	2	730198	1.2274	0.10983	DNTT
ENSG00000008256	7	6201407	6312275	9	3	730198	1.2273	0.10986	CYTH3
ENSG00000083635	13	45513384	45563618	4	1	730198	1.2267	0.10997	NUFIP1
ENSG00000178927	17	80400465	80408705	2	1	730198	1.2266	0.10999	C17orf62
ENSG00000170745	2	18059114	18542882	447	61	730198	1.2265	0.11001	KCNS3
ENSG00000144182	2	99771418	99779620	9	1	730198	1.2265	0.11001	LIPT1
ENSG00000166526	7	99661656	99680171	6	2	730198	1.2256	0.11018	ZNF3
ENSG00000157500	3	57261765	57307496	14	2	730198	1.2255	0.1102	APPL1
ENSG00000128595	7	128379346	128411861	19	3	730198	1.2249	0.11031	CALU
ENSG00000176531	19	43979106	44009087	16	5	730198	1.2246	0.11037	PHLDB3
ENSG00000117155	1	85109390	85156486	22	4	730198	1.224	0.11047	SSX2IP
ENSG00000170456	12	31535157	31744031	65	5	730198	1.2238	0.11052	DENND5B
ENSG00000109255	4	56461396	56502865	27	5	730198	1.2237	0.11053	NMU
ENSG00000189045	5	74907284	74967671	35	4	730198	1.2225	0.11076	ANKDD1B
ENSG00000030304	9	113431051	113563859	106	18	730198	1.2224	0.11078	MUSK
ENSG00000105058	19	16296191	16302857	3	2	730198	1.2219	0.11088	FAM32A
ENSG00000125869	20	9495005	9511171	19	3	730198	1.2216	0.11092	LAMP5
ENSG00000186451	3	57094469	57109460	2	1	730198	1.2215	0.11094	SPATA12
ENSG00000270011	19	9434850	9493293	30	1	730198	1.2215	0.11095	ZNF559-ZNF177
ENSG00000188629	19	9435021	9493293	30	1	730198	1.2215	0.11095	ZNF177
ENSG00000089094	12	121866900	122018920	34	3	730198	1.2202	0.11119	KDM2B
ENSG00000180730	13	26618735	26625169	3	2	730198	1.2198	0.11127	SHISA2
ENSG00000171777	19	38899695	38916945	6	2	730198	1.2192	0.11139	RASGRP4
ENSG00000255330	6	127759551	127840146	58	8	730198	1.2187	0.11149	SOGA3
ENSG00000214338	6	127759551	127840500	58	8	730198	1.2187	0.11149	SOGA3
ENSG00000166913	20	43514317	43537173	14	2	730198	1.2181	0.11159	YWHAB
ENSG00000116497	1	33282368	33324476	13	3	730198	1.218	0.11162	S100PBP
ENSG00000108576	17	28521337	28563020	20	3	730198	1.2177	0.11166	SLC6A4
ENSG00000089177	20	16252749	16554078	379	30	730198	1.2175	0.11172	KIF16B
ENSG00000064490	19	19303008	19312678	2	1	730198	1.2174	0.11173	RFXANK
ENSG00000179348	3	128198270	128212028	4	2	730198	1.2173	0.11174	GATA2
ENSG00000187240	11	102980160	103350591	460	23	730198	1.2172	0.11176	DYNC2H1
ENSG00000131849	19	58944181	58951589	5	2	730198	1.2167	0.11187	ZNF132
ENSG00000132109	11	4406127	4414926	10	4	730198	1.2163	0.11193	TRIM21
ENSG00000138771	4	77356253	77704406	183	27	730198	1.2163	0.11194	SHROOM3
ENSG00000108443	17	57970447	58027925	18	4	730198	1.2162	0.11195	RPS6KB1
ENSG00000105929	7	138391040	138484305	73	22	730198	1.2154	0.1121	ATP6V0A4
ENSG00000110700	11	17095936	17099334	2	1	730198	1.2154	0.11211	RPS13
ENSG00000128886	15	44064798	44069741	4	1	730198	1.2151	0.11216	ELL3
ENSG00000134265	18	10525902	10552758	15	3	730198	1.2149	0.1122	NAPG
ENSG00000113552	5	141371314	141392606	12	1	730198	1.214	0.11238	GNPDA1
ENSG00000198099	4	100044808	100078949	43	2	730198	1.2139	0.1124	ADH4
ENSG00000171346	17	39669995	39678781	11	1	730198	1.2133	0.1125	KRT15
ENSG00000111339	12	14978503	14996429	18	2	730198	1.2128	0.1126	ART4
ENSG00000100926	14	24658349	24682679	10	3	730198	1.2118	0.11279	TM9SF1
ENSG00000254692	14	24658363	24682679	10	3	730198	1.2118	0.11279	TM9SF1
ENSG00000130348	6	107077453	107116292	39	5	730198	1.2117	0.11282	QRSL1
ENSG00000215067	17	6779954	6915668	47	10	730198	1.2111	0.11293	AC027763.2
ENSG00000151466	4	129786076	130014764	138	12	730198	1.2109	0.11296	SCLT1
ENSG00000117592	1	173446405	173457946	3	1	730198	1.2104	0.11307	PRDX6
ENSG00000164292	5	95049226	95160087	62	10	730198	1.2103	0.11308	RHOBTB3
ENSG00000156453	5	141232938	141258811	6	3	730198	1.2094	0.11325	PCDH1
ENSG00000132205	18	2847028	2915991	19	4	730198	1.2094	0.11325	EMILIN2
ENSG00000136783	9	107509969	107522403	13	3	730198	1.2092	0.1133	NIPSNAP3A
ENSG00000267477	19	11577055	11616513	6	1	730198	1.209	0.11334	CTC-398G3.6
ENSG00000161914	19	11594242	11616738	6	1	730198	1.209	0.11334	ZNF653
ENSG00000070367	14	57670518	57735726	29	2	730198	1.2087	0.11338	EXOC5
ENSG00000066056	1	43766664	43788779	16	2	730198	1.2087	0.11339	TIE1
ENSG00000108064	10	60144782	60158981	13	3	730198	1.2086	0.11341	TFAM
ENSG00000185246	14	45553302	45585485	1	1	730198	1.2086	0.11341	PRPF39
ENSG00000145041	3	51433298	51534010	6	1	730198	1.2086	0.11342	VPRBP
ENSG00000137817	15	72533522	72565340	3	1	730198	1.2085	0.11343	PARP6
ENSG00000007038	16	2867164	2876305	5	1	730198	1.2082	0.11348	PRSS21
ENSG00000134698	1	36273773	36323491	2	1	730198	1.208	0.11352	AGO4
ENSG00000273155	2	99771461	99811761	22	1	730198	1.2076	0.11359	MRPL30
ENSG00000174839	3	57611184	57678816	25	4	730198	1.2075	0.11362	DENND6A
ENSG00000273045	2	99757948	99767950	3	1	730198	1.2073	0.11366	C2ORF15
ENSG00000120306	5	139554227	139661637	44	4	730198	1.2073	0.11367	CYSTM1
ENSG00000164091	3	52288437	52322036	9	2	730198	1.2071	0.1137	WDR82
ENSG00000187736	2	219940039	220025587	64	4	730198	1.207	0.11371	NHEJ1
ENSG00000189091	16	70557691	70608820	10	1	730198	1.2069	0.11373	SF3B3
ENSG00000165730	10	70587298	70655188	30	6	730198	1.2066	0.11379	STOX1
ENSG00000262730	17	7829249	7833940	2	1	730198	1.2065	0.11382	RP11-1099M24.7
ENSG00000163564	1	158900586	158946844	24	5	730198	1.2057	0.11396	PYHIN1
ENSG00000182348	7	88388682	88966346	582	49	730198	1.2056	0.11398	ZNF804B
ENSG00000144218	2	100162323	100759201	368	25	730198	1.2049	0.11413	AFF3
ENSG00000269093	19	32895915	32896466	1	1	730198	1.2046	0.11417	AC007773.3
ENSG00000168769	4	106067032	106200973	36	6	730198	1.2043	0.11423	TET2
ENSG00000183023	2	40324410	40838193	496	56	730198	1.2043	0.11424	SLC8A1
ENSG00000171408	6	136172834	136516712	143	13	730198	1.2039	0.1143	PDE7B
ENSG00000211584	12	48147699	48176536	28	8	730198	1.2034	0.11442	SLC48A1
ENSG00000127364	7	141478242	141479235	1	1	730198	1.2033	0.11443	TAS2R4
ENSG00000134574	11	47236493	47260767	16	3	730198	1.203	0.1145	DDB2
ENSG00000122965	12	114254543	114404176	91	10	730198	1.2029	0.1145	RBM19
ENSG00000182389	2	152689290	152955593	148	15	730198	1.2029	0.11451	CACNB4
ENSG00000177380	19	49622646	49654283	21	4	730198	1.2029	0.11451	PPFIA3
ENSG00000134049	18	44681413	44702745	10	2	730198	1.2019	0.1147	IER3IP1
ENSG00000064205	20	43343485	43357150	2	1	730198	1.2017	0.11473	WISP2
ENSG00000164118	4	175204828	175254531	17	3	730198	1.2016	0.11476	CEP44
ENSG00000111832	6	116892530	116918838	21	4	730198	1.2006	0.11496	RWDD1
ENSG00000263417	18	68297755	68317980	10	2	730198	1.2003	0.11502	GTSCR1
ENSG00000106392	7	7196565	7288282	77	11	730198	1.2001	0.11504	C1GALT1
ENSG00000233927	19	8386042	8388224	2	1	730198	1.1999	0.11509	RPS28
ENSG00000008382	19	4343524	4360083	4	2	730198	1.1998	0.11512	MPND
ENSG00000204851	19	46990163	46999755	4	2	730198	1.1997	0.11512	PNMAL2
ENSG00000206527	3	123209667	123304032	54	4	730198	1.199	0.11527	PTPLB
ENSG00000176055	5	89754020	89770585	5	2	730198	1.1989	0.11528	MBLAC2
ENSG00000272414	4	77172874	77232282	13	5	730198	1.1984	0.11538	FAM47E-STBD1
ENSG00000118804	4	77172886	77232752	13	5	730198	1.1984	0.11538	FAM47E-STBD1
ENSG00000073417	15	85523671	85682376	139	9	730198	1.1984	0.11538	PDE8A
ENSG00000176256	1	34326076	34330392	2	1	730198	1.1983	0.11539	HMGB4
ENSG00000052850	11	44281994	44331716	50	11	730198	1.1979	0.11548	ALX4
ENSG00000175426	5	95726119	95769847	33	4	730198	1.1978	0.1155	PCSK1
ENSG00000196772	1	247978102	247979031	1	1	730198	1.1975	0.11555	OR14A16
ENSG00000270181	13	103459704	103524748	65	7	730198	1.1975	0.11556	BIVM-ERCC5
ENSG00000186777	4	264464	299110	12	2	730198	1.197	0.11565	ZNF732
ENSG00000175093	3	140770244	140867453	37	5	730198	1.1968	0.11569	SPSB4
ENSG00000081019	1	114304454	114355098	16	3	730198	1.1968	0.1157	RSBN1
ENSG00000198353	12	54410715	54449813	8	2	730198	1.1966	0.11573	HOXC4
ENSG00000124116	20	44376583	44420571	27	2	730198	1.1962	0.1158	WFDC3
ENSG00000186260	16	14165178	14360630	60	2	730198	1.196	0.11585	MKL2
ENSG00000110876	12	109015686	109027735	1	1	730198	1.1959	0.11586	SELPLG
ENSG00000171604	5	139026884	139063467	7	2	730198	1.1955	0.11595	CXXC5
ENSG00000113716	5	149379884	149432386	66	5	730198	1.1949	0.11606	HMGXB3
ENSG00000108175	10	80828792	81076276	235	45	730198	1.1949	0.11606	ZMIZ1
ENSG00000040341	8	74332604	74659943	246	22	730198	1.1948	0.11608	STAU2
ENSG00000146021	5	136953189	137071779	81	9	730198	1.1943	0.11618	KLHL3
ENSG00000183049	10	12391481	12877545	396	75	730198	1.1941	0.11623	CAMK1D
ENSG00000162620	1	74491699	74663871	28	4	730198	1.1938	0.11628	LRRIQ3
ENSG00000154975	17	49707674	50237377	144	10	730198	1.1936	0.11633	CA10
ENSG00000184486	6	99282580	99286660	1	1	730198	1.1934	0.11636	POU3F2
ENSG00000163251	2	208627310	208634287	1	1	730198	1.1933	0.11638	FZD5
ENSG00000174886	19	5891287	5904017	18	4	730198	1.1931	0.11641	NDUFA11
ENSG00000168917	3	136537489	136574734	22	1	730198	1.193	0.11643	SLC35G2
ENSG00000132622	20	3713314	3733758	4	2	730198	1.193	0.11643	HSPA12B
ENSG00000141524	17	76106539	76128488	2	1	730198	1.1925	0.11654	TMC6
ENSG00000131507	5	141488070	141534005	39	5	730198	1.192	0.11664	NDFIP1
ENSG00000144035	2	73867959	73869520	2	1	730198	1.1919	0.11665	NAT8
ENSG00000103485	16	29674600	29710020	9	3	730198	1.1919	0.11665	QPRT
ENSG00000248483	5	93070508	93077343	3	1	730198	1.1918	0.11668	POU5F2
ENSG00000101298	20	1246960	1289972	30	7	730198	1.1908	0.11687	SNPH
ENSG00000123338	12	54891495	54937726	25	6	730198	1.1904	0.11695	NCKAP1L
ENSG00000059588	1	234527059	234614849	69	17	730198	1.1903	0.11696	TARBP1
ENSG00000164543	7	43622357	43666385	30	4	730198	1.1895	0.11712	STK17A
ENSG00000119943	10	100143322	100174941	75	4	730198	1.1895	0.11713	PYROXD2
ENSG00000060762	6	166778407	166796486	1	1	730198	1.1891	0.11719	MPC1
ENSG00000187775	17	76419778	76573476	100	25	730198	1.1891	0.11719	DNAH17
ENSG00000105270	19	36505562	36524245	6	2	730198	1.1891	0.1172	CLIP3
ENSG00000166484	17	19281034	19286857	1	1	730198	1.1886	0.1173	MAPK7
ENSG00000111602	12	56810903	56843187	24	2	730198	1.188	0.11741	TIMELESS
ENSG00000261130	16	15489611	15609205	25	4	730198	1.1875	0.11751	RP11-1021N1.1
ENSG00000136161	13	49063095	49107369	5	1	730198	1.1873	0.11756	RCBTB2
ENSG00000109625	4	8594387	8621488	15	4	730198	1.1872	0.11758	CPZ
ENSG00000170262	21	33664124	33687095	12	4	730198	1.1869	0.11763	MRAP
ENSG00000165806	10	115438942	115490662	46	7	730198	1.1868	0.11765	CASP7
ENSG00000187800	1	156863490	156886226	11	2	730198	1.1863	0.11774	PEAR1
ENSG00000168454	18	9885763	9889272	9	3	730198	1.186	0.11781	TXNDC2
ENSG00000196110	19	9404951	9420514	5	2	730198	1.1856	0.1179	ZNF699
ENSG00000184500	3	93591881	93692910	15	4	730198	1.1851	0.11799	PROS1
ENSG00000196754	1	153533584	153540366	2	1	730198	1.1849	0.11803	S100A2
ENSG00000197487	19	56687389	56697144	6	2	730198	1.1849	0.11803	GALP
ENSG00000203443	3	172034218	172039513	5	2	730198	1.1848	0.11805	AC092964.1
ENSG00000171951	2	224461658	224467221	1	1	730198	1.1845	0.1181	SCG2
ENSG00000185414	2	99797542	99814089	10	1	730198	1.1843	0.11814	MRPL30
ENSG00000107798	10	90973326	91174314	123	21	730198	1.1841	0.11819	LIPA
ENSG00000176542	3	113367232	113415493	12	1	730198	1.184	0.1182	KIAA2018
ENSG00000018280	2	219246752	219261617	5	1	730198	1.1834	0.11833	SLC11A1
ENSG00000173641	1	16340523	16346089	10	2	730198	1.1833	0.11834	HSPB7
ENSG00000100453	14	25100160	25103473	8	1	730198	1.1832	0.11836	GZMB
ENSG00000106245	7	99006264	99017239	3	1	730198	1.183	0.1184	BUD31
ENSG00000177575	12	7623409	7656489	12	3	730198	1.183	0.1184	CD163
ENSG00000215277	14	23654525	23742686	46	8	730198	1.1829	0.11842	C14orf164
ENSG00000100865	14	102808956	102829253	7	2	730198	1.1829	0.11842	CINP
ENSG00000165632	10	7860467	8058590	155	16	730198	1.1821	0.11858	TAF3
ENSG00000138246	3	132136370	132257876	63	8	730198	1.1819	0.11863	DNAJC13
ENSG00000156076	12	65444406	65515346	39	5	730198	1.1818	0.11864	WIF1
ENSG00000126106	1	45100910	45140227	11	2	730198	1.1817	0.11866	TMEM53
ENSG00000186575	22	29999545	30094587	58	6	730198	1.1814	0.11873	NF2
ENSG00000039537	5	41142336	41261540	91	12	730198	1.1813	0.11875	C6
ENSG00000183559	10	124457225	124459338	3	1	730198	1.1812	0.11876	C10orf120
ENSG00000010438	9	33750515	33799230	20	5	730198	1.1806	0.11888	PRSS3
ENSG00000100296	22	29901868	29951205	32	4	730198	1.1806	0.11889	THOC5
ENSG00000184857	16	8874241	8891505	30	5	730198	1.1801	0.11897	TMEM186
ENSG00000114956	2	74153953	74186088	17	2	730198	1.18	0.11901	DGUOK
ENSG00000137033	9	6215805	6257983	34	6	730198	1.179	0.1192	IL33
ENSG00000167625	19	42724423	42732353	1	1	730198	1.179	0.1192	ZNF526
ENSG00000254685	1	74663896	74699770	16	3	730198	1.1782	0.11936	FPGT
ENSG00000101457	20	44420576	44440066	7	2	730198	1.1779	0.11941	DNTTIP1
ENSG00000110080	11	126225535	126310239	43	10	730198	1.1778	0.11943	ST3GAL4
ENSG00000226894	4	69054242	69083798	15	1	730198	1.1778	0.11944	TMPRSS11BNL
ENSG00000204822	2	74699085	74700449	1	1	730198	1.1776	0.11948	MRPL53
ENSG00000164548	7	23544399	23571660	14	3	730198	1.1775	0.1195	TRA2A
ENSG00000213901	2	219940051	220035549	66	4	730198	1.1775	0.11951	SLC23A3
ENSG00000180917	16	71315292	71323618	10	3	730198	1.1769	0.11963	CMTR2
ENSG00000113211	5	140529683	140532868	4	1	730198	1.1764	0.11971	PCDHB6
ENSG00000132906	1	15817327	15853029	36	3	730198	1.1763	0.11974	CASP9
ENSG00000163918	3	186507669	186524847	14	3	730198	1.1761	0.11977	RFC4
ENSG00000105501	19	52114781	52150151	6	2	730198	1.1761	0.11978	SIGLEC5
ENSG00000158411	2	99777890	99797521	7	1	730198	1.1759	0.11982	MITD1
ENSG00000147813	8	144656955	144660819	3	1	730198	1.1754	0.11992	NAPRT1
ENSG00000135547	6	126068810	126082415	8	2	730198	1.1753	0.11995	HEY2
ENSG00000146416	6	143381633	143661441	75	13	730198	1.1742	0.12015	AIG1
ENSG00000177427	17	18163848	18169866	1	1	730198	1.1741	0.12018	MIEF2
ENSG00000251246	1	155036224	155059283	1	1	730198	1.174	0.12019	EFNA3
ENSG00000143590	1	155036224	155060014	1	1	730198	1.174	0.12019	EFNA3
ENSG00000181035	19	19174808	19223697	19	2	730198	1.1733	0.12033	SLC25A42
ENSG00000116922	1	38147242	38157914	11	2	730198	1.1733	0.12034	C1orf109
ENSG00000135709	16	85061375	85127836	54	9	730198	1.1725	0.12051	KIAA0513
ENSG00000128335	22	36622256	36636000	19	4	730198	1.1722	0.12056	APOL2
ENSG00000152683	2	32390933	32449448	31	3	730198	1.1722	0.12057	SLC30A6
ENSG00000121053	17	56270098	56282535	6	2	730198	1.1722	0.12057	EPX
ENSG00000214999	17	7982800	7984883	2	1	730198	1.1721	0.12058	AC129492.6
ENSG00000110887	12	109252708	109294819	22	5	730198	1.172	0.1206	DAO
ENSG00000130876	19	33699570	33716756	5	2	730198	1.172	0.1206	SLC7A10
ENSG00000198105	10	38091751	38147034	56	4	730198	1.1709	0.12081	ZNF248
ENSG00000256870	12	101549271	101604185	43	6	730198	1.1707	0.12087	SLC5A8
ENSG00000196263	19	57019212	57041590	27	4	730198	1.1705	0.12089	ZNF471
ENSG00000153933	17	54911460	54946036	24	2	730198	1.1705	0.12091	DGKE
ENSG00000186088	7	76940068	77045717	95	14	730198	1.1698	0.12104	GSAP
ENSG00000185634	15	49115932	49255641	81	16	730198	1.1696	0.12107	SHC4
ENSG00000108298	17	37356536	37360980	1	1	730198	1.1694	0.12111	RPL19
ENSG00000164106	4	174305852	174327531	3	1	730198	1.169	0.12119	SCRG1
ENSG00000124564	6	25833294	25882514	45	6	730198	1.1687	0.12127	SLC17A3
ENSG00000262003	17	812872	814452	4	1	730198	1.1686	0.12129	RP11-676J12.7
ENSG00000100485	14	50583847	50698276	70	6	730198	1.1684	0.12131	SOS2
ENSG00000163702	3	9958758	9975314	1	1	730198	1.1684	0.12132	IL17RC
ENSG00000024422	19	48216600	48246391	8	2	730198	1.1681	0.12138	EHD2
ENSG00000167549	17	27941774	27949925	1	1	730198	1.1677	0.12146	CORO6
ENSG00000119686	14	76044960	76129557	36	7	730198	1.1674	0.12152	FLVCR2
ENSG00000132677	1	156339003	156355011	17	4	730198	1.1673	0.12154	RHBG
ENSG00000117399	1	43824626	43828874	4	2	730198	1.1669	0.12162	CDC20
ENSG00000243543	20	44162835	44168134	4	2	730198	1.1665	0.1217	WFDC6
ENSG00000163517	3	13521224	13547916	10	3	730198	1.1659	0.12182	HDAC11
ENSG00000127129	1	41944446	41950344	4	2	730198	1.1658	0.12185	EDN2
ENSG00000124207	20	47662849	47713489	24	4	730198	1.1656	0.12189	CSE1L
ENSG00000183662	3	68053359	68594776	460	43	730198	1.1656	0.1219	FAM19A1
ENSG00000132958	13	19997017	20110903	13	1	730198	1.1652	0.12196	TPTE2
ENSG00000128346	22	38339528	38349676	1	1	730198	1.1648	0.12206	C22orf23
ENSG00000132321	2	237232794	237416185	53	6	730198	1.1644	0.12212	IQCA1
ENSG00000148187	9	125026882	125085743	11	1	730198	1.1642	0.12217	MRRF
ENSG00000172345	15	81601394	81616524	6	2	730198	1.1637	0.12227	STARD5
ENSG00000182885	16	57702099	57723975	24	4	730198	1.1634	0.12234	GPR97
ENSG00000099814	14	105331617	105363107	3	1	730198	1.1632	0.12236	CEP170B
ENSG00000130383	19	5865837	5903798	30	5	730198	1.1631	0.12239	FUT5
ENSG00000267740	19	5866182	5903798	30	5	730198	1.1631	0.12239	AC024592.12
ENSG00000118564	4	15606162	15683302	35	4	730198	1.1626	0.12249	FBXL5
ENSG00000172005	2	95691422	95719737	3	1	730198	1.1625	0.12252	MAL
ENSG00000156639	6	37787275	38122400	212	16	730198	1.1624	0.12253	ZFAND3
ENSG00000172551	12	55224303	55252177	23	2	730198	1.1623	0.12255	MUCL1
ENSG00000134575	11	47260853	47270457	6	2	730198	1.1622	0.12257	ACP2
ENSG00000164346	5	74062817	74072737	2	1	730198	1.1622	0.12258	NSA2
ENSG00000111860	6	118781935	119031238	154	10	730198	1.1618	0.12267	CEP85L
ENSG00000133606	7	140152840	140179369	14	2	730198	1.1615	0.12273	MKRN1
ENSG00000182446	17	79523913	79615495	20	3	730198	1.1606	0.12291	NPLOC4
ENSG00000162927	2	61167357	61245394	7	2	730198	1.1602	0.12298	PUS10
ENSG00000218336	4	183065140	183724177	484	88	730198	1.1601	0.123	TENM3
ENSG00000169442	1	26644448	26647014	3	1	730198	1.1595	0.12313	CD52
ENSG00000101489	18	34823010	35146000	271	40	730198	1.1595	0.12313	CELF4
ENSG00000138395	2	202655184	202760273	36	8	730198	1.1593	0.12316	CDK15
ENSG00000120211	9	5231419	5235304	1	1	730198	1.1589	0.12325	INSL4
ENSG00000106089	7	73113536	73134002	8	2	730198	1.1586	0.12331	STX1A
ENSG00000084676	2	24714783	24993571	109	11	730198	1.1585	0.12332	NCOA1
ENSG00000170955	11	6340176	6341877	2	1	730198	1.1584	0.12335	PRKCDBP
ENSG00000025796	6	108188960	108279393	31	2	730198	1.1579	0.12346	SEC63
ENSG00000144214	2	99900701	99921205	11	2	730198	1.1575	0.12353	LYG1
ENSG00000073146	22	50528308	50600119	76	5	730198	1.1574	0.12354	MOV10L1
ENSG00000105968	7	44866390	44887682	11	2	730198	1.1573	0.12358	H2AFV
ENSG00000078237	12	4430371	4462338	15	4	730198	1.157	0.12365	C12orf5
ENSG00000172568	5	156768608	156772729	8	2	730198	1.1567	0.12369	FNDC9
ENSG00000183423	4	110769358	110793471	18	2	730198	1.1562	0.1238	LRIT3
ENSG00000197037	7	99214569	99230030	4	1	730198	1.156	0.12384	ZSCAN25
ENSG00000128710	2	176973518	176984670	1	1	730198	1.156	0.12385	HOXD10
ENSG00000178055	3	46871032	46875585	3	1	730198	1.1558	0.12388	PRSS42
ENSG00000116984	1	236958610	237067281	96	5	730198	1.1555	0.12395	MTR
ENSG00000096968	9	4985033	5128183	82	4	730198	1.1553	0.12398	JAK2
ENSG00000182108	16	11022748	11036317	1	1	730198	1.1542	0.1242	DEXI
ENSG00000106144	7	142985308	143004789	5	1	730198	1.154	0.12426	CASP2
ENSG00000258386	14	32476108	32487891	13	4	730198	1.1537	0.12432	RP11-187E13.2
ENSG00000124098	20	54933971	54943719	9	2	730198	1.1536	0.12433	FAM210B
ENSG00000165731	10	43572475	43625799	50	6	730198	1.1534	0.12436	RET
ENSG00000203666	1	245133007	245290466	42	5	730198	1.1528	0.12449	EFCAB2
ENSG00000115841	2	38150330	38294285	100	13	730198	1.1526	0.12453	RMDN2
ENSG00000133740	8	86089460	86129387	18	2	730198	1.1526	0.12454	E2F5
ENSG00000203795	10	124670217	124672627	3	1	730198	1.1524	0.12457	FAM24A
ENSG00000005007	19	18942747	18979045	12	3	730198	1.1519	0.12469	UPF1
ENSG00000119522	9	126141933	126692431	249	25	730198	1.1517	0.12473	DENND1A
ENSG00000153094	2	111876955	111926024	22	5	730198	1.1516	0.12474	BCL2L11
ENSG00000163738	4	74979891	75168816	14	2	730198	1.1516	0.12474	MTHFD2L
ENSG00000221914	8	26149007	26230196	36	5	730198	1.1516	0.12474	PPP2R2A
ENSG00000118308	12	25173936	25261268	90	19	730198	1.1516	0.12474	LRMP
ENSG00000137815	15	41700606	41775761	16	2	730198	1.1515	0.12476	RTF1
ENSG00000124678	6	35085848	35116387	27	3	730198	1.15	0.12506	TCP11
ENSG00000198723	19	7557862	7573336	3	1	730198	1.1498	0.12512	C19orf45
ENSG00000223547	19	12175514	12192380	8	1	730198	1.1488	0.12531	ZNF844
ENSG00000162929	2	61293006	61391960	21	4	730198	1.1486	0.12536	KIAA1841
ENSG00000178691	17	30264037	30328064	18	1	730198	1.1484	0.12541	SUZ12
ENSG00000088826	20	4101627	4168394	42	10	730198	1.1484	0.12541	SMOX
ENSG00000100473	14	31343720	31364271	6	2	730198	1.1483	0.12543	COCH
ENSG00000136436	17	46908350	46943884	7	2	730198	1.1478	0.12553	CALCOCO2
ENSG00000179698	8	145162629	145173218	1	1	730198	1.1476	0.12557	KIAA1875
ENSG00000258817	11	49973943	49974971	1	1	730198	1.147	0.12569	OR4C13
ENSG00000074071	16	1821891	1823156	1	1	730198	1.1467	0.12576	MRPS34
ENSG00000163466	2	219081817	219119079	14	1	730198	1.1465	0.12578	ARPC2
ENSG00000166546	16	66461200	66527432	27	5	730198	1.1466	0.12578	BEAN1
ENSG00000154930	20	24986868	25039616	43	7	730198	1.1461	0.12588	ACSS1
ENSG00000074054	2	122095352	122407163	150	3	730198	1.1453	0.12604	CLASP1
ENSG00000139880	14	23516271	23526747	1	1	730198	1.1453	0.12604	CDH24
ENSG00000174672	11	1411129	1483919	7	3	730198	1.1452	0.12605	BRSK2
ENSG00000259040	6	7881755	8064597	203	22	730198	1.1448	0.12614	BLOC1S5-TXNDC5
ENSG00000136014	12	95910336	95945266	21	5	730198	1.1448	0.12614	USP44
ENSG00000139194	12	7276280	7281538	2	1	730198	1.1444	0.12624	RBP5
ENSG00000196187	1	226033237	226070069	17	4	730198	1.1441	0.1263	TMEM63A
ENSG00000164574	5	153570290	153800544	163	28	730198	1.1431	0.1265	GALNT10
ENSG00000168038	3	41288090	42003922	428	22	730198	1.1429	0.12653	ULK4
ENSG00000154174	3	100082275	100120242	10	3	730198	1.1428	0.12656	TOMM70A
ENSG00000179817	11	18194384	18195827	2	1	730198	1.1423	0.12666	MRGPRX4
ENSG00000165474	13	20761609	20767037	1	1	730198	1.1423	0.12667	GJB2
ENSG00000075399	16	89773542	89787394	2	1	730198	1.1423	0.12667	VPS9D1
ENSG00000153563	2	87011729	87035519	9	2	730198	1.142	0.12672	CD8A
ENSG00000156876	1	100549119	100598511	22	4	730198	1.1418	0.12677	SASS6
ENSG00000095203	9	111934255	112083244	131	22	730198	1.1418	0.12678	EPB41L4B
ENSG00000147408	8	19261672	19615540	410	47	730198	1.1416	0.12682	CSGALNACT1
ENSG00000169758	15	76352178	76521462	107	20	730198	1.1415	0.12684	C15orf27
ENSG00000128626	19	39421188	39423802	1	1	730198	1.1414	0.12685	MRPS12
ENSG00000165917	11	47459308	47470730	10	2	730198	1.1413	0.12688	RAPSN
ENSG00000029364	14	69864732	69929105	27	4	730198	1.1412	0.1269	SLC39A9
ENSG00000197016	19	57078880	57100279	16	2	730198	1.1408	0.12697	ZNF470
ENSG00000174236	12	27849428	27850566	2	1	730198	1.1406	0.12702	REP15
ENSG00000140854	16	57769642	57791162	12	4	730198	1.1402	0.1271	KATNB1
ENSG00000272325	6	34247456	34360451	27	2	730198	1.1398	0.12718	NUDT3
ENSG00000184566	11	33902189	33903338	1	1	730198	1.1398	0.12719	AC132216.1
ENSG00000162407	1	56960419	57110974	99	17	730198	1.1395	0.12724	PPAP2B
ENSG00000166405	11	8127597	8190602	26	4	730198	1.1393	0.12728	RIC3
ENSG00000107742	10	73818793	73848790	26	3	730198	1.1392	0.1273	SPOCK2
ENSG00000177156	11	747329	765024	5	1	730198	1.139	0.12735	TALDO1
ENSG00000182578	5	149432854	149492935	52	12	730198	1.1386	0.12743	CSF1R
ENSG00000124507	6	34433916	34503006	21	5	730198	1.1385	0.12746	PACSIN1
ENSG00000119655	14	74942895	74960880	17	2	730198	1.1383	0.1275	NPC2
ENSG00000181652	7	150709297	150721586	3	2	730198	1.1383	0.12751	ATG9B
ENSG00000143194	1	166958346	166991451	10	2	730198	1.1379	0.12758	MAEL
ENSG00000151229	12	40148823	40499891	47	6	730198	1.1379	0.12758	SLC2A13
ENSG00000163531	1	204797779	204991950	223	29	730198	1.1377	0.12762	NFASC
ENSG00000168795	9	37438111	37465396	6	2	730198	1.1375	0.12766	ZBTB5
ENSG00000162976	2	11295324	11319000	9	3	730198	1.1373	0.12772	PQLC3
ENSG00000114850	3	156257929	156272973	22	4	730198	1.1364	0.12789	SSR3
ENSG00000107521	10	100175955	100206684	35	5	730198	1.1362	0.12794	HPS1
ENSG00000142449	19	8130286	8214730	62	13	730198	1.1361	0.12796	FBN3
ENSG00000131373	3	15602211	15643338	7	3	730198	1.136	0.12799	HACL1
ENSG00000186188	10	95326422	95364237	23	5	730198	1.136	0.12799	FFAR4
ENSG00000124508	6	26383324	26395102	14	4	730198	1.1358	0.12802	BTN2A2
ENSG00000186960	14	29241910	29282493	7	3	730198	1.1358	0.12803	C14orf23
ENSG00000184432	3	139074442	139108574	29	2	730198	1.1356	0.12806	COPB2
ENSG00000087074	19	49375649	49379314	4	1	730198	1.1354	0.12809	PPP1R15A
ENSG00000162267	3	52828784	52843025	6	1	730198	1.1349	0.12821	ITIH3
ENSG00000105287	19	47177532	47220384	13	3	730198	1.1348	0.12823	PRKD2
ENSG00000181019	16	69740899	69760854	6	2	730198	1.1347	0.12826	NQO1
ENSG00000133069	1	205197304	205242471	36	4	730198	1.1345	0.12828	TMCC2
ENSG00000090520	3	186285192	186315061	33	3	730198	1.1345	0.12829	DNAJB11
ENSG00000154240	17	63631656	64188202	470	20	730198	1.1343	0.12833	CEP112
ENSG00000168260	14	50550369	50559361	3	1	730198	1.134	0.1284	C14orf183
ENSG00000174106	12	65563351	65642107	33	4	730198	1.1333	0.12854	LEMD3
ENSG00000184330	1	153389000	153395701	2	1	730198	1.133	0.1286	S100A7A
ENSG00000145734	5	70751442	70863649	71	4	730198	1.133	0.1286	BDP1
ENSG00000164040	4	129190397	129209984	6	2	730198	1.1329	0.12862	PGRMC2
ENSG00000241106	6	32780540	32784825	9	3	730198	1.1328	0.12865	HLA-DOB
ENSG00000137713	11	111597632	111637151	4	2	730198	1.1326	0.12869	PPP2R1B
ENSG00000269403	19	51853627	51871353	7	2	730198	1.1325	0.12872	CTD-2616J11.11
ENSG00000184937	11	32409321	32457176	25	3	730198	1.1324	0.12873	WT1
ENSG00000141385	18	12328943	12377313	23	2	730198	1.1322	0.12878	AFG3L2
ENSG00000100652	14	70242134	70264006	15	2	730198	1.1321	0.1288	SLC10A1
ENSG00000196372	10	5680830	5708558	24	8	730198	1.1319	0.12884	ASB13
ENSG00000197580	11	112046190	112095422	12	3	730198	1.1319	0.12884	BCO2
ENSG00000139971	14	58466453	58764857	191	24	730198	1.1317	0.12888	C14orf37
ENSG00000175600	7	40174575	40900362	330	35	730198	1.1315	0.12892	SUGCT
ENSG00000100027	22	22051833	22090123	19	4	730198	1.1306	0.12911	YPEL1
ENSG00000052749	10	99116115	99161127	40	2	730198	1.1293	0.12939	RRP12
ENSG00000187391	7	77646393	79082890	1469	159	730198	1.1292	0.1294	MAGI2
ENSG00000083097	6	83777385	83881069	46	3	730198	1.1289	0.12946	DOPEY1
ENSG00000128604	7	128577666	128590089	5	1	730198	1.1282	0.12961	IRF5
ENSG00000149403	11	120382468	120859613	368	56	730198	1.128	0.12967	GRIK4
ENSG00000082497	1	210406144	210419976	4	2	730198	1.1278	0.12969	SERTAD4
ENSG00000158882	1	161195793	161200408	1	1	730198	1.1276	0.12973	TOMM40L
ENSG00000147606	8	92221722	92410378	110	13	730198	1.1275	0.12976	SLC26A7
ENSG00000185532	10	52750945	54058110	1132	122	730198	1.1271	0.12985	PRKG1
ENSG00000182534	17	74668633	74707098	28	4	730198	1.1267	0.12993	MXRA7
ENSG00000169379	3	93698983	93774512	6	2	730198	1.1266	0.12996	ARL13B
ENSG00000149089	11	34874641	34938046	106	8	730198	1.1265	0.12998	APIP
ENSG00000015520	7	44552134	44580914	13	2	730198	1.1264	0.12999	NPC1L1
ENSG00000182944	22	29663998	29696515	11	4	730198	1.1262	0.13004	EWSR1
ENSG00000154589	8	74903587	74941322	15	2	730198	1.1253	0.13023	LY96
ENSG00000119139	9	71736209	71870124	115	12	730198	1.1253	0.13024	TJP2
ENSG00000166888	12	57489191	57525922	12	4	730198	1.1252	0.13025	STAT6
ENSG00000077254	1	78161672	78225537	13	2	730198	1.1248	0.13033	USP33
ENSG00000164684	8	81540686	81787016	66	6	730198	1.1246	0.13039	ZNF704
ENSG00000079246	2	216972187	217071026	80	9	730198	1.1244	0.13042	XRCC5
ENSG00000187398	11	24518516	25104150	528	54	730198	1.1244	0.13043	LUZP2
ENSG00000186187	16	75032928	75144892	41	6	730198	1.1244	0.13043	ZNRF1
ENSG00000104980	19	7991603	8008805	11	2	730198	1.1234	0.13062	TIMM44
ENSG00000189367	6	127761488	127780536	9	3	730198	1.1233	0.13066	KIAA0408
ENSG00000145495	5	10353815	10440500	32	1	730198	1.1232	0.13068	2023-03-06
ENSG00000158092	3	136581050	136668665	46	2	730198	1.1227	0.13078	NCK1
ENSG00000185610	12	45408455	45444882	10	2	730198	1.1226	0.13081	DBX2
ENSG00000173826	17	61600695	61626338	10	2	730198	1.1223	0.13087	KCNH6
ENSG00000124103	20	55092243	55101198	4	2	730198	1.1221	0.1309	FAM209A
ENSG00000255994	14	70037483	70038032	1	1	730198	1.1219	0.13095	CCDC177
ENSG00000170290	11	107578104	107590419	9	3	730198	1.1217	0.13099	SLN
ENSG00000171206	10	104404253	104418164	1	1	730198	1.1214	0.13105	TRIM8
ENSG00000213953	2	187361840	187365393	3	1	730198	1.1209	0.13117	AC018867.1
ENSG00000182175	15	93586636	93632433	19	5	730198	1.1208	0.13119	RGMA
ENSG00000124216	20	48599536	48605423	13	2	730198	1.1201	0.13133	SNAI1
ENSG00000142686	1	36179476	36185073	1	1	730198	1.12	0.13135	C1orf216
ENSG00000171522	5	40679600	40693837	5	1	730198	1.1198	0.1314	PTGER4
ENSG00000268155	9	5077163	5084580	7	2	730198	1.1194	0.13149	AL161450.1
ENSG00000203857	1	120049821	120057681	5	1	730198	1.1188	0.13162	HSD3B1
ENSG00000198000	9	95059640	95087918	16	3	730198	1.1178	0.13182	NOL8
ENSG00000167244	11	2150342	2170833	3	1	730198	1.1174	0.13191	IGF2
ENSG00000158169	9	97861336	98079991	67	5	730198	1.117	0.132	FANCC
ENSG00000197430	10	98102973	98119092	17	3	730198	1.1161	0.1322	OPALIN
ENSG00000273088	1	155141885	155159748	5	1	730198	1.1151	0.13241	RP11-201K10.3
ENSG00000163462	1	155145873	155157447	5	1	730198	1.1151	0.13241	TRIM46
ENSG00000042286	10	71857979	71892690	22	5	730198	1.1146	0.13251	AIFM2
ENSG00000213347	5	176728462	176739758	1	1	730198	1.1144	0.13255	MXD3
ENSG00000145907	5	151150606	151192346	13	2	730198	1.1142	0.13259	G3BP1
ENSG00000068781	2	48757064	49003654	252	31	730198	1.1141	0.13263	STON1-GTF2A1L
ENSG00000138182	10	91461367	91534700	41	5	730198	1.1139	0.13266	KIF20B
ENSG00000219435	11	64067863	64072242	1	1	730198	1.1139	0.13267	TEX40
ENSG00000074706	6	154475631	154677926	159	26	730198	1.1138	0.13268	IPCEF1
ENSG00000115935	2	175424300	175547644	73	11	730198	1.1132	0.13281	WIPF1
ENSG00000172689	11	60552821	60568778	15	3	730198	1.1131	0.13283	MS4A10
ENSG00000131437	5	132028320	132073330	38	3	730198	1.1127	0.13291	KIF3A
ENSG00000212743	10	6392278	6394723	1	1	730198	1.1116	0.13315	DKFZP667F0711
ENSG00000092051	14	24037244	24048009	1	1	730198	1.1116	0.13316	JPH4
ENSG00000075643	18	33767482	33852120	57	14	730198	1.1116	0.13316	MOCOS
ENSG00000161031	19	15579456	15609767	10	3	730198	1.1115	0.13318	PGLYRP2
ENSG00000106400	7	100860949	100867471	6	1	730198	1.1114	0.13321	ZNHIT1
ENSG00000182993	12	14956506	15059520	75	4	730198	1.1109	0.13332	C12orf60
ENSG00000110422	11	33278218	33378569	19	3	730198	1.1104	0.13341	HIPK3
ENSG00000145741	5	72794233	72801460	11	2	730198	1.1103	0.13343	BTF3
ENSG00000152475	19	58878985	58892427	3	2	730198	1.1101	0.13348	ZNF837
ENSG00000173585	3	45927996	45944667	8	3	730198	1.1099	0.13352	CCR9
ENSG00000205301	4	141363416	141419531	53	5	730198	1.1096	0.13358	RP11-542P2.1
ENSG00000070081	11	17229700	17371521	66	6	730198	1.1094	0.13363	NUCB2
ENSG00000198331	11	125753509	125770543	17	2	730198	1.1091	0.1337	HYLS1
ENSG00000099194	10	102106881	102124591	7	2	730198	1.109	0.13372	SCD
ENSG00000185009	10	75881524	75910821	20	2	730198	1.1088	0.13377	AP3M1
ENSG00000135363	11	33880122	33913836	28	5	730198	1.1084	0.13384	LMO2
ENSG00000196081	19	23404401	23433192	14	2	730198	1.108	0.13393	ZNF724P
ENSG00000188916	10	128933694	128994422	29	4	730198	1.1079	0.13396	FAM196A
ENSG00000116539	1	155305059	155532598	24	2	730198	1.1074	0.13406	ASH1L
ENSG00000072041	12	85253492	85307394	15	3	730198	1.1074	0.13407	SLC6A15
ENSG00000162078	16	2880170	2888967	5	1	730198	1.1073	0.13407	ZG16B
ENSG00000242612	16	451826	462487	6	2	730198	1.1072	0.13411	DECR2
ENSG00000108001	10	131633547	131762105	25	9	730198	1.1071	0.13413	EBF3
ENSG00000116191	1	178694300	178889238	67	6	730198	1.1065	0.13426	RALGPS2
ENSG00000073605	17	38060848	38076107	11	1	730198	1.1063	0.13429	GSDMB
ENSG00000144306	2	175260458	175294303	31	3	730198	1.1062	0.13431	SCRN3
ENSG00000130811	19	10225693	10230596	5	1	730198	1.1056	0.13445	EIF3G
ENSG00000270800	6	34256547	34393825	20	2	730198	1.1053	0.13451	RPS10-NUDT3
ENSG00000157985	2	236402733	237040444	369	41	730198	1.1048	0.13463	AGAP1
ENSG00000104408	8	109213445	109447562	14	2	730198	1.1047	0.13464	EIF3E
ENSG00000104856	19	45504688	45541452	3	1	730198	1.1047	0.13465	RELB
ENSG00000168079	8	27727399	27850244	113	17	730198	1.1046	0.13468	SCARA5
ENSG00000133794	11	13298199	13408813	47	10	730198	1.104	0.13481	ARNTL
ENSG00000149443	20	18790372	18810797	18	5	730198	1.1038	0.13484	C20orf78
ENSG00000134489	18	22040593	22059921	22	8	730198	1.1037	0.13485	HRH4
ENSG00000182240	21	42539728	42654445	70	13	730198	1.1038	0.13485	BACE2
ENSG00000172260	1	71861623	72748417	364	39	730198	1.1033	0.13494	NEGR1
ENSG00000135605	4	48137800	48271881	127	18	730198	1.1032	0.13497	TEC
ENSG00000197170	17	65334032	65362743	12	3	730198	1.1031	0.13498	PSMD12
ENSG00000244255	6	31895475	31919825	7	3	730198	1.103	0.13502	CFB
ENSG00000243649	6	31895475	31919861	7	3	730198	1.103	0.13502	CFB
ENSG00000157601	21	42792231	42831141	65	5	730198	1.103	0.13502	MX1
ENSG00000160712	1	154377669	154441926	26	5	730198	1.1028	0.13505	IL6R
ENSG00000110665	11	2316875	2324279	6	2	730198	1.1028	0.13506	C11orf21
ENSG00000134759	18	33709407	33757909	46	3	730198	1.1026	0.1351	ELP2
ENSG00000151023	10	25270908	25305089	4	2	730198	1.1024	0.13514	ENKUR
ENSG00000219492	4	9385743	9390709	1	1	730198	1.1022	0.13518	RP11-1396O13.13
ENSG00000137106	9	37422663	37436987	7	2	730198	1.1021	0.13521	GRHPR
ENSG00000114019	3	134074716	134094321	10	3	730198	1.1021	0.13522	AMOTL2
ENSG00000205649	4	70894130	70902255	7	2	730198	1.1017	0.1353	HTN3
ENSG00000131759	17	38465444	38513094	6	1	730198	1.1015	0.13534	RARA
ENSG00000092531	15	42783431	42837547	10	2	730198	1.101	0.13544	SNAP23
ENSG00000162909	1	223889295	223963720	55	5	730198	1.1005	0.13556	CAPN2
ENSG00000108602	17	19641297	19652256	8	2	730198	1.1005	0.13556	ALDH3A1
ENSG00000184619	17	8271955	8280029	2	1	730198	1.1003	0.13559	KRBA2
ENSG00000053371	1	19630459	19638640	4	2	730198	1.1002	0.13563	AKR7A2
ENSG00000181786	19	8807751	8809172	3	1	730198	1.1001	0.13564	ACTL9
ENSG00000140287	15	50534144	50558223	20	5	730198	1.1001	0.13565	HDC
ENSG00000041988	1	6684926	6695646	7	2	730198	1.1	0.13566	THAP3
ENSG00000262664	17	1945327	1946724	2	1	730198	1.0999	0.13568	OVCA2
ENSG00000100949	14	24734744	24740945	3	1	730198	1.0997	0.13573	RABGGTA
ENSG00000162600	1	58881056	59012474	90	11	730198	1.0996	0.13576	OMA1
ENSG00000198216	1	181382238	181777219	257	32	730198	1.0994	0.1358	CACNA1E
ENSG00000135966	2	105880871	105946491	62	9	730198	1.0993	0.13582	TGFBRAP1
ENSG00000158864	1	161166894	161184185	10	3	730198	1.0992	0.13583	NDUFS2
ENSG00000187135	19	30017406	30055386	10	4	730198	1.0989	0.13591	VSTM2B
ENSG00000114062	15	25582381	25684128	34	2	730198	1.0986	0.13597	UBE3A
ENSG00000182352	17	72580818	72590348	15	2	730198	1.0984	0.13602	C17orf77
ENSG00000124003	2	223536505	223574649	41	7	730198	1.0979	0.13612	MOGAT1
ENSG00000121644	1	244816237	244872335	19	3	730198	1.0977	0.13617	DESI2
ENSG00000071073	2	99235569	99347589	61	7	730198	1.0976	0.13619	MGAT4A
ENSG00000166589	16	66942025	66952887	4	2	730198	1.0975	0.13622	CDH16
ENSG00000120708	5	135364584	135399507	42	3	730198	1.0973	0.13626	TGFBI
ENSG00000116031	2	71057347	71062952	10	3	730198	1.0971	0.13629	CD207
ENSG00000196248	11	123847368	123848488	3	1	730198	1.0969	0.13633	OR10S1
ENSG00000142609	1	1853396	1935276	1	1	730198	1.0968	0.13637	C1orf222
ENSG00000171310	12	104849073	105155792	299	47	730198	1.0964	0.13645	CHST11
ENSG00000116962	1	236139130	236228462	60	10	730198	1.096	0.13655	NID1
ENSG00000134910	11	125461607	125495110	36	5	730198	1.0958	0.13659	STT3A
ENSG00000111481	12	54694986	54745633	8	2	730198	1.0957	0.1366	COPZ1
ENSG00000100448	14	25042728	25045466	3	2	730198	1.0955	0.13666	CTSG
ENSG00000153786	16	85007787	85045141	27	5	730198	1.0954	0.13668	ZDHHC7
ENSG00000249709	19	12636184	12662356	3	1	730198	1.095	0.13676	ZNF564
ENSG00000002587	4	11394774	11431389	15	6	730198	1.0947	0.13682	HS3ST1
ENSG00000173818	17	78388965	78411886	5	1	730198	1.0945	0.13687	ENDOV
ENSG00000128512	7	111366166	111846466	267	45	730198	1.0944	0.13689	DOCK4
ENSG00000142513	19	51293672	51298481	1	1	730198	1.0944	0.1369	ACPT
ENSG00000015133	14	91737667	91884188	89	21	730198	1.0936	0.13708	CCDC88C
ENSG00000183160	12	108983622	108992096	5	2	730198	1.0933	0.13713	TMEM119
ENSG00000145882	5	148737570	148749216	5	1	730198	1.0933	0.13714	PCYOX1L
ENSG00000125879	20	16729003	16750707	33	7	730198	1.093	0.13719	OTOR
ENSG00000156150	1	110602616	110613322	5	2	730198	1.0929	0.13722	ALX3
ENSG00000189007	6	143743969	143771810	21	2	730198	1.0928	0.13724	ADAT2
ENSG00000198597	19	30719197	31204445	250	47	730198	1.0928	0.13725	ZNF536
ENSG00000196963	5	140560980	140565793	2	1	730198	1.0925	0.13731	PCDHB16
ENSG00000187094	3	42299317	42307699	8	2	730198	1.0922	0.13737	CCK
ENSG00000243156	22	18270415	18507325	167	24	730198	1.0918	0.13745	MICAL3
ENSG00000268361	19	44058844	44097188	25	5	730198	1.0917	0.13749	L34079.2
ENSG00000170373	20	23728190	23731905	5	2	730198	1.0916	0.1375	CST1
ENSG00000152684	5	52083774	52099880	20	4	730198	1.0915	0.13752	PELO
ENSG00000225697	3	48663156	48672926	5	1	730198	1.0909	0.13765	SLC26A6
ENSG00000179526	8	145153536	145163027	2	1	730198	1.091	0.13765	SHARPIN
ENSG00000155629	10	98353069	98480271	88	17	730198	1.0909	0.13765	PIK3AP1
ENSG00000089050	20	18467184	18477887	5	2	730198	1.0909	0.13766	RBBP9
ENSG00000125462	1	156374042	156400493	5	1	730198	1.0909	0.13767	C1orf61
ENSG00000169813	10	43881065	43904614	8	2	730198	1.0908	0.13769	HNRNPF
ENSG00000114127	3	142025449	142166904	39	5	730198	1.0906	0.13771	XRN1
ENSG00000164818	7	766338	829190	2	1	730198	1.0906	0.13773	HEATR2
ENSG00000151413	14	31959162	32330430	222	11	730198	1.0905	0.13774	NUBPL
ENSG00000006740	17	12692856	12894960	168	28	730198	1.0904	0.13776	ARHGAP44
ENSG00000099341	19	38865176	38874464	1	1	730198	1.0896	0.13794	PSMD8
ENSG00000162706	1	159141399	159173103	13	4	730198	1.0894	0.13798	CADM3
ENSG00000104979	19	13884982	13889276	5	2	730198	1.0893	0.13801	C19orf53
ENSG00000159267	21	38123189	38362536	154	14	730198	1.0892	0.13804	HLCS
ENSG00000129566	14	20833826	20881588	40	11	730198	1.0887	0.13813	TEP1
ENSG00000168502	18	8705659	8832776	138	24	730198	1.0876	0.13839	SOGA2
ENSG00000164024	4	99916771	99983964	33	4	730198	1.0875	0.13841	METAP1
ENSG00000065183	1	118472343	118509165	5	1	730198	1.0875	0.13842	WDR3
ENSG00000052795	4	159690290	159829201	36	3	730198	1.0874	0.13842	FNIP2
ENSG00000168348	14	36003248	36006260	1	1	730198	1.087	0.13852	INSM2
ENSG00000154096	11	119288090	119295695	12	2	730198	1.0867	0.13858	THY1
ENSG00000127530	19	14909958	14911023	2	1	730198	1.0867	0.13858	OR7C1
ENSG00000074276	5	175969512	176022975	18	5	730198	1.0865	0.13863	CDHR2
ENSG00000145362	4	113739265	114304896	392	60	730198	1.0865	0.13864	ANK2
ENSG00000156675	8	37716136	37756985	5	2	730198	1.0864	0.13864	RAB11FIP1
ENSG00000257594	12	89913185	89920039	7	2	730198	1.0864	0.13864	GALNT4
ENSG00000259075	12	89913185	89920039	7	2	730198	1.0864	0.13864	POC1B-GALNT4
ENSG00000214643	6	49913814	49917157	3	1	730198	1.0858	0.13878	DEFB133
ENSG00000007944	6	16129356	16148479	14	3	730198	1.0857	0.1388	MYLIP
ENSG00000087253	16	55542910	55620582	70	5	730198	1.0857	0.1388	LPCAT2
ENSG00000140945	16	82660408	83830204	1646	182	730198	1.0853	0.13888	CDH13
ENSG00000118503	6	138188351	138204449	10	2	730198	1.0853	0.13889	TNFAIP3
ENSG00000110925	12	51454990	51477447	9	2	730198	1.0848	0.139	CSRNP2
ENSG00000095574	10	124750322	124768333	21	4	730198	1.0847	0.13902	IKZF5
ENSG00000189157	4	77135193	77204933	16	5	730198	1.0842	0.13914	FAM47E
ENSG00000189350	2	29179477	29284239	102	15	730198	1.0841	0.13915	FAM179A
ENSG00000256530	15	76030311	76031568	1	1	730198	1.0842	0.13915	AC019294.1
ENSG00000164402	5	132086509	132142933	31	2	730198	1.0832	0.13937	2023-09-08
ENSG00000058262	3	127770484	127790526	14	2	730198	1.083	0.1394	SEC61A1
ENSG00000133101	13	37005967	37017019	4	1	730198	1.0828	0.13946	CCNA1
ENSG00000163362	1	200860176	200884863	12	3	730198	1.0824	0.13954	C1orf106
ENSG00000137845	15	58887403	59042177	84	6	730198	1.0823	0.13955	ADAM10
ENSG00000066136	1	41157320	41237275	62	6	730198	1.0821	0.13961	NFYC
ENSG00000150527	14	39734488	39856156	58	8	730198	1.0818	0.13968	CTAGE5
ENSG00000148704	10	118888032	118897812	1	1	730198	1.0816	0.13971	VAX1
ENSG00000188869	15	81623558	81666554	26	4	730198	1.0816	0.13971	TMC3
ENSG00000163866	1	35178338	35325417	13	6	730198	1.0814	0.13975	SMIM12
ENSG00000136159	13	48611703	48621358	3	1	730198	1.0813	0.13979	NUDT15
ENSG00000122696	9	37879400	37904350	6	2	730198	1.0805	0.13995	SLC25A51
ENSG00000180828	8	65492814	65496181	1	1	730198	1.0805	0.13996	BHLHE22
ENSG00000176783	5	178977559	179037027	25	4	730198	1.0803	0.14	RUFY1
ENSG00000146039	6	25754927	25781419	28	4	730198	1.0801	0.14005	SLC17A4
ENSG00000100302	22	35936915	35950048	17	4	730198	1.0795	0.14018	RASD2
ENSG00000163827	3	46556913	46621589	45	9	730198	1.0793	0.14023	LRRC2
ENSG00000125995	20	34287194	34288906	2	1	730198	1.0779	0.14053	ROMO1
ENSG00000132471	17	73841780	73852588	2	1	730198	1.0776	0.1406	WBP2
ENSG00000148143	9	109625378	109775915	74	10	730198	1.0775	0.14063	ZNF462
ENSG00000141644	18	47793252	47808144	12	3	730198	1.077	0.14074	MBD1
ENSG00000124406	4	42410390	42659122	176	19	730198	1.0767	0.1408	ATP8A1
ENSG00000146281	6	89855769	89875284	15	2	730198	1.0764	0.14087	PM20D2
ENSG00000140030	14	88471468	88478419	8	3	730198	1.076	0.14095	GPR65
ENSG00000176731	8	86126311	86132650	4	1	730198	1.076	0.14097	C8orf59
ENSG00000068489	17	57232860	57282066	14	2	730198	1.0752	0.14115	PRR11
ENSG00000178741	15	75212132	75230509	5	1	730198	1.0749	0.1412	COX5A
ENSG00000142207	21	33683329	33765335	56	4	730198	1.0748	0.14123	URB1
ENSG00000134760	18	28898052	28936992	56	3	730198	1.0745	0.14129	DSG1
ENSG00000135956	2	96914254	96931732	2	1	730198	1.0745	0.14131	TMEM127
ENSG00000164296	5	149372681	149380730	4	1	730198	1.0743	0.14135	TIGD6
ENSG00000005189	16	20817751	20860987	15	3	730198	1.0741	0.14139	AC004381.6
ENSG00000175581	11	73498361	73576178	66	10	730198	1.0739	0.14144	MRPL48
ENSG00000197757	12	54384408	54424607	16	3	730198	1.0737	0.14148	HOXC6
ENSG00000155016	4	108852525	108874613	25	3	730198	1.0736	0.1415	CYP2U1
ENSG00000124171	20	49348081	49373332	9	3	730198	1.0734	0.14155	PARD6B
ENSG00000189337	1	14925200	15444539	255	58	730198	1.073	0.14162	KAZN
ENSG00000119614	14	74706175	74729441	15	2	730198	1.0729	0.14167	VSX2
ENSG00000171475	17	38375556	38440388	11	1	730198	1.0728	0.14167	WIPF2
ENSG00000169258	5	176022803	176037134	1	1	730198	1.0725	0.14174	GPRIN1
ENSG00000217236	2	175199674	175203220	1	1	730198	1.0713	0.14203	SP9
ENSG00000198225	6	63921351	63922929	2	1	730198	1.0703	0.14224	FKBP1C
ENSG00000134262	1	114437370	114447823	6	1	730198	1.0699	0.14233	AP4B1
ENSG00000273049	12	54379629	54428672	17	3	730198	1.0695	0.14241	RP11-834C11.12
ENSG00000139263	12	59265931	59314303	13	2	730198	1.0693	0.14247	LRIG3
ENSG00000081026	1	113933371	114228545	124	14	730198	1.0687	0.1426	MAGI3
ENSG00000123815	19	41197434	41224112	3	1	730198	1.0681	0.14273	ADCK4
ENSG00000242498	15	90443159	90456188	8	3	730198	1.0677	0.14283	C15orf38
ENSG00000114770	3	183637722	183735803	30	4	730198	1.0675	0.14287	ABCC5
ENSG00000157833	2	26395960	26412532	7	2	730198	1.0673	0.14291	GAREML
ENSG00000115355	2	55514978	55647057	107	7	730198	1.067	0.14299	CCDC88A
ENSG00000204344	6	31938868	31950598	2	1	730198	1.0667	0.14306	STK19
ENSG00000177453	5	43192173	43280952	21	5	730198	1.0665	0.1431	NIM1K
ENSG00000197261	6	49518113	49529620	1	1	730198	1.0664	0.14313	C6orf141
ENSG00000143006	1	53925072	53933161	3	1	730198	1.0657	0.14327	DMRTB1
ENSG00000130449	5	60628100	60841997	77	5	730198	1.0658	0.14327	ZSWIM6
ENSG00000183011	17	7760003	7788556	7	2	730198	1.0656	0.14329	LSMD1
ENSG00000108061	10	112679301	112773425	41	4	730198	1.0655	0.14332	SHOC2
ENSG00000137409	6	36935917	36954074	33	4	730198	1.0655	0.14333	MTCH1
ENSG00000036257	2	225334867	225450110	84	4	730198	1.0654	0.14335	CUL3
ENSG00000009950	7	73007524	73038873	5	1	730198	1.0652	0.1434	MLXIPL
ENSG00000013523	14	77253588	77292589	15	5	730198	1.0651	0.1434	ANGEL1
ENSG00000185361	19	4639530	4655580	5	2	730198	1.065	0.14344	TNFAIP8L1
ENSG00000150667	15	39892232	40075031	191	14	730198	1.0647	0.14351	FSIP1
ENSG00000170854	3	97660662	97691301	7	2	730198	1.0646	0.14352	MINA
ENSG00000168743	4	106815932	106925184	52	5	730198	1.0645	0.14356	NPNT
ENSG00000172380	1	68167149	68299150	96	14	730198	1.0644	0.14358	GNG12
ENSG00000149115	11	57067112	57092426	4	2	730198	1.0641	0.14365	TNKS1BP1
ENSG00000204128	2	231902205	231914434	2	1	730198	1.0637	0.14373	C2orf72
ENSG00000120088	17	43699267	43913194	9	2	730198	1.0629	0.14392	CRHR1
ENSG00000168026	3	39149152	39180394	14	3	730198	1.0628	0.14394	TTC21A
ENSG00000143157	1	166808681	166825581	6	2	730198	1.0627	0.14397	POGK
ENSG00000225781	7	142749417	142750444	4	1	730198	1.0627	0.14397	OR6V1
ENSG00000102738	13	41303432	41345309	10	2	730198	1.0626	0.14399	MRPS31
ENSG00000164638	7	5314000	5346501	5	1	730198	1.0624	0.14402	SLC29A4
ENSG00000075975	3	12598513	12625212	17	3	730198	1.062	0.14412	MKRN2
ENSG00000171885	18	24432002	24445782	7	3	730198	1.0619	0.14414	AQP4
ENSG00000213297	19	12242932	12267546	5	1	730198	1.0618	0.14416	ZNF625-ZNF20
ENSG00000130856	18	74534563	74682683	79	7	730198	1.0617	0.14418	ZNF236
ENSG00000196361	19	11562141	11591861	4	1	730198	1.0612	0.14431	ELAVL3
ENSG00000106823	9	95256365	95298937	21	3	730198	1.0608	0.14439	ECM2
ENSG00000110777	11	111222977	111326355	30	6	730198	1.0606	0.14443	POU2AF1
ENSG00000011376	3	45429998	45590913	99	10	730198	1.0605	0.14445	LARS2
ENSG00000006116	16	24266874	24374122	91	21	730198	1.0605	0.14446	CACNG3
ENSG00000159216	21	36160098	37376965	835	90	730198	1.0605	0.14447	RUNX1
ENSG00000153575	15	22833395	22873892	2	1	730198	1.0599	0.14459	TUBGCP5
ENSG00000178301	11	77300436	77321400	4	2	730198	1.0598	0.14461	AQP11
ENSG00000181610	17	55916842	55927417	2	1	730198	1.0597	0.14463	MRPS23
ENSG00000143384	1	150547032	150552066	1	1	730198	1.0596	0.14467	MCL1
ENSG00000091483	1	241660903	241683061	5	1	730198	1.0595	0.14469	FH
ENSG00000197912	16	89557325	89624176	37	4	730198	1.0589	0.14481	SPG7
ENSG00000154380	1	225674537	225840844	61	6	730198	1.0588	0.14484	ENAH
ENSG00000160716	1	154540257	154552502	2	1	730198	1.0587	0.14488	CHRNB2
ENSG00000254979	11	57154838	57191532	21	4	730198	1.058	0.14502	RP11-872D17.8
ENSG00000152760	1	67218142	67244470	32	4	730198	1.0579	0.14506	TCTEX1D1
ENSG00000115705	2	1377995	1547483	176	21	730198	1.0568	0.14529	TPO
ENSG00000070214	9	108006903	108201452	60	5	730198	1.0569	0.14529	SLC44A1
ENSG00000048342	4	15471489	15603180	87	13	730198	1.0563	0.14542	CC2D2A
ENSG00000184108	4	189060573	189068897	3	2	730198	1.0562	0.14544	TRIML1
ENSG00000173124	10	96953957	96988685	36	4	730198	1.0559	0.1455	C10orf129
ENSG00000170807	7	123295861	123304344	6	1	730198	1.0558	0.14552	LMOD2
ENSG00000125148	16	56642111	56643409	1	1	730198	1.0558	0.14552	MT2A
ENSG00000136143	13	48510622	48612125	77	7	730198	1.0558	0.14554	SUCLA2
ENSG00000166069	15	38214140	38259925	21	3	730198	1.0556	0.14557	TMCO5A
ENSG00000133739	8	86019382	86058311	8	1	730198	1.0555	0.14559	LRRCC1
ENSG00000110851	12	108126643	108155049	15	2	730198	1.0555	0.14559	PRDM4
ENSG00000079263	2	231067826	231223762	139	18	730198	1.0555	0.1456	SP140
ENSG00000123297	12	58176372	58201854	10	2	730198	1.0554	0.14563	TSFM
ENSG00000169744	4	16503164	16900432	281	45	730198	1.0551	0.14568	LDB2
ENSG00000160741	1	153920145	153931101	3	1	730198	1.0546	0.1458	CRTC2
ENSG00000143674	1	233463514	233520894	50	10	730198	1.0544	0.14584	MLK4
ENSG00000104901	19	49865040	49878373	7	2	730198	1.0544	0.14585	DKKL1
ENSG00000140015	14	63173287	63568755	281	24	730198	1.0543	0.14588	KCNH5
ENSG00000166329	17	55821842	55822673	3	1	730198	1.0542	0.14589	CCDC182
ENSG00000122729	9	32384618	32454767	58	10	730198	1.0541	0.14593	ACO1
ENSG00000177238	16	31225342	31236510	2	1	730198	1.054	0.14595	TRIM72
ENSG00000104067	15	29991571	30261068	132	18	730198	1.0538	0.146	TJP1
ENSG00000143195	1	166882443	166944719	16	3	730198	1.0536	0.14604	ILDR2
ENSG00000150627	4	176986985	177103978	51	4	730198	1.0534	0.14607	WDR17
ENSG00000065150	13	98605912	98676551	15	1	730198	1.0528	0.14621	IPO5
ENSG00000101282	20	939095	982907	47	7	730198	1.0527	0.14625	RSPO4
ENSG00000042980	8	24151553	24216531	31	2	730198	1.0525	0.14629	ADAM28
ENSG00000186283	1	179050512	179067158	13	4	730198	1.0524	0.14632	TOR3A
ENSG00000205423	16	50058321	50070999	3	1	730198	1.052	0.1464	CNEP1R1
ENSG00000188316	10	118609023	118671299	21	2	730198	1.0517	0.14647	ENO4
ENSG00000198715	1	156259880	156265463	3	1	730198	1.0515	0.14652	C1orf85
ENSG00000185345	6	161768452	163148803	1307	132	730198	1.0513	0.14657	PARK2
ENSG00000010327	3	52529354	52558511	12	3	730198	1.051	0.14663	STAB1
ENSG00000135407	12	58191159	58212487	7	2	730198	1.0507	0.14669	AVIL
ENSG00000108179	10	81107225	81115093	2	1	730198	1.0501	0.14684	PPIF
ENSG00000087274	4	2845584	2931803	41	5	730198	1.0497	0.14693	ADD1
ENSG00000176715	16	89154783	89222254	36	3	730198	1.0494	0.14699	ACSF3
ENSG00000124181	20	39765600	39811629	13	3	730198	1.0494	0.14701	PLCG1
ENSG00000100003	22	30792846	30821305	24	4	730198	1.0493	0.14701	SEC14L2
ENSG00000110195	11	71900602	71907345	1	1	730198	1.0492	0.14704	FOLR1
ENSG00000222012	7	157406715	157411457	1	1	730198	1.049	0.14709	AC005481.5
ENSG00000173486	11	64008475	64011604	1	1	730198	1.049	0.1471	FKBP2
ENSG00000162992	2	182537815	182545603	4	2	730198	1.0484	0.14722	NEUROD1
ENSG00000187510	12	93115281	93166231	46	5	730198	1.0483	0.14725	PLEKHG7
ENSG00000116254	1	6161853	6240183	37	8	730198	1.0474	0.14745	CHD5
ENSG00000068976	11	64513861	64527769	4	1	730198	1.0471	0.14753	PYGM
ENSG00000246705	12	14927270	14930936	2	1	730198	1.0468	0.14759	H2AFJ
ENSG00000055917	2	20448452	20551995	37	5	730198	1.0466	0.14763	PUM2
ENSG00000254995	20	57226490	57290466	6	2	730198	1.0466	0.14764	STX16-NPEPL1
ENSG00000112425	6	145822719	146057160	181	4	730198	1.0462	0.14774	EPM2A
ENSG00000108883	17	42927311	42977030	2	1	730198	1.0462	0.14774	EFTUD2
ENSG00000267114	19	45453301	45457264	3	1	730198	1.0461	0.14775	CTB-129P6.11
ENSG00000165280	9	35056061	35073246	9	2	730198	1.0461	0.14776	VCP
ENSG00000158062	1	26607819	26644854	39	4	730198	1.0459	0.14781	UBXN11
ENSG00000134899	13	103497194	103528345	36	4	730198	1.0458	0.14783	ERCC5
ENSG00000122912	10	70237756	70287231	15	1	730198	1.0456	0.14786	SLC25A16
ENSG00000248672	2	160628362	160761221	86	13	730198	1.0456	0.14787	LY75-CD302
ENSG00000054219	2	160628362	160761260	86	13	730198	1.0456	0.14787	LY75
ENSG00000150347	10	63661059	63856703	96	20	730198	1.0453	0.14793	ARID5B
ENSG00000249141	6	167271582	167369612	27	3	730198	1.0452	0.14795	RP11-514O12.4
ENSG00000173432	11	18287721	18291524	1	1	730198	1.0449	0.14804	SAA1
ENSG00000082512	1	211499957	211548288	20	3	730198	1.0448	0.14805	TRAF5
ENSG00000131355	19	14729929	14800839	32	7	730198	1.0442	0.1482	EMR3
ENSG00000168275	1	234509202	234519795	7	2	730198	1.044	0.14824	COA6
ENSG00000133105	13	32313674	32377009	84	8	730198	1.0439	0.14826	RXFP2
ENSG00000198740	17	47366568	47439835	28	4	730198	1.0436	0.14833	ZNF652
ENSG00000168374	3	57557090	57583947	15	2	730198	1.0426	0.14856	ARF4
ENSG00000124713	6	42928496	42931618	2	1	730198	1.0417	0.14878	GNMT
ENSG00000124120	20	43104526	43123244	4	2	730198	1.0417	0.14879	TTPAL
ENSG00000169783	15	77905369	78113242	120	19	730198	1.0416	0.14881	LINGO1
ENSG00000198685	3	128290843	128294929	3	2	730198	1.0412	0.1489	C3orf27
ENSG00000186834	17	43224684	43229468	1	1	730198	1.0409	0.14897	HEXIM1
ENSG00000138380	2	203776937	203851786	6	2	730198	1.0408	0.149	CARF
ENSG00000125900	20	1514897	1539489	28	5	730198	1.0406	0.14903	SIRPD
ENSG00000070601	9	37650997	37746901	116	19	730198	1.0401	0.14915	FRMPD1
ENSG00000250486	4	165878100	165880273	2	1	730198	1.0399	0.14919	FAM218A
ENSG00000175003	6	160542821	160579750	30	7	730198	1.0399	0.1492	SLC22A1
ENSG00000106080	7	30050203	30066300	4	2	730198	1.0399	0.1492	FKBP14
ENSG00000197714	19	57791419	57804937	10	3	730198	1.0399	0.1492	ZNF460
ENSG00000137077	9	34709002	34710121	1	1	730198	1.0397	0.14923	CCL21
ENSG00000143473	1	210856555	211307457	296	38	730198	1.0395	0.14927	KCNH1
ENSG00000254667	11	123301058	123306427	1	1	730198	1.0393	0.14933	AP000783.1
ENSG00000182261	11	7980971	7986973	6	2	730198	1.0392	0.14936	NLRP10
ENSG00000237353	11	125703211	125709964	15	3	730198	1.0392	0.14937	PATE4
ENSG00000257591	19	12251032	12267546	4	1	730198	1.0389	0.14943	ZNF625
ENSG00000159885	19	44529494	44537265	5	1	730198	1.0388	0.14945	ZNF222
ENSG00000100852	14	32545320	32628934	4	2	730198	1.0383	0.14956	ARHGAP5
ENSG00000162777	1	111729796	111747157	6	2	730198	1.0374	0.14977	DENND2D
ENSG00000233280	3	97540884	97594132	29	4	730198	1.0372	0.14983	CRYBG3
ENSG00000152284	2	85360533	85537511	156	26	730198	1.037	0.14986	TCF7L1
ENSG00000180071	9	38540566	38620657	1	1	730198	1.037	0.14986	ANKRD18A
ENSG00000171606	19	58694396	58724928	23	5	730198	1.0366	0.14997	ZNF274
ENSG00000167861	17	72946838	72969261	7	3	730198	1.0361	0.15007	HID1
ENSG00000176102	11	33098734	33183917	35	2	730198	1.0359	0.15013	CSTF3
ENSG00000136643	1	213224589	213448116	32	2	730198	1.0353	0.15027	RPS6KC1
ENSG00000178105	11	108535752	108811657	140	8	730198	1.0345	0.15045	DDX10
ENSG00000153060	16	10721358	10788802	80	12	730198	1.0345	0.15046	TEKT5
ENSG00000177565	3	176737143	176915261	68	10	730198	1.0343	0.15049	TBL1XR1
ENSG00000140688	16	31500792	31520630	6	2	730198	1.0338	0.15061	C16orf58
ENSG00000124091	20	55066548	55100981	29	3	730198	1.0336	0.15066	GCNT7
ENSG00000234511	5	169659451	169679579	4	1	730198	1.0335	0.15069	C5orf58
ENSG00000068001	3	50355221	50360337	1	1	730198	1.033	0.15081	HYAL2
ENSG00000114383	3	50357458	50365682	1	1	730198	1.033	0.15081	TUSC2
ENSG00000175946	8	124657767	124665190	26	5	730198	1.0327	0.15088	KLHL38
ENSG00000124588	6	2988221	3019996	30	7	730198	1.0326	0.1509	NQO2
ENSG00000049246	1	7844380	7905237	40	7	730198	1.0322	0.15099	PER3
ENSG00000198945	6	130334844	130462594	82	10	730198	1.0318	0.15109	L3MBTL3
ENSG00000171595	17	72270386	72311023	18	4	730198	1.0316	0.15112	DNAI2
ENSG00000173200	3	122296449	122357894	50	10	730198	1.0316	0.15113	PARP15
ENSG00000177459	8	99076539	99105838	14	5	730198	1.0315	0.15116	C8orf47
ENSG00000113356	5	89767565	89810370	40	6	730198	1.0313	0.1512	POLR3G
ENSG00000105656	19	18553473	18632937	45	3	730198	1.0313	0.1512	ELL
ENSG00000180861	12	13524023	13540101	33	4	730198	1.031	0.15126	C12orf36
ENSG00000204710	11	64937625	64940715	2	1	730198	1.0301	0.15148	SPDYC
ENSG00000105887	7	135611509	135662101	32	6	730198	1.0299	0.15154	MTPN
ENSG00000033867	3	27414214	27525911	18	5	730198	1.0295	0.15163	SLC4A7
ENSG00000168081	8	28174503	28200872	29	4	730198	1.0295	0.15163	PNOC
ENSG00000116194	1	178818840	178840187	7	3	730198	1.0293	0.15166	ANGPTL1
ENSG00000173421	3	49235861	49295537	15	2	730198	1.0294	0.15166	CCDC36
ENSG00000139055	12	15066969	15092016	40	2	730198	1.0293	0.15167	ERP27
ENSG00000113721	5	149493400	149535435	39	9	730198	1.0292	0.1517	PDGFRB
ENSG00000162069	16	3077683	3086927	2	1	730198	1.0292	0.1517	CCDC64B
ENSG00000240694	8	26362202	26371608	7	3	730198	1.0282	0.15192	PNMA2
ENSG00000185950	13	110406184	110438915	30	6	730198	1.0282	0.15192	IRS2
ENSG00000063854	16	1845621	1877195	26	4	730198	1.0281	0.15196	HAGH
ENSG00000013573	12	31226779	31257725	4	1	730198	1.0279	0.152	DDX11
ENSG00000171403	17	39722096	39728310	2	1	730198	1.0275	0.1521	KRT9
ENSG00000176912	18	641320	658340	3	1	730198	1.0272	0.15217	C18orf56
ENSG00000012223	3	46477136	46526724	30	6	730198	1.0268	0.15227	LTF
ENSG00000151474	10	13685706	14504141	899	114	730198	1.0265	0.15233	FRMD4A
ENSG00000160870	7	99302660	99332819	6	1	730198	1.0264	0.15236	CYP3A7
ENSG00000127022	5	179105629	179157926	13	3	730198	1.0258	0.15249	CANX
ENSG00000151715	11	129685714	129729898	30	7	730198	1.0258	0.15249	TMEM45B
ENSG00000087586	20	54944445	54967393	9	2	730198	1.0255	0.15256	AURKA
ENSG00000163993	4	6694796	6698897	4	1	730198	1.0251	0.15266	S100P
ENSG00000065600	1	212537273	212588243	21	4	730198	1.0246	0.15278	TMEM206
ENSG00000237190	5	133737778	133747589	2	1	730198	1.0244	0.15281	CDKN2AIPNL
ENSG00000268402	6	143759575	143764295	3	1	730198	1.0242	0.15286	AL031320.1
ENSG00000160789	1	156052364	156109880	26	5	730198	1.0241	0.15289	LMNA
ENSG00000162924	2	61108656	61158745	3	2	730198	1.024	0.15292	REL
ENSG00000198488	11	76745385	76753096	5	2	730198	1.0239	0.15294	B3GNT6
ENSG00000088836	20	3208063	3219836	2	1	730198	1.0239	0.15294	SLC4A11
ENSG00000221954	11	50003009	50004071	1	1	730198	1.0239	0.15295	OR4C12
ENSG00000109452	4	142944313	143768585	512	37	730198	1.0237	0.15298	INPP4B
ENSG00000137218	6	41737914	41754280	6	2	730198	1.0237	0.15298	FRS3
ENSG00000119707	14	73525144	73588122	27	7	730198	1.0236	0.153	RBM25
ENSG00000105641	19	17982782	18005983	4	1	730198	1.0235	0.15303	SLC5A5
ENSG00000261857	19	41277553	41283395	2	1	730198	1.0235	0.15304	MIA
ENSG00000121579	3	113435307	113465147	11	1	730198	1.0234	0.15306	NAA50
ENSG00000153317	8	131064353	131455906	306	17	730198	1.0233	0.15308	ASAP1
ENSG00000111011	12	122989190	123011547	7	2	730198	1.0231	0.15312	RSRC2
ENSG00000174255	3	113953483	113956425	5	2	730198	1.0231	0.15314	ZNF80
ENSG00000101752	18	19284918	19450918	26	3	730198	1.0223	0.15332	MIB1
ENSG00000117676	1	26856252	26901521	18	4	730198	1.0221	0.15336	RPS6KA1
ENSG00000115850	2	136545410	136594750	8	1	730198	1.0217	0.15347	LCT
ENSG00000117222	1	205055270	205091143	19	4	730198	1.0216	0.15349	RBBP5
ENSG00000121073	17	47778305	47786376	3	2	730198	1.0212	0.15358	SLC35B1
ENSG00000177684	6	49927962	49931818	5	2	730198	1.0209	0.15365	DEFB114
ENSG00000182132	5	169780491	170163636	378	60	730198	1.0209	0.15366	KCNIP1
ENSG00000196758	2	240499995	240507788	12	3	730198	1.0202	0.15382	AC079612.1
ENSG00000105851	7	106505723	106547590	6	3	730198	1.0202	0.15383	PIK3CG
ENSG00000089280	16	31191431	31203127	2	1	730198	1.0201	0.15384	FUS
ENSG00000164663	6	41757634	41863099	36	4	730198	1.02	0.15386	USP49
ENSG00000144655	3	39183346	39196053	6	2	730198	1.0199	0.15389	CSRNP1
ENSG00000110514	11	47290712	47351582	34	4	730198	1.0198	0.1539	MADD
ENSG00000130147	2	235860617	235964358	37	7	730198	1.0194	0.15401	SH3BP4
ENSG00000183530	22	32072242	32146126	26	3	730198	1.019	0.15411	PRR14L
ENSG00000198780	5	74073399	74162776	6	1	730198	1.0189	0.15413	FAM169A
ENSG00000049449	11	31833939	32127301	92	23	730198	1.0187	0.15418	RCN1
ENSG00000163376	3	67048727	67061634	8	2	730198	1.0183	0.15427	KBTBD8
ENSG00000119326	9	111704851	111775809	63	7	730198	1.0181	0.15432	CTNNAL1
ENSG00000204740	10	19492779	20079330	648	51	730198	1.0178	0.15439	MALRD1
ENSG00000196917	12	123104824	123215390	31	7	730198	1.0173	0.1545	HCAR1
ENSG00000077616	11	89864683	89926062	56	4	730198	1.0172	0.15454	NAALAD2
ENSG00000143702	1	243287730	243418650	5	1	730198	1.017	0.15459	CEP170
ENSG00000156575	11	57144242	57148623	2	1	730198	1.0167	0.15465	PRG3
ENSG00000130270	19	1782074	1812275	2	1	730198	1.0163	0.15475	ATP8B3
ENSG00000183856	1	156495197	156542396	29	3	730198	1.016	0.15483	IQGAP3
ENSG00000267106	19	9731967	9756572	7	1	730198	1.0156	0.1549	C19orf82
ENSG00000151131	12	105380088	105443515	38	5	730198	1.0156	0.15492	C12orf45
ENSG00000143845	1	204100190	204121307	5	2	730198	1.0155	0.15493	ETNK2
ENSG00000141424	18	33688495	33709348	27	2	730198	1.0154	0.15496	SLC39A6
ENSG00000198453	19	37407231	37489602	94	4	730198	1.0154	0.15497	ZNF568
ENSG00000107738	10	73507316	73533255	26	6	730198	1.0147	0.15513	C10orf54
ENSG00000205359	5	101707486	101834720	98	4	730198	1.0144	0.15519	SLCO6A1
ENSG00000104679	8	23127633	23153792	15	3	730198	1.0143	0.15521	R3HCC1
ENSG00000260970	9	122257653	122286403	13	2	730198	1.0143	0.15521	RP11-295D22.1
ENSG00000204381	11	111411005	111432264	8	1	730198	1.0143	0.15522	LAYN
ENSG00000140043	14	74318547	74353530	21	4	730198	1.0143	0.15522	PTGR2
ENSG00000064201	11	2323227	2339430	7	2	730198	1.0141	0.15526	TSPAN32
ENSG00000101160	20	57570240	57582302	5	1	730198	1.014	0.15529	CTSZ
ENSG00000116525	1	33611003	33647660	21	1	730198	1.0138	0.15534	TRIM62
ENSG00000140678	16	31366455	31394318	12	4	730198	1.0132	0.15549	ITGAX
ENSG00000104419	8	134249414	134314265	65	14	730198	1.0131	0.15552	NDRG1
ENSG00000100307	22	39516172	39548679	19	4	730198	1.013	0.15553	CBX7
ENSG00000023330	3	52232102	52248343	10	1	730198	1.0129	0.15555	ALAS1
ENSG00000163820	3	45959396	46037316	54	6	730198	1.0124	0.15568	FYCO1
ENSG00000273452	17	12626199	12661542	9	3	730198	1.0122	0.15572	AC005358.1
ENSG00000152705	5	134303596	134347392	20	4	730198	1.012	0.15576	CATSPER3
ENSG00000176597	3	182971032	183016292	2	1	730198	1.012	0.15578	B3GNT5
ENSG00000100266	22	43231418	43411151	131	6	730198	1.0118	0.15582	PACSIN2
ENSG00000183579	22	29279580	29453475	81	8	730198	1.0117	0.15585	ZNRF3
ENSG00000119946	10	101088856	101154087	56	9	730198	1.0116	0.15587	CNNM1
ENSG00000197937	19	53627325	53662328	12	3	730198	1.0116	0.15588	ZNF347
ENSG00000131686	1	9005926	9035151	21	5	730198	1.0113	0.15594	CA6
ENSG00000138622	15	73612200	73661605	36	7	730198	1.0096	0.15635	HCN4
ENSG00000243207	19	10216899	10225456	4	1	730198	1.0095	0.15637	PPAN-P2RY11
ENSG00000130810	19	10216965	10225414	4	1	730198	1.0095	0.15637	PPAN
ENSG00000064270	16	84402133	84497793	160	34	730198	1.0093	0.15642	ATP2C2
ENSG00000088053	19	55525073	55549632	24	3	730198	1.0091	0.15647	GP6
ENSG00000114573	3	113465866	113530903	29	1	730198	1.0089	0.15651	ATP6V1A
ENSG00000176463	15	92396925	92715665	290	45	730198	1.0089	0.15651	SLCO3A1
ENSG00000132434	7	55433141	55501435	53	6	730198	1.0088	0.15655	LANCL2
ENSG00000167380	19	44669226	44682534	2	1	730198	1.0085	0.15661	ZNF226
ENSG00000196305	9	94972489	95056038	46	5	730198	1.008	0.15674	IARS
ENSG00000119720	14	90742580	90798481	16	3	730198	1.008	0.15674	NRDE2
ENSG00000140497	15	75136071	75165706	8	2	730198	1.0079	0.15674	SCAMP2
ENSG00000015592	8	27092840	27115937	30	5	730198	1.0079	0.15675	STMN4
ENSG00000167785	19	8920380	8943004	17	4	730198	1.0078	0.15677	ZNF558
ENSG00000106546	7	17338246	17385776	18	4	730198	1.0076	0.15681	AHR
ENSG00000185742	11	109292846	109299840	2	1	730198	1.0073	0.15689	C11orf87
ENSG00000175984	1	115125469	115213043	33	5	730198	1.0072	0.15691	DENND2C
ENSG00000072134	17	19118928	19240028	13	2	730198	1.0069	0.15698	EPN2
ENSG00000269190	19	39432044	39466550	4	1	730198	1.0066	0.15705	FBXO17
ENSG00000169045	5	179041179	179061785	8	2	730198	1.0066	0.15707	HNRNPH1
ENSG00000100442	14	45584803	45604522	2	1	730198	1.0059	0.15722	FKBP3
ENSG00000258227	7	141627157	141646807	7	1	730198	1.0056	0.15732	CLEC5A
ENSG00000163513	3	30647994	30735634	94	18	730198	1.0053	0.15738	TGFBR2
ENSG00000178814	8	145106167	145118735	2	1	730198	1.005	0.15745	OPLAH
ENSG00000253457	8	30496117	30503581	7	2	730198	1.0048	0.1575	SMIM18
ENSG00000044459	9	17134980	17503921	323	12	730198	1.0048	0.1575	CNTLN
ENSG00000163507	3	108268716	108308491	9	3	730198	1.0046	0.15755	KIAA1524
ENSG00000203757	1	158686958	158687953	2	1	730198	1.0043	0.15761	OR6K3
ENSG00000149679	20	60963688	60982341	11	3	730198	1.0039	0.15772	CABLES2
ENSG00000174080	11	66330934	66336312	5	1	730198	1.0035	0.15781	CTSF
ENSG00000149599	20	30435440	30458550	11	4	730198	1.0034	0.15783	DUSP15
ENSG00000161011	5	179233388	179265078	10	2	730198	1.0032	0.15789	SQSTM1
ENSG00000116473	1	112084840	112259313	76	15	730198	1.0031	0.1579	RAP1A
ENSG00000176659	20	58630980	58648008	5	1	730198	1.0031	0.15791	C20orf197
ENSG00000213465	11	64781585	64789656	3	1	730198	1.0027	0.15801	ARL2
ENSG00000129226	17	7482785	7485429	2	1	730198	1.0025	0.15806	CD68
ENSG00000110079	11	60048014	60076445	16	3	730198	1.0019	0.1582	MS4A4A
ENSG00000113361	5	31193857	31329253	70	12	730198	1.0013	0.15835	CDH6
ENSG00000140350	15	69070874	69113236	14	2	730198	1.001	0.15842	ANP32A
ENSG00000172264	20	13976015	16033842	1825	181	730198	1.0007	0.15848	MACROD2
ENSG00000059378	7	139723544	139763521	16	3	730198	1.0005	0.15852	PARP12
ENSG00000184682	11	1910375	1912084	1	1	730198	1.0003	0.15858	C11orf89
ENSG00000138399	2	170386259	170430385	21	4	730198	1.0002	0.1586	FASTKD1
ENSG00000197265	8	30435835	30515768	34	4	730198	1	0.15865	GTF2E2
ENSG00000268975	19	41277553	41292590	3	1	730198	0.99938	0.15881	MIA-RAB4B
ENSG00000074964	1	17866330	18024369	56	4	730198	0.99905	0.15889	ARHGEF10L
ENSG00000127527	19	16466050	16582896	31	3	730198	0.99897	0.1589	EPS15L1
ENSG00000143578	1	153940010	153946839	2	1	730198	0.99858	0.159	CREB3L4
ENSG00000100342	22	36649056	36663576	17	4	730198	0.99801	0.15914	APOL1
ENSG00000168273	3	52568029	52613253	16	1	730198	0.99746	0.15927	SMIM4
ENSG00000188215	16	20866247	20911706	21	3	730198	0.99731	0.15931	DCUN1D3
ENSG00000168386	3	99548985	99833357	114	6	730198	0.99701	0.15938	FILIP1L
ENSG00000185272	21	15588451	15600693	18	4	730198	0.99692	0.1594	RBM11
ENSG00000206203	22	19118321	19120134	3	1	730198	0.99654	0.15949	TSSK2
ENSG00000248710	3	159945241	160167617	46	5	730198	0.99635	0.15954	RP11-432B6.3
ENSG00000184220	3	99536678	99897447	126	7	730198	0.99631	0.15955	CMSS1
ENSG00000261701	16	72088522	72111145	3	1	730198	0.99611	0.1596	HPR
ENSG00000176136	18	13824154	13826861	2	1	730198	0.99612	0.1596	MC5R
ENSG00000180697	3	126245842	126277808	17	3	730198	0.99579	0.15968	C3orf22
ENSG00000081800	7	122753585	122840040	51	6	730198	0.99527	0.1598	SLC13A1
ENSG00000143093	1	110574199	110617263	18	3	730198	0.99486	0.1599	STRIP1
ENSG00000078043	18	44388353	44500123	49	4	730198	0.99476	0.15993	PIAS2
ENSG00000106404	7	100875373	100882101	2	1	730198	0.99384	0.16015	CLDN15
ENSG00000099998	22	24615622	24641110	4	2	730198	0.9937	0.16019	GGT5
ENSG00000164761	8	119935796	119964439	31	4	730198	0.99296	0.16037	TNFRSF11B
ENSG00000088002	19	49055332	49102682	33	7	730198	0.99284	0.16039	SULT2B1
ENSG00000164898	7	139024203	139031065	8	1	730198	0.99265	0.16044	C7orf55
ENSG00000041982	9	117782806	117880536	113	17	730198	0.99264	0.16044	TNC
ENSG00000088726	3	12775024	12810956	12	2	730198	0.99238	0.16051	TMEM40
ENSG00000224361	2	23729913	23747214	16	3	730198	0.99207	0.16058	AC011239.1
ENSG00000215853	1	152126071	152131704	1	1	730198	0.99199	0.1606	RPTN
ENSG00000115966	2	175936978	176033110	62	4	730198	0.99174	0.16066	ATF2
ENSG00000204049	10	79626633	79629368	3	1	730198	0.99173	0.16067	AL391421.1
ENSG00000204624	1	11539223	11597641	32	5	730198	0.99152	0.16072	PTCHD2
ENSG00000116748	1	115215719	115238239	9	3	730198	0.99084	0.16088	AMPD1
ENSG00000113810	3	160117062	160152750	11	2	730198	0.99018	0.16104	SMC4
ENSG00000108556	17	4801069	4806369	1	1	730198	0.98998	0.16109	CHRNE
ENSG00000136518	3	179280668	179306196	13	2	730198	0.98975	0.16115	ACTL6A
ENSG00000165140	9	97365415	97402531	34	5	730198	0.98952	0.1612	FBP1
ENSG00000269360	15	93749295	93751277	1	1	730198	0.98955	0.1612	AC112693.2
ENSG00000150760	10	128593978	129250781	499	69	730198	0.98951	0.16121	DOCK1
ENSG00000134283	12	42632249	42853517	114	8	730198	0.98945	0.16122	PPHLN1
ENSG00000180155	8	143845752	143859640	3	1	730198	0.98931	0.16125	LYNX1
ENSG00000038427	5	82767284	82878122	98	19	730198	0.98931	0.16126	VCAN
ENSG00000136261	7	16685756	16746148	38	4	730198	0.9893	0.16126	BZW2
ENSG00000168412	4	187454809	187476721	5	2	730198	0.98922	0.16128	MTNR1A
ENSG00000127946	7	75162621	75368280	81	17	730198	0.98917	0.16129	HIP1
ENSG00000150676	11	85566144	85631064	57	6	730198	0.98904	0.16132	CCDC83
ENSG00000174442	15	66797297	66842115	22	4	730198	0.98846	0.16146	ZWILCH
ENSG00000065548	2	187350883	187374090	7	2	730198	0.98835	0.16149	ZC3H15
ENSG00000179832	8	145202919	145316843	2	1	730198	0.98827	0.16151	MROH1
ENSG00000109787	4	38665817	38702663	30	7	730198	0.98805	0.16156	KLF3
ENSG00000174844	3	57327727	57530071	134	12	730198	0.98787	0.16161	DNAH12
ENSG00000176915	12	133302254	133338474	16	4	730198	0.98756	0.16168	ANKLE2
ENSG00000166317	10	75404639	75423561	6	1	730198	0.98744	0.16171	SYNPO2L
ENSG00000153443	16	4658884	4665028	2	1	730198	0.98723	0.16177	UBALD1
ENSG00000204020	10	90521163	90537999	33	7	730198	0.98708	0.1618	LIPN
ENSG00000111405	12	48103517	48119350	18	3	730198	0.98706	0.16181	ENDOU
ENSG00000188269	19	14903302	14946188	39	7	730198	0.98661	0.16192	OR7A5
ENSG00000164252	5	76325076	76361059	11	3	730198	0.9863	0.16199	AGGF1
ENSG00000177558	19	35715703	35719632	4	2	730198	0.98613	0.16203	FAM187B
ENSG00000164117	4	175157809	175205415	29	6	730198	0.98601	0.16206	FBXO8
ENSG00000005961	17	42449548	42466873	1	1	730198	0.986	0.16207	ITGA2B
ENSG00000258941	14	39703106	39820397	65	9	730198	0.9859	0.16209	RP11-407N17.3
ENSG00000104755	8	39601254	39695808	58	6	730198	0.98553	0.16218	ADAM2
ENSG00000186832	17	39766030	39772151	2	1	730198	0.98517	0.16227	KRT16
ENSG00000115084	2	114462588	114514400	40	6	730198	0.98503	0.1623	SLC35F5
ENSG00000169126	10	28064115	28287977	26	4	730198	0.98455	0.16242	ARMC4
ENSG00000181163	5	170814120	170838141	3	1	730198	0.98429	0.16249	NPM1
ENSG00000143570	1	153931575	153940188	2	1	730198	0.98398	0.16256	SLC39A1
ENSG00000183647	19	58111253	58124090	9	3	730198	0.98398	0.16256	ZNF530
ENSG00000158402	5	137620954	137674044	27	4	730198	0.98395	0.16257	CDC25C
ENSG00000140391	15	77336359	77376326	5	1	730198	0.98394	0.16257	TSPAN3
ENSG00000197498	6	111303218	111349466	36	5	730198	0.98388	0.16259	RPF2
ENSG00000106302	7	123469037	123517532	12	3	730198	0.98381	0.1626	HYAL4
ENSG00000086232	7	6061881	6098861	25	6	730198	0.98349	0.16268	EIF2AK1
ENSG00000198092	4	68918916	68995598	46	4	730198	0.98326	0.16274	TMPRSS11F
ENSG00000204010	10	91137813	91144962	3	1	730198	0.98313	0.16277	IFIT1B
ENSG00000106460	7	12250867	12282993	47	4	730198	0.98312	0.16278	TMEM106B
ENSG00000182870	12	132680924	132905935	46	5	730198	0.98297	0.16281	GALNT9
ENSG00000135924	2	220143989	220151622	2	1	730198	0.98291	0.16283	DNAJB2
ENSG00000268730	15	99859300	99859828	1	1	730198	0.98273	0.16287	AC022819.2
ENSG00000177465	14	74058410	74063200	2	1	730198	0.9826	0.1629	ACOT4
ENSG00000183134	11	60618413	60623444	2	1	730198	0.9823	0.16298	PTGDR2
ENSG00000165115	9	86451613	86536342	21	3	730198	0.98211	0.16302	KIF27
ENSG00000122507	7	33168856	33645680	316	25	730198	0.9819	0.16308	BBS9
ENSG00000180875	1	240652873	240775449	66	14	730198	0.98165	0.16314	GREM2
ENSG00000055070	1	16679070	16724640	13	3	730198	0.98152	0.16317	SZRD1
ENSG00000198839	7	111846643	111983151	29	2	730198	0.98147	0.16318	ZNF277
ENSG00000173214	6	111580551	111592370	9	3	730198	0.98141	0.1632	KIAA1919
ENSG00000166508	7	99690351	99699563	9	3	730198	0.98134	0.16321	MCM7
ENSG00000183831	1	173578700	173639001	9	2	730198	0.98119	0.16325	ANKRD45
ENSG00000145936	5	169801675	169816681	28	4	730198	0.98104	0.16329	KCNMB1
ENSG00000167360	11	5443341	5444436	6	1	730198	0.97978	0.1636	OR51Q1
ENSG00000101132	20	52824386	52844591	14	3	730198	0.97913	0.16376	PFDN4
ENSG00000068885	3	159974774	160117668	24	3	730198	0.97869	0.16387	IFT80
ENSG00000180872	6	50011288	50016364	4	2	730198	0.97842	0.16393	DEFB112
ENSG00000135334	6	88384790	88411927	20	4	730198	0.97793	0.16406	AKIRIN2
ENSG00000047188	5	112849380	112930982	63	6	730198	0.97744	0.16417	YTHDC2
ENSG00000215547	20	29845467	29847435	2	1	730198	0.97732	0.1642	DEFB115
ENSG00000038532	16	11038345	11276046	218	16	730198	0.9772	0.16424	CLEC16A
ENSG00000145287	4	84011201	84058228	16	4	730198	0.97613	0.1645	PLAC8
ENSG00000205838	5	34838938	34899561	47	11	730198	0.97615	0.1645	TTC23L
ENSG00000100078	22	31530795	31536593	7	3	730198	0.97588	0.16456	PLA2G3
ENSG00000053524	3	182895831	183146566	67	14	730198	0.97581	0.16458	MCF2L2
ENSG00000101266	20	459116	524465	12	2	730198	0.97522	0.16473	CSNK2A1
ENSG00000180767	3	126243126	126262134	11	2	730198	0.97507	0.16476	CHST13
ENSG00000270617	7	43906157	43946188	23	4	730198	0.9751	0.16476	URGCP-MRPS24
ENSG00000159450	1	152078793	152086556	4	1	730198	0.97498	0.16478	TCHH
ENSG00000181585	3	46742823	46752376	3	1	730198	0.97495	0.16479	TMIE
ENSG00000147689	8	124191200	124222314	25	2	730198	0.97434	0.16494	FAM83A
ENSG00000249581	4	17516788	17528727	7	3	730198	0.97372	0.1651	CLRN2
ENSG00000105122	19	15562435	15575382	1	1	730198	0.97329	0.1652	RASAL3
ENSG00000157191	1	16767167	16786573	8	2	730198	0.97318	0.16523	NECAP2
ENSG00000134365	1	196819371	196888102	1	1	730198	0.97274	0.16534	CFHR4
ENSG00000215845	1	161007421	161008780	1	1	730198	0.97264	0.16537	TSTD1
ENSG00000146963	7	139025105	139108198	64	1	730198	0.97245	0.16541	C7orf55-LUC7L2
ENSG00000128394	22	39436609	39449915	5	1	730198	0.97238	0.16543	APOBEC3F
ENSG00000128594	7	127667124	127672160	2	1	730198	0.97224	0.16546	LRRC4
ENSG00000183077	17	76183398	76203782	4	1	730198	0.97224	0.16546	AFMID
ENSG00000143155	1	168148171	168169950	13	2	730198	0.97218	0.16548	TIPRL
ENSG00000269955	7	139026106	139107345	63	1	730198	0.97206	0.16551	LUC7L2
ENSG00000129990	19	55682567	55691809	7	3	730198	0.97178	0.16558	SYT5
ENSG00000119929	10	101462315	101515891	21	4	730198	0.97139	0.16568	CUTC
ENSG00000177600	11	809647	812880	1	1	730198	0.97115	0.16574	RPLP2
ENSG00000183090	4	144498455	144621828	60	4	730198	0.97107	0.16576	FREM3
ENSG00000143226	1	161475220	161493803	15	2	730198	0.9709	0.1658	FCGR2A
ENSG00000221989	7	143806607	143807657	1	1	730198	0.97068	0.16585	OR2A2
ENSG00000130702	20	60883011	60942368	9	2	730198	0.97048	0.1659	LAMA5
ENSG00000120333	1	174979925	174992561	6	3	730198	0.97042	0.16592	MRPS14
ENSG00000006451	7	39663082	39747723	42	6	730198	0.97031	0.16595	RALA
ENSG00000155307	21	15857549	15955723	103	13	730198	0.97008	0.166	SAMSN1
ENSG00000170279	7	148287657	148312952	8	2	730198	0.96981	0.16607	C7orf33
ENSG00000196455	3	130397779	130465673	31	1	730198	0.9694	0.16617	PIK3R4
ENSG00000105379	19	51848423	51869672	14	3	730198	0.96873	0.16634	ETFB
ENSG00000213760	6	31512239	31516204	8	3	730198	0.96857	0.16638	ATP6V1G2
ENSG00000114988	2	97371666	97405801	6	2	730198	0.96852	0.16639	LMAN2L
ENSG00000121905	1	33351595	33364042	1	1	730198	0.96846	0.16641	HPCA
ENSG00000168615	8	38854388	38962663	48	5	730198	0.96846	0.16641	ADAM9
ENSG00000117054	1	76190036	76253260	10	2	730198	0.96801	0.16652	ACADM
ENSG00000088833	20	1422807	1454487	23	5	730198	0.96801	0.16652	NSFL1C
ENSG00000205403	4	110661852	110723335	20	2	730198	0.96776	0.16658	CFI
ENSG00000131183	5	176806236	176825849	3	1	730198	0.96759	0.16662	SLC34A1
ENSG00000083444	1	11994262	12035595	18	4	730198	0.96711	0.16675	PLOD1
ENSG00000021645	14	78708734	80330762	1085	103	730198	0.96661	0.16687	NRXN3
ENSG00000055957	3	52811603	52826078	16	1	730198	0.96653	0.16689	ITIH1
ENSG00000128040	4	57676026	57687908	7	3	730198	0.96632	0.16694	SPINK2
ENSG00000126749	12	7072408	7105520	6	1	730198	0.96619	0.16698	EMG1
ENSG00000003509	2	37458774	37480546	20	3	730198	0.96612	0.16699	NDUFAF7
ENSG00000253831	1	157061836	157069600	7	3	730198	0.966	0.16702	ETV3L
ENSG00000064607	19	19101697	19144832	14	2	730198	0.96587	0.16706	SUGP2
ENSG00000099246	10	27793197	27831143	2	1	730198	0.96577	0.16708	RAB18
ENSG00000188782	1	26517052	26529459	22	5	730198	0.96517	0.16723	CATSPER4
ENSG00000072042	14	68143518	68162531	6	2	730198	0.96513	0.16724	RDH11
ENSG00000171812	1	36560837	36590821	3	1	730198	0.96464	0.16736	COL8A2
ENSG00000111341	12	15034115	15038860	2	1	730198	0.9645	0.1674	MGP
ENSG00000172046	3	49145479	49158371	4	1	730198	0.96441	0.16742	USP19
ENSG00000163687	3	58177984	58200424	23	4	730198	0.96441	0.16742	DNASE1L3
ENSG00000074219	19	49843852	49865714	6	1	730198	0.96405	0.16751	TEAD2
ENSG00000167995	11	61717293	61732987	7	2	730198	0.96403	0.16752	BEST1
ENSG00000108264	17	35766965	35839835	34	5	730198	0.96394	0.16754	TADA2A
ENSG00000143850	1	204187979	204346793	159	17	730198	0.96337	0.16768	PLEKHA6
ENSG00000152270	11	14665269	14892350	67	7	730198	0.96333	0.16769	PDE3B
ENSG00000147488	8	53023399	53373519	207	28	730198	0.96318	0.16773	ST18
ENSG00000162817	1	220863187	220872499	4	2	730198	0.96305	0.16776	C1orf115
ENSG00000100401	22	41641615	41682255	24	3	730198	0.96272	0.16784	RANGAP1
ENSG00000146383	6	132891461	132892498	1	1	730198	0.96248	0.16791	TAAR6
ENSG00000103489	16	17195626	17564738	184	31	730198	0.96211	0.168	XYLT1
ENSG00000115641	2	105974169	106054970	55	13	730198	0.96164	0.16812	FHL2
ENSG00000157093	3	42438570	42452092	11	3	730198	0.96143	0.16817	LYZL4
ENSG00000089123	20	13246709	13619587	162	21	730198	0.96132	0.16819	TASP1
ENSG00000175121	20	43738093	43743813	6	2	730198	0.96128	0.16821	WFDC5
ENSG00000143318	1	160160285	160171676	1	1	730198	0.96119	0.16823	CASQ1
ENSG00000100441	14	24898492	24910540	21	3	730198	0.96113	0.16824	KHNYN
ENSG00000121749	12	72233487	72320629	57	6	730198	0.96091	0.1683	TBC1D15
ENSG00000239264	6	7881483	8026646	157	22	730198	0.96036	0.16844	TXNDC5
ENSG00000171222	20	34541539	34547394	5	1	730198	0.96017	0.16848	SCAND1
ENSG00000268076	12	25381515	25390840	11	4	730198	0.96013	0.1685	AC087239.1
ENSG00000176231	19	16059818	16060768	3	1	730198	0.95987	0.16856	OR10H4
ENSG00000171224	10	71390007	71393352	6	1	730198	0.95973	0.16859	C10orf35
ENSG00000144285	2	166845670	166984523	118	11	730198	0.95918	0.16874	SCN1A
ENSG00000066654	16	20744986	20753406	6	1	730198	0.95917	0.16874	THUMPD1
ENSG00000143819	1	225997794	226033260	15	7	730198	0.95898	0.16878	EPHX1
ENSG00000104899	19	2249308	2252072	1	1	730198	0.95861	0.16888	AMH
ENSG00000143196	1	168664697	168698502	37	8	730198	0.95849	0.16891	DPT
ENSG00000115652	2	106709759	106810795	29	5	730198	0.95847	0.16891	UXS1
ENSG00000242220	21	33948862	33959683	6	2	730198	0.95813	0.169	TCP10L
ENSG00000157064	1	183217372	183387737	112	10	730198	0.95805	0.16902	NMNAT2
ENSG00000185899	7	143140546	143141502	1	1	730198	0.9578	0.16908	TAS2R60
ENSG00000125834	20	2082257	2157684	84	7	730198	0.95781	0.16908	STK35
ENSG00000196411	7	100400187	100425121	11	3	730198	0.95765	0.16912	EPHB4
ENSG00000103274	16	10837643	10863208	12	3	730198	0.95757	0.16914	NUBP1
ENSG00000175390	11	7991798	8023409	21	5	730198	0.95753	0.16915	EIF3F
ENSG00000214694	2	39117021	39202590	36	5	730198	0.95738	0.16919	ARHGEF33
ENSG00000237787	3	153202284	153220486	6	2	730198	0.95616	0.1695	C3orf79
ENSG00000135241	7	108110866	108210110	28	3	730198	0.95612	0.16951	PNPLA8
ENSG00000144136	2	113403434	113421404	7	2	730198	0.95605	0.16952	SLC20A1
ENSG00000127418	4	1003724	1020685	1	1	730198	0.956	0.16954	FGFRL1
ENSG00000163885	3	126113782	126155399	29	5	730198	0.95578	0.16959	CCDC37
ENSG00000134242	1	114356433	114414381	23	4	730198	0.95572	0.16961	PTPN22
ENSG00000159648	16	58010339	58022020	3	1	730198	0.95542	0.16968	TEPP
ENSG00000198690	15	31196055	31235311	28	4	730198	0.95517	0.16975	FAN1
ENSG00000261667	8	144161874	144164418	1	1	730198	0.95482	0.16984	RP11-520P18.5
ENSG00000134138	15	37181406	37393504	96	25	730198	0.95451	0.16991	MEIS2
ENSG00000159131	21	34876238	34915797	15	3	730198	0.95432	0.16996	GART
ENSG00000100938	14	24701628	24708448	4	2	730198	0.95423	0.16998	GMPR2
ENSG00000127666	19	4815944	4831716	9	3	730198	0.95374	0.17011	TICAM1
ENSG00000025293	20	34359896	34538303	51	2	730198	0.9534	0.17019	PHF20
ENSG00000205213	11	27387508	27494322	54	9	730198	0.95297	0.1703	LGR4
ENSG00000138035	2	55861400	55921045	42	5	730198	0.95291	0.17032	PNPT1
ENSG00000188313	3	146232967	146262651	19	2	730198	0.95275	0.17036	PLSCR1
ENSG00000135931	2	232063260	232239548	52	6	730198	0.95226	0.17048	ARMC9
ENSG00000101407	20	36611409	36661870	12	3	730198	0.95222	0.17049	TTI1
ENSG00000085382	6	105175968	105307794	59	6	730198	0.95216	0.17051	HACE1
ENSG00000205086	2	42162508	42181406	16	4	730198	0.95174	0.17061	C2orf91
ENSG00000123933	4	2249159	2264021	5	1	730198	0.95167	0.17063	MXD4
ENSG00000112494	6	167684657	167729507	60	9	730198	0.9516	0.17065	UNC93A
ENSG00000110318	11	101785746	101871789	14	2	730198	0.95152	0.17067	KIAA1377
ENSG00000186976	22	43924624	44208217	205	18	730198	0.95151	0.17067	EFCAB6
ENSG00000110077	11	59939081	59952139	10	1	730198	0.95115	0.17076	MS4A6A
ENSG00000167904	8	56608983	56685966	38	5	730198	0.95115	0.17077	TMEM68
ENSG00000143156	1	169101769	169337205	161	8	730198	0.95097	0.17081	NME7
ENSG00000150593	10	112631565	112659764	9	2	730198	0.9508	0.17085	PDCD4
ENSG00000164989	9	15552895	16061661	343	11	730198	0.95069	0.17088	CCDC171
ENSG00000080200	3	97595819	97663810	40	4	730198	0.95066	0.17089	CRYBG3
ENSG00000106603	7	43648055	43769316	106	8	730198	0.95041	0.17095	COA1
ENSG00000112242	6	20402398	20493941	56	10	730198	0.95016	0.17101	E2F3
ENSG00000203697	1	223711349	223853436	32	5	730198	0.95013	0.17102	CAPN8
ENSG00000256950	12	122326715	122359376	13	2	730198	0.95015	0.17102	RP11-87C12.2
ENSG00000139767	12	119419300	119600856	161	22	730198	0.94992	0.17108	SRRM4
ENSG00000118420	6	83602117	83775560	98	7	730198	0.94944	0.1712	UBE3D
ENSG00000013588	12	13043716	13070871	17	4	730198	0.94945	0.1712	GPRC5A
ENSG00000105576	19	12810008	12834825	2	1	730198	0.94942	0.1712	TNPO2
ENSG00000113068	5	139624624	139682706	21	2	730198	0.94864	0.1714	PFDN1
ENSG00000135248	7	128349115	128371797	29	7	730198	0.9485	0.17144	FAM71F1
ENSG00000206181	18	44558943	44561988	2	1	730198	0.94851	0.17144	TCEB3B
ENSG00000267168	17	74729060	74734604	1	1	730198	0.94837	0.17147	RP11-318A15.7
ENSG00000161547	17	74730197	74733456	1	1	730198	0.94837	0.17147	SRSF2
ENSG00000095587	10	98124363	98273675	122	19	730198	0.94809	0.17154	TLL2
ENSG00000137090	9	841690	969090	101	18	730198	0.94784	0.1716	DMRT1
ENSG00000188352	9	20658308	20995954	330	19	730198	0.9474	0.17172	FOCAD
ENSG00000255398	12	123199303	123201439	1	1	730198	0.94705	0.17181	HCAR3
ENSG00000100095	22	26565440	26779562	282	40	730198	0.9468	0.17187	SEZ6L
ENSG00000123983	2	223725652	223809357	53	6	730198	0.9467	0.17189	ACSL3
ENSG00000198919	3	108308529	108413693	19	3	730198	0.94661	0.17192	DZIP3
ENSG00000170412	17	72420990	72447792	4	2	730198	0.94634	0.17199	GPRC5C
ENSG00000113712	5	148871760	148931007	26	4	730198	0.9459	0.1721	CSNK1A1
ENSG00000152484	13	27640293	27746033	50	9	730198	0.94557	0.17218	USP12
ENSG00000204371	6	31847536	31865464	3	2	730198	0.94516	0.17229	EHMT2
ENSG00000119509	9	102861538	103063282	106	6	730198	0.94464	0.17242	INVS
ENSG00000175054	3	142168077	142297668	36	3	730198	0.94424	0.17252	ATR
ENSG00000134851	4	56262124	56319564	41	5	730198	0.94361	0.17269	TMEM165
ENSG00000157150	3	12194551	12200851	3	2	730198	0.94337	0.17275	TIMP4
ENSG00000061337	8	20103676	20161474	15	7	730198	0.94328	0.17277	LZTS1
ENSG00000172073	2	88824169	88829102	1	1	730198	0.94307	0.17282	TEX37
ENSG00000113763	5	176237478	176307897	1	1	730198	0.94297	0.17285	UNC5A
ENSG00000106772	9	79226292	79521003	253	31	730198	0.94288	0.17287	PRUNE2
ENSG00000169856	15	53049637	53083273	25	6	730198	0.94204	0.17309	ONECUT1
ENSG00000113638	5	40714577	40756077	23	3	730198	0.94186	0.17313	TTC33
ENSG00000085274	3	169490619	169507504	6	1	730198	0.94182	0.17314	MYNN
ENSG00000141569	17	73876416	73893084	3	1	730198	0.94164	0.17319	TRIM65
ENSG00000137574	8	56685701	56738007	42	3	730198	0.94127	0.17328	TGS1
ENSG00000171126	2	42669157	42721237	28	7	730198	0.9412	0.1733	KCNG3
ENSG00000136404	15	83776159	83813606	8	1	730198	0.94081	0.1734	TM6SF1
ENSG00000227500	19	1905213	1926016	4	1	730198	0.94064	0.17344	SCAMP4
ENSG00000040731	5	24487209	24645087	114	7	730198	0.94009	0.17359	CDH10
ENSG00000167131	17	42976510	42982758	1	1	730198	0.93966	0.1737	CCDC103
ENSG00000214447	17	42977135	42982758	1	1	730198	0.93966	0.1737	FAM187A
ENSG00000139656	13	44717679	44735393	5	2	730198	0.93938	0.17377	SMIM2
ENSG00000125459	1	155579979	155718153	12	2	730198	0.93875	0.17393	MSTO1
ENSG00000104972	19	55085346	55148979	5	2	730198	0.93854	0.17398	LILRB1
ENSG00000067225	15	72491370	72524164	3	1	730198	0.93807	0.17411	PKM
ENSG00000105877	7	21582833	21941457	428	55	730198	0.93802	0.17412	DNAH11
ENSG00000114346	3	172468472	172539264	19	2	730198	0.93797	0.17413	ECT2
ENSG00000155034	7	5470966	5553429	42	7	730198	0.93799	0.17413	FBXL18
ENSG00000152767	13	98794816	99102027	288	50	730198	0.93762	0.17422	FARP1
ENSG00000169302	5	146614526	146767415	149	22	730198	0.93757	0.17423	STK32A
ENSG00000114279	3	191857184	192485553	218	43	730198	0.93736	0.17429	FGF12
ENSG00000165046	8	38243725	38267045	7	1	730198	0.93698	0.17438	LETM2
ENSG00000074527	12	96051583	96184930	142	22	730198	0.93689	0.17441	NTN4
ENSG00000074201	11	77225981	77348850	18	5	730198	0.93617	0.17459	CLNS1A
ENSG00000105675	19	36040945	36054560	6	2	730198	0.93618	0.17459	ATP4A
ENSG00000173064	12	112597992	112819896	17	2	730198	0.93555	0.17475	HECTD4
ENSG00000138430	2	174937175	175113426	166	10	730198	0.9355	0.17476	OLA1
ENSG00000171757	3	169511216	169530774	6	1	730198	0.93484	0.17493	LRRC34
ENSG00000198420	7	143548468	143599291	10	2	730198	0.93481	0.17494	FAM115A
ENSG00000178971	17	8130191	8151362	5	2	730198	0.93416	0.17511	CTC1
ENSG00000178685	8	145051321	145086940	4	1	730198	0.93342	0.1753	PARP10
ENSG00000174226	8	101585116	101675643	41	8	730198	0.9333	0.17533	SNX31
ENSG00000136872	9	104182860	104198105	18	3	730198	0.93315	0.17537	ALDOB
ENSG00000186479	5	63802084	63908139	91	13	730198	0.93278	0.17547	RGS7BP
ENSG00000076242	3	37034823	37107380	35	2	730198	0.93266	0.1755	MLH1
ENSG00000172497	5	80625824	80689998	32	7	730198	0.9325	0.17554	ACOT12
ENSG00000152661	6	121756838	121770873	6	1	730198	0.93217	0.17562	GJA1
ENSG00000129028	15	71173681	71185124	3	2	730198	0.93194	0.17568	THAP10
ENSG00000128274	22	43088127	43117304	38	8	730198	0.93162	0.17577	A4GALT
ENSG00000100316	22	39708887	39716394	12	4	730198	0.93062	0.17603	RPL3
ENSG00000104894	19	49838428	49846592	6	1	730198	0.93002	0.17618	CD37
ENSG00000110104	11	60609544	60618554	9	3	730198	0.92974	0.17625	CCDC86
ENSG00000166569	18	56942388	56985881	51	8	730198	0.92947	0.17632	CPLX4
ENSG00000184445	12	123011793	123110943	30	4	730198	0.92926	0.17638	KNTC1
ENSG00000169926	15	31619058	31727868	52	9	730198	0.92908	0.17642	KLF13
ENSG00000165097	6	18155560	18224084	44	6	730198	0.92876	0.17651	KDM1B
ENSG00000179454	14	45393522	45511525	19	1	730198	0.92867	0.17653	KLHL28
ENSG00000170044	3	101818088	102198685	197	20	730198	0.92841	0.1766	ZPLD1
ENSG00000151502	11	134094539	134117686	6	2	730198	0.92785	0.17674	VPS26B
ENSG00000132185	1	161676762	161684142	13	3	730198	0.92775	0.17677	FCRLA
ENSG00000182718	15	60639333	60695082	42	6	730198	0.92772	0.17678	ANXA2
ENSG00000110203	11	71825915	71850936	11	2	730198	0.92723	0.1769	FOLR3
ENSG00000143420	1	150573327	150602088	8	2	730198	0.92713	0.17693	ENSA
ENSG00000117479	1	169433147	169455241	10	3	730198	0.92704	0.17695	SLC19A2
ENSG00000174456	12	110465872	110511491	5	2	730198	0.92623	0.17716	C12orf76
ENSG00000106799	9	101866320	101916474	37	2	730198	0.92618	0.17718	TGFBR1
ENSG00000269700	10	52152766	52154321	1	1	730198	0.92589	0.17725	AC069547.2
ENSG00000093167	3	37094117	37225180	65	2	730198	0.92553	0.17735	LRRFIP2
ENSG00000136881	9	104122699	104145801	6	2	730198	0.92552	0.17735	BAAT
ENSG00000133195	17	70642088	71088851	275	48	730198	0.92522	0.17743	SLC39A11
ENSG00000100142	22	38348614	38437922	10	2	730198	0.92499	0.17748	POLR2F
ENSG00000169490	8	38846327	38854343	4	2	730198	0.92462	0.17758	TM2D2
ENSG00000144583	2	217122588	217236750	92	14	730198	0.92458	0.17759	2023-03-04
ENSG00000221829	9	35073832	35080013	2	1	730198	0.9245	0.17761	FANCG
ENSG00000143614	1	153777201	153895451	28	3	730198	0.9244	0.17764	GATAD2B
ENSG00000164081	3	51696709	51738339	5	1	730198	0.92398	0.17775	TEX264
ENSG00000153048	16	8946799	8962866	18	4	730198	0.9238	0.17779	CARHSP1
ENSG00000212643	5	112227313	112228791	1	1	730198	0.92378	0.1778	ZRSR1
ENSG00000179477	17	7975954	7991021	19	5	730198	0.92341	0.1779	ALOX12B
ENSG00000256525	17	62473902	62493154	8	1	730198	0.92331	0.17792	POLG2
ENSG00000198793	1	11166592	11322564	36	1	730198	0.92318	0.17796	MTOR
ENSG00000087237	16	56995762	57017757	26	7	730198	0.92316	0.17796	CETP
ENSG00000111684	12	7085348	7125814	9	2	730198	0.9228	0.17805	LPCAT3
ENSG00000167182	17	45973516	46006323	12	3	730198	0.9228	0.17806	SP2
ENSG00000189051	17	8294022	8301144	2	1	730198	0.9225	0.17813	RNF222
ENSG00000164331	5	72848160	72861511	8	2	730198	0.92244	0.17815	ANKRA2
ENSG00000165434	11	74041363	74109518	48	5	730198	0.92233	0.17818	PGM2L1
ENSG00000139168	12	42705880	42719920	10	2	730198	0.92195	0.17828	ZCRB1
ENSG00000078579	8	16849678	16859690	10	3	730198	0.92182	0.17831	FGF20
ENSG00000122557	7	35672269	35735181	27	4	730198	0.92177	0.17832	HERPUD2
ENSG00000147655	8	108911544	109095913	137	14	730198	0.92166	0.17835	RSPO2
ENSG00000100014	22	24666786	24813708	27	3	730198	0.92153	0.17839	SPECC1L
ENSG00000113966	3	97483365	97519953	11	3	730198	0.92126	0.17846	ARL6
ENSG00000143153	1	169074935	169101960	26	4	730198	0.9212	0.17847	ATP1B1
ENSG00000158623	7	130146089	130353598	43	6	730198	0.92038	0.17869	COPG2
ENSG00000064419	7	128594948	128695198	44	5	730198	0.92013	0.17875	TNPO3
ENSG00000197465	4	144792020	144826716	7	2	730198	0.91998	0.17879	GYPE
ENSG00000113212	5	140552243	140555957	4	2	730198	0.91991	0.17881	PCDHB7
ENSG00000181374	17	32683471	32685629	1	1	730198	0.91975	0.17885	CCL13
ENSG00000119328	9	111696461	111713024	13	3	730198	0.91958	0.1789	FAM206A
ENSG00000185177	7	57187321	57207571	1	1	730198	0.91954	0.17891	ZNF479
ENSG00000198680	9	25676396	25678856	1	1	730198	0.91832	0.17923	TUSC1
ENSG00000173786	17	40118759	40129749	2	1	730198	0.91785	0.17935	CNP
ENSG00000072858	3	113251143	113348425	73	11	730198	0.91757	0.17942	SIDT1
ENSG00000137463	4	140187317	140201492	8	2	730198	0.91738	0.17947	MGARP
ENSG00000138439	2	203499901	203634480	32	5	730198	0.91737	0.17948	FAM117B
ENSG00000149428	11	118914900	118927913	9	2	730198	0.91727	0.1795	HYOU1
ENSG00000189283	3	59735036	61237133	1646	203	730198	0.91725	0.17951	FHIT
ENSG00000173457	11	64011956	64014413	2	1	730198	0.91666	0.17966	PPP1R14B
ENSG00000177076	9	19408925	19452018	19	3	730198	0.9163	0.17976	ACER2
ENSG00000203970	6	49976851	49989694	7	2	730198	0.91574	0.1799	DEFB110
ENSG00000170100	16	89284118	89295363	13	1	730198	0.91538	0.18	ZNF778
ENSG00000116586	1	156024543	156028301	2	1	730198	0.91514	0.18006	LAMTOR2
ENSG00000144649	3	43020759	43101703	76	7	730198	0.91511	0.18007	FAM198A
ENSG00000131747	17	38544768	38574202	4	1	730198	0.91445	0.18024	TOP2A
ENSG00000204130	10	70100864	70167051	11	2	730198	0.91429	0.18028	RUFY2
ENSG00000094804	17	38443885	38459171	2	1	730198	0.91423	0.1803	CDC6
ENSG00000244588	20	1206700	1277065	23	5	730198	0.91393	0.18038	RAD21L1
ENSG00000122641	7	41724712	41742706	4	1	730198	0.91374	0.18043	INHBA
ENSG00000167716	17	1619817	1641893	4	2	730198	0.91327	0.18055	WDR81
ENSG00000101470	20	44451853	44462384	4	1	730198	0.91324	0.18056	TNNC2
ENSG00000132313	2	86426478	86440917	14	2	730198	0.9132	0.18057	MRPL35
ENSG00000186501	1	27648651	27662891	3	1	730198	0.91286	0.18066	TMEM222
ENSG00000253903	8	26943694	26944766	2	1	730198	0.91283	0.18067	RP11-521M14.2
ENSG00000129474	14	23440383	23451851	6	2	730198	0.9127	0.1807	AJUBA
ENSG00000163145	4	15341442	15447790	104	8	730198	0.91247	0.18076	C1QTNF7
ENSG00000005175	12	48057070	48099844	18	5	730198	0.91203	0.18088	RPAP3
ENSG00000086548	19	42254885	42276113	12	2	730198	0.91168	0.18097	CEACAM6
ENSG00000198673	12	62102040	62672931	520	55	730198	0.91128	0.18107	FAM19A2
ENSG00000168036	3	41236328	41301587	22	2	730198	0.91098	0.18115	CTNNB1
ENSG00000205683	14	73086004	73360809	204	31	730198	0.911	0.18115	DPF3
ENSG00000023318	9	102741461	102861322	52	4	730198	0.91065	0.18124	ERP44
ENSG00000178980	19	48281829	48287943	4	2	730198	0.91042	0.1813	SEPW1
ENSG00000158769	1	160965001	160991138	18	1	730198	0.9104	0.18131	F11R
ENSG00000273025	15	72559087	72612287	5	1	730198	0.9104	0.18131	CELF6
ENSG00000186564	1	47901689	47906363	1	1	730198	0.91009	0.18139	FOXD2
ENSG00000119414	9	127908852	127952218	17	2	730198	0.90964	0.18151	PPP6C
ENSG00000175356	11	9041071	9159661	80	15	730198	0.90964	0.18151	SCUBE2
ENSG00000110987	12	122457328	122499948	7	2	730198	0.90956	0.18153	BCL7A
ENSG00000127362	7	141463897	141464997	2	1	730198	0.90936	0.18158	TAS2R3
ENSG00000155846	5	149109861	149234585	118	19	730198	0.90918	0.18163	PPARGC1B
ENSG00000113790	3	184908412	184999778	29	5	730198	0.90881	0.18173	EHHADH
ENSG00000162377	1	53152508	53164038	4	1	730198	0.90853	0.1818	COA7
ENSG00000188659	15	82555151	82577271	13	3	730198	0.90851	0.18181	FAM154B
ENSG00000175985	14	69951409	69995215	14	3	730198	0.90814	0.1819	PLEKHD1
ENSG00000174059	1	208057594	208084747	28	6	730198	0.90764	0.18204	CD34
ENSG00000196209	20	1451386	1472233	24	5	730198	0.90754	0.18206	SIRPB2
ENSG00000061676	2	183773843	183903586	53	5	730198	0.90731	0.18212	NCKAP1
ENSG00000165409	14	81421333	81612646	201	27	730198	0.90705	0.18219	TSHR
ENSG00000137871	15	56922379	57210769	97	6	730198	0.90707	0.18219	ZNF280D
ENSG00000215704	1	15792404	15817895	12	3	730198	0.9069	0.18223	CELA2B
ENSG00000244754	13	33006554	33112970	35	4	730198	0.90691	0.18223	N4BP2L2
ENSG00000174529	1	205052258	205053645	2	1	730198	0.90675	0.18227	TMEM81
ENSG00000136068	3	57994127	58157982	132	16	730198	0.90635	0.18237	FLNB
ENSG00000132530	17	6658766	6678966	12	3	730198	0.90615	0.18243	XAF1
ENSG00000101306	20	30407111	30422492	11	2	730198	0.90536	0.18264	MYLK2
ENSG00000178038	3	46710487	46735194	25	4	730198	0.90532	0.18265	ALS2CL
ENSG00000184863	7	155437145	155574179	54	2	730198	0.90523	0.18267	RBM33
ENSG00000173239	10	90562487	90580303	10	3	730198	0.9048	0.18279	LIPM
ENSG00000162694	1	101337943	101361554	12	4	730198	0.90471	0.18281	EXTL2
ENSG00000103546	16	55689516	55740104	55	12	730198	0.90444	0.18288	SLC6A2
ENSG00000123104	12	26490342	26986131	450	55	730198	0.90441	0.18289	ITPR2
ENSG00000160862	7	99564343	99573780	1	1	730198	0.90427	0.18293	AZGP1
ENSG00000181458	3	100211463	100296288	41	5	730198	0.90421	0.18294	TMEM45A
ENSG00000167765	19	52095036	52097630	2	1	730198	0.90404	0.18299	AC018755.1
ENSG00000235376	10	105005644	105007773	1	1	730198	0.90387	0.18303	RPEL1
ENSG00000167306	18	47349183	47721463	449	44	730198	0.90349	0.18313	MYO5B
ENSG00000084463	12	14939410	14956474	9	3	730198	0.90345	0.18314	WBP11
ENSG00000166289	19	30155963	30166364	2	1	730198	0.9034	0.18316	PLEKHF1
ENSG00000107018	9	5334969	5339873	6	2	730198	0.90304	0.18325	RLN1
ENSG00000224982	12	120031264	120079363	44	4	730198	0.90293	0.18328	TMEM233
ENSG00000081870	1	54382247	54411602	13	1	730198	0.90255	0.18338	HSPB11
ENSG00000008988	8	56979854	56987069	6	1	730198	0.90218	0.18348	RPS20
ENSG00000187994	19	39358470	39368919	1	1	730198	0.90206	0.18351	RINL
ENSG00000187569	12	7864050	7870155	5	2	730198	0.90179	0.18358	DPPA3
ENSG00000117600	1	99729509	99775146	26	5	730198	0.90174	0.1836	LPPR4
ENSG00000178021	2	54480315	54483409	3	1	730198	0.90151	0.18366	TSPYL6
ENSG00000078369	1	1716729	1822495	4	2	730198	0.90134	0.1837	GNB1
ENSG00000157343	6	35704809	35716856	4	1	730198	0.90127	0.18372	ARMC12
ENSG00000174111	17	36508111	36556019	8	1	730198	0.90113	0.18376	SOCS7
ENSG00000197857	19	12335501	12405702	16	2	730198	0.90045	0.18394	ZNF44
ENSG00000183066	22	42394729	42454460	23	3	730198	0.89994	0.18408	WBP2NL
ENSG00000116604	1	156433519	156470620	15	2	730198	0.89963	0.18416	MEF2D
ENSG00000155329	5	132332677	132362296	12	1	730198	0.89956	0.18418	ZCCHC10
ENSG00000095397	9	117164360	117267730	154	14	730198	0.89914	0.18429	DFNB31
ENSG00000060339	10	70480769	70552134	22	3	730198	0.8991	0.1843	CCAR1
ENSG00000141431	18	31158579	31331156	147	11	730198	0.89894	0.18434	ASXL3
ENSG00000197706	12	55640982	55642086	5	1	730198	0.89879	0.18438	OR6C74
ENSG00000261115	7	140774032	141180180	317	36	730198	0.89858	0.18444	TMEM178B
ENSG00000185739	16	4239375	4292081	35	7	730198	0.89851	0.18446	SRL
ENSG00000075624	7	5566782	5603415	3	1	730198	0.89839	0.18449	ACTB
ENSG00000134516	5	169064251	169510386	482	62	730198	0.8983	0.18451	DOCK2
ENSG00000110871	12	120941077	120972237	11	3	730198	0.89832	0.18451	COQ5
ENSG00000050393	6	13786789	13814800	11	4	730198	0.89805	0.18458	MCUR1
ENSG00000166780	16	15528152	15718885	31	5	730198	0.89805	0.18458	C16orf45
ENSG00000140386	15	76640526	77197785	132	10	730198	0.89767	0.18468	SCAPER
ENSG00000081803	7	121958481	122526813	378	32	730198	0.89679	0.18492	CADPS2
ENSG00000184588	1	66258197	66840259	405	39	730198	0.89663	0.18496	PDE4B
ENSG00000159337	15	42359207	42386752	25	4	730198	0.89644	0.18501	PLA2G4D
ENSG00000142166	21	34696734	34732168	27	4	730198	0.89614	0.18509	IFNAR1
ENSG00000183346	10	63422719	63526524	109	10	730198	0.89602	0.18512	C10orf107
ENSG00000133392	16	15797029	15950890	76	17	730198	0.89578	0.18519	MYH11
ENSG00000168785	4	99391518	99579780	114	17	730198	0.89556	0.18524	TSPAN5
ENSG00000172367	11	119056166	119060932	1	1	730198	0.89531	0.18531	PDZD3
ENSG00000167863	17	73034958	73043080	4	1	730198	0.89485	0.18543	ATP5H
ENSG00000115421	2	60983365	61029220	4	2	730198	0.89484	0.18544	PAPOLG
ENSG00000181378	2	219867568	219906249	10	2	730198	0.89475	0.18546	CCDC108
ENSG00000186105	5	61874562	61877275	1	1	730198	0.89463	0.18549	LRRC70
ENSG00000146731	7	56119323	56131682	1	1	730198	0.89456	0.18551	CCT6A
ENSG00000198718	14	45431411	45543634	16	1	730198	0.89441	0.18555	FAM179B
ENSG00000145949	6	2663863	2751200	136	18	730198	0.89436	0.18556	MYLK4
ENSG00000106554	7	132469629	132766848	178	11	730198	0.89434	0.18557	CHCHD3
ENSG00000158023	12	122355768	122441833	48	6	730198	0.89345	0.18581	WDR66
ENSG00000087266	4	2794750	2842825	23	5	730198	0.89308	0.18591	SH3BP2
ENSG00000187821	4	185939995	185941958	3	1	730198	0.89305	0.18592	HELT
ENSG00000215021	12	7074490	7079988	1	1	730198	0.89266	0.18602	PHB2
ENSG00000150625	4	176554085	176923815	167	32	730198	0.89252	0.18606	GPM6A
ENSG00000163017	2	74119441	74146992	33	5	730198	0.89226	0.18613	ACTG2
ENSG00000163029	2	17845079	17981509	91	7	730198	0.89217	0.18615	SMC6
ENSG00000125888	20	17674317	17716516	53	7	730198	0.89217	0.18615	BANF2
ENSG00000249008	4	178163693	178169927	8	2	730198	0.89187	0.18623	RP11-487E13.1
ENSG00000140553	15	91473410	91497323	15	3	730198	0.89185	0.18624	UNC45A
ENSG00000093144	6	127609855	127664754	30	3	730198	0.89152	0.18633	ECHDC1
ENSG00000162891	1	207038699	207042568	1	1	730198	0.89134	0.18637	IL20
ENSG00000147697	8	130760442	130799134	26	6	730198	0.89113	0.18643	GSDMC
ENSG00000175398	12	56030644	56031638	3	1	730198	0.89078	0.18652	OR10P1
ENSG00000148484	10	16632610	16859527	144	22	730198	0.89062	0.18657	RSU1
ENSG00000130038	12	3715799	3873985	177	33	730198	0.8903	0.18665	EFCAB4B
ENSG00000125611	2	113341817	113346852	4	2	730198	0.89012	0.1867	CHCHD5
ENSG00000145247	4	48887036	48908954	5	2	730198	0.88963	0.18683	OCIAD2
ENSG00000259132	14	23415479	23451467	9	2	730198	0.8896	0.18684	RP11-298I3.5
ENSG00000162757	1	209955661	209957904	2	1	730198	0.88953	0.18686	C1orf74
ENSG00000197635	2	162848751	162931052	41	5	730198	0.88933	0.18691	DPP4
ENSG00000183111	5	148931510	149014531	50	6	730198	0.88848	0.18714	ARHGEF37
ENSG00000198785	9	104331635	104500862	211	13	730198	0.88809	0.18725	GRIN3A
ENSG00000181649	11	2949503	2950685	1	1	730198	0.88806	0.18725	PHLDA2
ENSG00000163631	4	74262831	74287129	8	2	730198	0.88792	0.18729	ALB
ENSG00000112249	6	100956070	101329248	203	6	730198	0.88793	0.18729	ASCC3
ENSG00000183161	11	22644079	22647387	2	1	730198	0.88731	0.18746	FANCF
ENSG00000111843	6	10723148	10731362	3	1	730198	0.88709	0.18752	TMEM14C
ENSG00000205821	17	2310279	2318731	4	1	730198	0.88709	0.18752	AC006435.1
ENSG00000160953	19	1285890	1378430	12	3	730198	0.8866	0.18765	MUM1
ENSG00000073050	19	44047192	44084625	29	6	730198	0.88635	0.18771	XRCC1
ENSG00000135373	11	34642640	34682604	44	12	730198	0.88632	0.18772	EHF
ENSG00000112139	6	37600284	37667082	108	18	730198	0.88602	0.1878	MDGA1
ENSG00000151725	4	185615772	185655287	71	3	730198	0.88567	0.1879	CENPU
ENSG00000112304	6	24667263	24705293	15	3	730198	0.88542	0.18797	ACOT13
ENSG00000104660	8	29952914	30034724	41	5	730198	0.88532	0.18799	LEPROTL1
ENSG00000022277	20	55043647	55093943	43	4	730198	0.88512	0.18805	RTFDC1
ENSG00000066926	18	55215515	55254004	26	5	730198	0.88508	0.18806	FECH
ENSG00000106927	9	116822407	116840752	3	1	730198	0.88486	0.18812	AMBP
ENSG00000102452	13	101706130	102068843	441	39	730198	0.88464	0.18817	NALCN
ENSG00000269920	10	97733786	97792432	24	6	730198	0.88447	0.18822	RP11-690P14.4
ENSG00000188649	10	97733786	97792441	24	6	730198	0.88447	0.18822	CC2D2B
ENSG00000173335	20	23583047	23586513	6	2	730198	0.88418	0.1883	CST9
ENSG00000115507	2	63277192	63284971	1	1	730198	0.88404	0.18834	OTX1
ENSG00000131791	1	146626685	146644129	12	2	730198	0.88372	0.18842	PRKAB2
ENSG00000170677	18	67956137	67997436	28	5	730198	0.88309	0.1886	SOCS6
ENSG00000068831	11	64494383	64512928	1	1	730198	0.88271	0.1887	RASGRP2
ENSG00000167098	20	31571579	31592239	15	2	730198	0.88263	0.18872	SUN5
ENSG00000172789	12	54426637	54429142	1	1	730198	0.88188	0.18892	HOXC5
ENSG00000075826	10	102246399	102289628	15	2	730198	0.88183	0.18893	SEC31B
ENSG00000111907	6	125440195	125585553	82	9	730198	0.88126	0.18909	TPD52L1
ENSG00000134755	18	28645940	28682378	13	4	730198	0.88105	0.18915	DSC2
ENSG00000244405	3	185764097	185828107	8	2	730198	0.88065	0.18925	ETV5
ENSG00000171649	19	58089824	58105145	4	2	730198	0.88068	0.18925	ZIK1
ENSG00000131069	20	33459949	33515769	17	1	730198	0.88058	0.18927	ACSS2
ENSG00000175354	18	12785477	12929642	64	12	730198	0.88022	0.18937	PTPN2
ENSG00000130703	20	60813580	60871268	31	2	730198	0.88011	0.1894	OSBPL2
ENSG00000110011	11	63997750	64001758	3	1	730198	0.87984	0.18947	DNAJC4
ENSG00000140104	14	105452112	105476819	18	3	730198	0.87983	0.18948	C14orf79
ENSG00000138413	2	209100951	209130798	5	2	730198	0.87955	0.18955	IDH1
ENSG00000120251	4	158125334	158287227	5	1	730198	0.87915	0.18966	GRIA2
ENSG00000143458	1	151043054	151098018	8	2	730198	0.87912	0.18967	GABPB2
ENSG00000165028	9	107526438	107539738	9	3	730198	0.87902	0.18969	NIPSNAP3B
ENSG00000187556	19	13972877	13991571	3	1	730198	0.87844	0.18985	NANOS3
ENSG00000106028	7	141438121	141487722	32	1	730198	0.87822	0.18991	SSBP1
ENSG00000135365	11	45950871	46142985	100	7	730198	0.8779	0.19	PHF21A
ENSG00000155093	7	157331750	158380480	443	86	730198	0.8778	0.19003	PTPRN2
ENSG00000120756	3	142315229	142432506	48	5	730198	0.87731	0.19016	PLS1
ENSG00000108424	17	45726842	45762871	6	1	730198	0.87715	0.1902	KPNB1
ENSG00000143512	1	222695602	222721445	1	1	730198	0.87687	0.19028	HHIPL2
ENSG00000188312	9	95087766	95382815	110	5	730198	0.87676	0.19031	CENPP
ENSG00000151287	13	103418340	103426161	3	1	730198	0.87664	0.19034	TEX30
ENSG00000115648	2	238394071	238463961	73	7	730198	0.8766	0.19035	MLPH
ENSG00000269058	19	16589868	16607003	3	1	730198	0.87653	0.19037	CALR3
ENSG00000168925	16	75252898	75258822	4	1	730198	0.87638	0.19041	CTRB1
ENSG00000071655	19	1576639	1592882	1	1	730198	0.87588	0.19055	MBD3
ENSG00000267059	19	1578338	1605444	1	1	730198	0.87588	0.19055	UQCR11
ENSG00000100626	14	69725994	69821183	87	15	730198	0.87581	0.19057	GALNT16
ENSG00000116675	1	65713902	65881552	121	13	730198	0.87578	0.19058	DNAJC6
ENSG00000256574	10	45798102	45811056	20	1	730198	0.87576	0.19058	OR13A1
ENSG00000144554	3	10068098	10143614	30	1	730198	0.87532	0.1907	FANCD2
ENSG00000173237	11	66742748	66744475	1	1	730198	0.87416	0.19102	C11orf86
ENSG00000143032	1	91177096	91182794	1	1	730198	0.87398	0.19106	BARHL2
ENSG00000103978	15	42502730	42565861	9	1	730198	0.87364	0.19116	TMEM87A
ENSG00000137821	15	71145578	71342414	49	5	730198	0.87345	0.19121	LRRC49
ENSG00000273079	12	13693165	14133053	440	52	730198	0.87254	0.19146	GRIN2B
ENSG00000019169	2	119699742	119752236	34	7	730198	0.87235	0.19151	MARCO
ENSG00000145332	4	88081255	88161466	29	6	730198	0.87209	0.19158	KLHL8
ENSG00000144331	2	180306709	180726232	500	58	730198	0.87201	0.1916	ZNF385B
ENSG00000111203	12	2921788	2968957	26	2	730198	0.8717	0.19169	ITFG2
ENSG00000151917	6	56819773	56892140	33	3	730198	0.87158	0.19172	BEND6
ENSG00000153029	1	181003067	181031074	22	5	730198	0.87135	0.19178	MR1
ENSG00000092096	14	23815515	23822121	1	1	730198	0.87121	0.19182	SLC22A17
ENSG00000111087	12	57853918	57866045	8	1	730198	0.8711	0.19185	GLI1
ENSG00000183801	11	7506619	7532608	28	4	730198	0.87079	0.19193	OLFML1
ENSG00000170153	4	141780961	142134031	254	39	730198	0.87072	0.19195	RNF150
ENSG00000175931	17	74385532	74449288	29	4	730198	0.87073	0.19195	UBE2O
ENSG00000104537	8	124693034	124749647	76	13	730198	0.87037	0.19205	ANXA13
ENSG00000138061	2	38294116	38337044	44	8	730198	0.87032	0.19206	CYP1B1
ENSG00000125245	13	99906968	99913998	5	3	730198	0.87016	0.19211	GPR18
ENSG00000103202	16	446725	460367	4	1	730198	0.87016	0.19211	NME4
ENSG00000065135	1	110091233	110136975	18	4	730198	0.86982	0.1922	GNAI3
ENSG00000151327	14	35514113	35582336	27	6	730198	0.86951	0.19228	FAM177A1
ENSG00000151276	3	65339200	66024509	273	45	730198	0.86938	0.19232	MAGI1
ENSG00000126777	14	56025790	56168244	33	4	730198	0.86937	0.19232	KTN1
ENSG00000158201	18	19230858	19284766	9	2	730198	0.86935	0.19233	ABHD3
ENSG00000166073	15	40091233	40213093	58	9	730198	0.86902	0.19242	GPR176
ENSG00000132872	18	40847843	40857615	4	2	730198	0.869	0.19242	SYT4
ENSG00000161202	3	183873176	183891398	4	2	730198	0.86885	0.19246	DVL3
ENSG00000166147	15	48700503	48938046	146	6	730198	0.86877	0.19249	FBN1
ENSG00000091664	11	22359643	22401049	40	9	730198	0.86859	0.19253	SLC17A6
ENSG00000087258	16	56225302	56391356	137	19	730198	0.8686	0.19253	GNAO1
ENSG00000072135	2	131113580	131132982	4	1	730198	0.86852	0.19255	PTPN18
ENSG00000161204	3	183903811	183911800	1	1	730198	0.86849	0.19256	ABCF3
ENSG00000186352	4	186317175	186321782	1	1	730198	0.86846	0.19257	ANKRD37
ENSG00000188959	9	112952328	112970469	17	5	730198	0.86826	0.19263	C9orf152
ENSG00000095585	10	97951458	98031344	57	13	730198	0.86822	0.19264	BLNK
ENSG00000224531	6	11094266	11138964	39	5	730198	0.86806	0.19268	SMIM13
ENSG00000163590	3	160473390	160796695	156	13	730198	0.86802	0.19269	PPM1L
ENSG00000134452	10	5931535	5979556	37	4	730198	0.86759	0.19281	FBXO18
ENSG00000163705	3	10123001	10149915	13	1	730198	0.86755	0.19282	FANCD2OS
ENSG00000100462	14	23389720	23398794	1	1	730198	0.86738	0.19287	PRMT5
ENSG00000198826	15	32907345	32932150	3	1	730198	0.86738	0.19287	ARHGAP11A
ENSG00000170743	11	7260009	7490273	278	37	730198	0.86726	0.1929	SYT9
ENSG00000178966	9	86595626	86618985	10	2	730198	0.86692	0.19299	RMI1
ENSG00000149743	11	63991271	63993726	1	1	730198	0.86664	0.19307	TRPT1
ENSG00000074755	17	3907739	4046314	121	8	730198	0.86664	0.19307	ZZEF1
ENSG00000065485	3	122785909	122944074	141	19	730198	0.86646	0.19312	PDIA5
ENSG00000183044	16	8768422	8878432	93	21	730198	0.8663	0.19316	ABAT
ENSG00000062598	20	44994688	45061704	10	2	730198	0.86625	0.19318	ELMO2
ENSG00000164626	6	39156749	39197226	48	8	730198	0.86592	0.19327	KCNK5
ENSG00000237896	7	80804824	80828431	28	2	730198	0.86589	0.19327	AC005008.2
ENSG00000164237	5	10275987	10308138	26	4	730198	0.86584	0.19329	CMBL
ENSG00000124593	6	41748087	41757879	5	2	730198	0.86572	0.19332	PRICKLE4
ENSG00000187091	3	38048987	38071253	8	1	730198	0.86538	0.19342	PLCD1
ENSG00000165556	13	28536274	28545276	6	2	730198	0.86522	0.19346	CDX2
ENSG00000132676	1	155657751	155708801	5	1	730198	0.86516	0.19347	DAP3
ENSG00000122584	7	8473585	8792593	282	25	730198	0.86483	0.19357	NXPH1
ENSG00000163328	2	175296966	175351822	20	4	730198	0.86449	0.19366	GPR155
ENSG00000198657	11	124293807	124294789	3	2	730198	0.86443	0.19368	OR8B4
ENSG00000161021	5	179159851	179223512	17	2	730198	0.86394	0.19381	MAML1
ENSG00000179008	14	60863187	60982261	24	3	730198	0.8639	0.19382	C14orf39
ENSG00000133878	8	33448856	33457624	3	1	730198	0.86387	0.19383	DUSP26
ENSG00000180116	12	40019969	40302102	103	6	730198	0.86344	0.19395	C12orf40
ENSG00000112096	6	160090089	160183561	41	5	730198	0.86334	0.19397	SOD2
ENSG00000163072	2	169643049	169722024	77	11	730198	0.86334	0.19398	NOSTRIN
ENSG00000187720	15	71389291	72075722	513	62	730198	0.86334	0.19398	THSD4
ENSG00000107104	9	470291	746105	370	26	730198	0.86289	0.1941	KANK1
ENSG00000065371	3	123687368	123711025	11	2	730198	0.8619	0.19437	ROPN1
ENSG00000142619	1	17575593	17610728	51	10	730198	0.86098	0.19462	PADI3
ENSG00000159224	17	47035916	47045958	3	1	730198	0.86068	0.19471	GIP
ENSG00000083814	19	58231119	58238992	3	1	730198	0.86005	0.19488	ZNF671
ENSG00000244005	20	34255977	34287281	11	2	730198	0.85991	0.19492	NFS1
ENSG00000139197	12	7341281	7371170	10	2	730198	0.85981	0.19495	PEX5
ENSG00000218739	2	37423631	37443336	4	2	730198	0.85966	0.19499	CEBPZ-AS1
ENSG00000163689	3	58703092	59035810	36	4	730198	0.85932	0.19508	C3orf67
ENSG00000125046	3	8661086	8786726	40	13	730198	0.85915	0.19513	SSUH2
ENSG00000129625	5	112212084	112258236	36	3	730198	0.85903	0.19516	REEP5
ENSG00000128536	7	105517242	105676877	119	32	730198	0.85889	0.1952	CDHR3
ENSG00000269533	19	57901252	57931362	12	3	730198	0.85889	0.1952	AC003002.6
ENSG00000103343	16	3451235	3459370	5	2	730198	0.85874	0.19524	ZNF174
ENSG00000141946	19	57645464	57656570	5	2	730198	0.85872	0.19525	ZIM3
ENSG00000196678	16	20791515	20911671	49	5	730198	0.85822	0.19538	ERI2
ENSG00000179046	4	189012427	189030757	2	1	730198	0.85787	0.19548	TRIML2
ENSG00000170322	11	129733531	129765485	25	4	730198	0.85719	0.19567	NFRKB
ENSG00000122359	10	81910645	81965328	62	8	730198	0.85697	0.19573	ANXA11
ENSG00000153002	3	148508889	148577974	53	11	730198	0.85689	0.19575	CPB1
ENSG00000249961	16	66788879	66835523	19	2	730198	0.85685	0.19576	CCDC79
ENSG00000111254	12	4724674	4758213	31	4	730198	0.85682	0.19577	AKAP3
ENSG00000120685	13	39584003	39612252	25	2	730198	0.8567	0.19581	PROSER1
ENSG00000110801	12	122326637	122356203	10	2	730198	0.85637	0.1959	PSMD9
ENSG00000014138	11	65029233	65073060	16	2	730198	0.85632	0.19591	POLA2
ENSG00000138041	2	55774428	55846015	36	5	730198	0.85625	0.19593	SMEK2
ENSG00000064703	1	112297867	112310638	6	2	730198	0.85619	0.19595	DDX20
ENSG00000144026	2	95813075	95831158	4	1	730198	0.85605	0.19598	ZNF514
ENSG00000127804	17	2308856	2415185	42	9	730198	0.85608	0.19598	METTL16
ENSG00000114902	3	52738971	52742182	2	1	730198	0.85583	0.19605	SPCS1
ENSG00000011132	19	3750817	3761697	4	2	730198	0.85575	0.19607	APBA3
ENSG00000138639	4	86396267	86923823	352	34	730198	0.85526	0.1962	ARHGAP24
ENSG00000179562	7	127220672	127233665	5	1	730198	0.85472	0.19635	GCC1
ENSG00000226321	2	241858202	241932728	19	4	730198	0.85466	0.19637	AC104809.3
ENSG00000168591	17	42264338	42269099	2	1	730198	0.85465	0.19637	TMUB2
ENSG00000198670	6	160952515	161087407	52	5	730198	0.85442	0.19644	LPA
ENSG00000095303	9	125132824	125157982	22	2	730198	0.85412	0.19652	PTGS1
ENSG00000239713	22	39436924	39483748	13	3	730198	0.85412	0.19652	APOBEC3G
ENSG00000249590	22	30805244	30824977	15	4	730198	0.8541	0.19653	RP4-539M6.19
ENSG00000105699	19	35739233	35758867	16	4	730198	0.85387	0.19659	LSR
ENSG00000103966	15	42190950	42264776	43	10	730198	0.85348	0.1967	EHD4
ENSG00000186714	11	32623792	32816204	3	1	730198	0.85325	0.19676	CCDC73
ENSG00000148090	9	93976097	94124195	83	9	730198	0.85301	0.19683	AUH
ENSG00000134369	1	201592411	201796102	82	19	730198	0.85269	0.19692	NAV1
ENSG00000103342	16	11961985	12009939	11	2	730198	0.85254	0.19696	GSPT1
ENSG00000140443	15	99192200	99507759	81	20	730198	0.85248	0.19697	IGF1R
ENSG00000152779	10	91190051	91316398	80	13	730198	0.8523	0.19702	SLC16A12
ENSG00000269755	19	12543917	12595630	27	3	730198	0.85217	0.19706	CTD-3105H18.18
ENSG00000165272	9	33441152	33447609	4	2	730198	0.85212	0.19707	AQP3
ENSG00000105392	19	48322703	48346587	18	5	730198	0.85205	0.19709	CRX
ENSG00000197893	10	115348475	115423886	108	13	730198	0.85177	0.19717	NRAP
ENSG00000179520	12	100750857	100815837	37	6	730198	0.85175	0.19718	SLC17A8
ENSG00000139178	12	7242183	7261869	14	4	730198	0.85122	0.19732	C1RL
ENSG00000088325	20	30327074	30389608	27	4	730198	0.8511	0.19736	TPX2
ENSG00000214655	10	75545340	75561551	4	2	730198	0.85106	0.19737	ZSWIM8
ENSG00000204033	10	85980254	85985345	7	2	730198	0.85088	0.19742	LRIT2
ENSG00000137766	15	54305101	54920806	571	57	730198	0.8505	0.19752	UNC13C
ENSG00000137634	11	114441313	114466484	17	6	730198	0.85032	0.19757	NXPE4
ENSG00000108255	17	27573881	27581512	6	1	730198	0.85009	0.19764	CRYBA1
ENSG00000196844	11	125646008	125648714	7	3	730198	0.84985	0.19771	PATE2
ENSG00000127922	7	96110938	96339203	145	11	730198	0.84892	0.19796	SHFM1
ENSG00000119812	2	33808725	33824449	13	3	730198	0.84863	0.19804	FAM98A
ENSG00000151690	2	191273081	191373931	68	8	730198	0.84846	0.19809	MFSD6
ENSG00000110060	11	125763381	125773116	7	2	730198	0.84832	0.19813	PUS3
ENSG00000012504	12	100867486	100958191	2	1	730198	0.84832	0.19813	NR1H4
ENSG00000188306	3	169539710	169555563	5	1	730198	0.84826	0.19815	LRRIQ4
ENSG00000166135	10	102288829	102319755	7	1	730198	0.84803	0.19821	HIF1AN
ENSG00000124214	20	47729878	47804904	38	5	730198	0.84782	0.19827	STAU1
ENSG00000171772	10	135367404	135382876	46	1	730198	0.84749	0.19836	SYCE1
ENSG00000112531	6	163835032	163999628	27	3	730198	0.84724	0.19843	QKI
ENSG00000166483	11	9595228	9615004	6	2	730198	0.8472	0.19844	WEE1
ENSG00000112339	6	135281516	135424194	123	5	730198	0.8471	0.19847	HBS1L
ENSG00000165805	12	88373816	88427814	37	2	730198	0.847	0.1985	C12orf50
ENSG00000107897	10	27484146	27531059	10	2	730198	0.84682	0.19855	ACBD5
ENSG00000117419	1	44686742	44820932	53	4	730198	0.84652	0.19863	ERI3
ENSG00000155380	1	113454469	113499635	9	2	730198	0.84607	0.19876	SLC16A1
ENSG00000205364	16	56666145	56667898	2	1	730198	0.84578	0.19884	MT1M
ENSG00000188305	19	2274631	2282181	2	1	730198	0.84566	0.19887	C19orf35
ENSG00000023608	14	62229075	62263146	18	2	730198	0.84555	0.1989	SNAPC1
ENSG00000164093	4	111538579	111563279	11	2	730198	0.84513	0.19902	PITX2
ENSG00000255103	1	39876151	39882154	1	1	730198	0.84469	0.19914	KIAA0754
ENSG00000137500	11	82970139	82997450	18	3	730198	0.84457	0.19917	CCDC90B
ENSG00000150995	3	4535032	4889524	322	52	730198	0.84444	0.19921	ITPR1
ENSG00000178921	17	8150936	8173809	7	3	730198	0.84442	0.19922	PFAS
ENSG00000256229	19	20278037	20311299	12	2	730198	0.8444	0.19922	ZNF486
ENSG00000163660	3	156864297	156878549	4	1	730198	0.84423	0.19927	CCNL1
ENSG00000115816	2	37428755	37458856	8	3	730198	0.84402	0.19933	CEBPZ
ENSG00000170035	2	181831975	181941312	88	5	730198	0.8437	0.19942	UBE2E3
ENSG00000139433	12	110288748	110318293	10	3	730198	0.84353	0.19947	GLTP
ENSG00000185479	12	52840435	52845910	4	1	730198	0.84343	0.1995	KRT6B
ENSG00000196584	7	152341864	152373250	8	3	730198	0.84319	0.19956	XRCC2
ENSG00000170088	4	165995574	166129701	45	11	730198	0.84305	0.1996	TMEM192
ENSG00000255221	11	104963196	104972158	10	2	730198	0.84282	0.19966	CARD17
ENSG00000106608	7	43915493	43966010	23	4	730198	0.84281	0.19967	URGCP
ENSG00000183128	10	105232561	105238997	3	1	730198	0.84277	0.19968	CALHM3
ENSG00000147687	8	125500726	125551699	25	4	730198	0.84262	0.19972	TATDN1
ENSG00000075884	2	143848931	144525921	418	48	730198	0.84237	0.19979	ARHGAP15
ENSG00000143786	1	224622362	224928251	256	18	730198	0.84228	0.19982	CNIH3
ENSG00000114353	3	50263724	50296787	3	1	730198	0.84227	0.19982	GNAI2
ENSG00000116353	1	29519385	29557454	28	6	730198	0.84223	0.19983	MECR
ENSG00000143257	1	161199456	161208092	3	1	730198	0.84223	0.19983	NR1I3
ENSG00000214285	10	129347613	129350935	8	3	730198	0.8421	0.19987	NPS
ENSG00000134285	12	49315301	49320257	1	1	730198	0.84188	0.19993	FKBP11
ENSG00000151849	13	25457171	25497018	36	7	730198	0.84164	0.19999	CENPJ
ENSG00000167595	19	36249044	36261930	7	3	730198	0.84161	0.2	C19orf55
ENSG00000143556	1	153430220	153433177	1	1	730198	0.84143	0.20005	S100A7
ENSG00000133858	12	72003252	72061505	28	4	730198	0.84136	0.20007	ZFC3H1
ENSG00000133466	22	37576207	37595425	21	4	730198	0.84114	0.20014	C1QTNF6
ENSG00000029153	12	27485787	27576241	81	16	730198	0.84101	0.20017	ARNTL2
ENSG00000109771	4	186285032	186317053	25	4	730198	0.8408	0.20023	LRP2BP
ENSG00000144481	2	234826043	234928166	125	20	730198	0.84072	0.20025	TRPM8
ENSG00000138472	3	108626639	108672742	10	4	730198	0.84039	0.20034	GUCA1C
ENSG00000171540	5	76924538	76935513	5	1	730198	0.84042	0.20034	OTP
ENSG00000259202	15	67435072	67439277	5	2	730198	0.84034	0.20036	RP11-342M21.2
ENSG00000113231	5	76506274	76725632	192	22	730198	0.83988	0.20049	PDE8B
ENSG00000163346	1	154916552	154928599	2	1	730198	0.8395	0.20059	PBXIP1
ENSG00000173175	3	123001143	123168605	90	10	730198	0.83943	0.20061	ADCY5
ENSG00000116005	2	70484518	70508323	8	2	730198	0.83936	0.20063	PCYOX1
ENSG00000138442	2	203739505	203879521	19	4	730198	0.83938	0.20063	WDR12
ENSG00000240510	1	151682909	151702070	5	1	730198	0.83932	0.20065	AL589765.1
ENSG00000178796	1	151682909	151702281	5	1	730198	0.83932	0.20065	RIIAD1
ENSG00000107372	9	74966341	74980163	17	2	730198	0.83924	0.20067	ZFAND5
ENSG00000076351	17	26721661	26734215	5	1	730198	0.83901	0.20073	SLC46A1
ENSG00000163823	3	46243200	46249887	4	1	730198	0.83868	0.20083	CCR1
ENSG00000258466	14	68126537	68157084	13	4	730198	0.83835	0.20092	RP11-1012A1.4
ENSG00000143119	1	111415775	111442550	18	4	730198	0.83819	0.20096	CD53
ENSG00000130958	9	99082988	99145992	25	4	730198	0.83782	0.20107	SLC35D2
ENSG00000030582	17	42422614	42430470	2	1	730198	0.83752	0.20115	GRN
ENSG00000135097	12	120779133	120806983	10	3	730198	0.83739	0.20119	MSI1
ENSG00000158901	20	44179792	44207965	59	2	730198	0.83724	0.20123	WFDC8
ENSG00000165478	11	124789089	124806308	12	3	730198	0.8371	0.20127	HEPACAM
ENSG00000047932	6	117639374	117923691	253	22	730198	0.83658	0.20141	GOPC
ENSG00000175065	18	28956740	28994875	36	3	730198	0.83654	0.20143	DSG4
ENSG00000013375	6	83870869	83903655	13	2	730198	0.83627	0.2015	PGM3
ENSG00000174837	19	6887577	6940470	51	6	730198	0.83587	0.20161	EMR1
ENSG00000212734	17	6554971	6556791	1	1	730198	0.83571	0.20166	C17orf100
ENSG00000180257	19	53430388	53466164	5	1	730198	0.83556	0.2017	ZNF816
ENSG00000221874	19	53431728	53466076	5	1	730198	0.83556	0.2017	ZNF321P
ENSG00000181444	7	149461271	149470568	2	1	730198	0.83554	0.20171	ZNF467
ENSG00000094975	1	172501489	172580971	24	4	730198	0.83541	0.20174	SUCO
ENSG00000198830	1	26798941	26802463	1	1	730198	0.83529	0.20178	HMGN2
ENSG00000163214	2	39024871	39103075	22	3	730198	0.83501	0.20185	DHX57
ENSG00000197697	6	26183958	26184454	1	1	730198	0.83471	0.20194	HIST1H2BE
ENSG00000103121	16	81009698	81053875	41	3	730198	0.83467	0.20195	CMC2
ENSG00000079387	12	48436681	48500091	44	6	730198	0.83461	0.20197	SENP1
ENSG00000100580	14	77801364	77843452	24	4	730198	0.8345	0.202	TMED8
ENSG00000163939	3	52579368	52719933	50	2	730198	0.83432	0.20205	PBRM1
ENSG00000254901	19	19287712	19303400	8	2	730198	0.83428	0.20206	MEF2BNB
ENSG00000105875	7	134868590	134896316	32	2	730198	0.83418	0.20209	WDR91
ENSG00000145242	4	66185281	66536213	222	36	730198	0.83409	0.20211	EPHA5
ENSG00000114391	3	101399935	101405626	2	1	730198	0.8338	0.2022	RPL24
ENSG00000145365	4	113195698	113207059	16	2	730198	0.83378	0.2022	TIFA
ENSG00000163932	3	53190025	53226733	19	4	730198	0.83377	0.20221	PRKCD
ENSG00000100505	14	51441980	51562779	157	23	730198	0.83369	0.20223	TRIM9
ENSG00000171053	11	125616188	125619762	8	3	730198	0.83335	0.20232	PATE1
ENSG00000103184	16	5008318	5069159	54	9	730198	0.8332	0.20237	SEC14L5
ENSG00000186272	19	57922531	57933307	8	2	730198	0.83305	0.20241	ZNF17
ENSG00000106258	7	99245817	99277621	3	1	730198	0.83297	0.20243	CYP3A5
ENSG00000188674	2	209030067	209054797	32	6	730198	0.83253	0.20255	C2orf80
ENSG00000088854	20	3229951	3388272	115	6	730198	0.83244	0.20258	C20orf194
ENSG00000094796	17	39549976	39553844	2	1	730198	0.83239	0.20259	KRT31
ENSG00000081237	1	198607801	198726545	66	11	730198	0.83217	0.20266	PTPRC
ENSG00000224689	19	9800600	9811452	4	2	730198	0.83214	0.20266	ZNF812
ENSG00000154743	3	12525931	12581122	37	3	730198	0.83192	0.20273	TSEN2
ENSG00000205177	11	33719807	33722347	3	1	730198	0.83155	0.20283	C11orf91
ENSG00000181143	19	8959520	9092018	139	17	730198	0.83153	0.20284	MUC16
ENSG00000133800	11	10578513	10633236	40	5	730198	0.83124	0.20292	LYVE1
ENSG00000105072	19	16607122	16632163	10	2	730198	0.83121	0.20293	C19orf44
ENSG00000168495	8	22102617	22112113	2	1	730198	0.83115	0.20294	POLR3D
ENSG00000136044	12	105567074	105630016	61	8	730198	0.83117	0.20294	APPL2
ENSG00000164683	8	80676245	80680098	2	1	730198	0.8311	0.20296	HEY1
ENSG00000104369	8	75146935	75233563	42	7	730198	0.83074	0.20306	JPH1
ENSG00000092009	14	24974559	24977471	6	2	730198	0.83045	0.20314	CMA1
ENSG00000184029	21	39323728	39493454	108	14	730198	0.83037	0.20316	DSCR4
ENSG00000180530	21	16333556	16437321	60	9	730198	0.82949	0.20341	NRIP1
ENSG00000005194	16	57462081	57481440	7	2	730198	0.82914	0.20351	CIAPIN1
ENSG00000178567	3	37027357	37034795	2	1	730198	0.82897	0.20356	EPM2AIP1
ENSG00000130762	1	3370990	3397677	10	2	730198	0.8286	0.20367	ARHGEF16
ENSG00000136942	9	127620159	127624260	2	1	730198	0.82845	0.20371	RPL35
ENSG00000130511	19	18529674	18545372	4	1	730198	0.82844	0.20371	SSBP4
ENSG00000258653	14	74318674	74398981	48	6	730198	0.8284	0.20372	RP5-1021I20.4
ENSG00000103855	15	73976307	74006859	28	3	730198	0.82838	0.20373	CD276
ENSG00000100167	22	42372276	42394225	15	3	730198	0.82828	0.20376	2023-09-03
ENSG00000185630	1	164524821	164868533	215	39	730198	0.82823	0.20377	PBX1
ENSG00000185760	6	73331520	73908574	384	51	730198	0.82812	0.2038	KCNQ5
ENSG00000174792	4	76481258	76491095	11	3	730198	0.82786	0.20387	C4orf26
ENSG00000156172	8	96257147	96281429	9	3	730198	0.8274	0.20401	C8orf37
ENSG00000111801	6	26440700	26453643	13	2	730198	0.82727	0.20404	BTN3A3
ENSG00000105443	19	48972289	48985571	1	1	730198	0.82724	0.20405	CYTH2
ENSG00000084444	12	13197218	13295455	32	4	730198	0.82705	0.2041	KIAA1467
ENSG00000065534	3	123328896	123603178	93	8	730198	0.827	0.20412	MYLK
ENSG00000176894	12	133264192	133297276	4	1	730198	0.82689	0.20415	PXMP2
ENSG00000256632	12	133264635	133291498	4	1	730198	0.82689	0.20415	RP13-672B3.2
ENSG00000204147	10	52499078	52576255	36	4	730198	0.82653	0.20425	ASAH2B
ENSG00000053702	12	2934514	2944710	6	1	730198	0.82647	0.20427	NRIP2
ENSG00000113140	5	151040657	151066726	24	4	730198	0.82637	0.2043	SPARC
ENSG00000186090	3	183749332	183757157	5	1	730198	0.82581	0.20446	HTR3D
ENSG00000152778	10	91174343	91180758	4	1	730198	0.82561	0.20451	IFIT5
ENSG00000136099	13	53418109	53422775	1	1	730198	0.82545	0.20456	PCDH8
ENSG00000134882	13	99853028	100038688	140	13	730198	0.82545	0.20456	UBAC2
ENSG00000255423	3	73110810	73112488	5	1	730198	0.8252	0.20463	EBLN2
ENSG00000214239	6	159047471	159049322	1	1	730198	0.8252	0.20463	AL591025.1
ENSG00000015676	7	44418720	44530479	92	2	730198	0.82498	0.20469	NUDCD3
ENSG00000100083	22	38004481	38029571	5	1	730198	0.82463	0.20479	GGA1
ENSG00000140853	16	57023397	57117443	67	19	730198	0.82411	0.20494	NLRC5
ENSG00000111305	12	13236494	13256619	5	2	730198	0.82402	0.20496	GSG1
ENSG00000100994	20	25228705	25278650	33	3	730198	0.82397	0.20498	PYGB
ENSG00000182134	1	151742583	151763892	19	2	730198	0.82386	0.20501	TDRKH
ENSG00000158560	7	95401866	95739634	269	37	730198	0.82375	0.20504	DYNC1I1
ENSG00000008283	17	61509665	61523739	6	2	730198	0.82376	0.20504	CYB561
ENSG00000185559	14	101192042	101201539	5	2	730198	0.82365	0.20507	DLK1
ENSG00000185290	7	56182374	56184093	1	1	730198	0.82358	0.20509	NUPR1L
ENSG00000204954	12	104343980	104359486	27	5	730198	0.82301	0.20525	C12orf73
ENSG00000160867	5	176513887	176525145	5	1	730198	0.82215	0.2055	FGFR4
ENSG00000111344	12	113536624	113574044	22	3	730198	0.82204	0.20553	RASAL1
ENSG00000123143	19	14543865	14582679	11	3	730198	0.8217	0.20562	PKN1
ENSG00000178172	5	147582357	147594700	3	1	730198	0.82166	0.20563	SPINK6
ENSG00000164535	7	6448757	6523821	35	8	730198	0.82111	0.20579	DAGLB
ENSG00000186652	11	57154267	57158130	2	1	730198	0.82096	0.20584	PRG2
ENSG00000187144	1	16713612	16763919	21	4	730198	0.82083	0.20587	SPATA21
ENSG00000169740	10	44139307	44144304	1	1	730198	0.82074	0.2059	ZNF32
ENSG00000127928	7	93220885	93540577	211	29	730198	0.8207	0.20591	GNGT1
ENSG00000112759	6	44187242	44201888	2	1	730198	0.82057	0.20595	SLC29A1
ENSG00000151665	2	46808076	46844258	29	5	730198	0.82051	0.20596	PIGF
ENSG00000171824	1	11126675	11159938	11	1	730198	0.81953	0.20624	EXOSC10
ENSG00000267963	2	241053907	241064304	3	1	730198	0.81938	0.20629	AC013469.1
ENSG00000130649	10	135333910	135374724	47	2	730198	0.81921	0.20633	CYP2E1
ENSG00000268821	2	172560844	172567314	3	1	730198	0.8192	0.20634	AC068039.1
ENSG00000038002	4	178351924	178363657	4	2	730198	0.81878	0.20646	AGA
ENSG00000176386	9	116018115	116037869	9	2	730198	0.81856	0.20652	CDC26
ENSG00000176239	11	5372738	5373676	13	2	730198	0.81849	0.20654	OR51B6
ENSG00000106819	9	95218487	95244788	14	2	730198	0.81806	0.20666	ASPN
ENSG00000187908	10	124320181	124403252	4	1	730198	0.81793	0.2067	DMBT1
ENSG00000110675	11	107461817	107537505	41	9	730198	0.81781	0.20673	ELMOD1
ENSG00000180773	11	92877341	92931130	31	5	730198	0.81749	0.20682	SLC36A4
ENSG00000264813	17	61562184	61599209	20	3	730198	0.8171	0.20693	ACE
ENSG00000091181	3	3111233	3168297	14	6	730198	0.81665	0.20706	IL5RA
ENSG00000149313	11	105946228	105969437	8	1	730198	0.81632	0.20716	AASDHPPT
ENSG00000273291	3	42850938	43097363	145	15	730198	0.81609	0.20722	KRBOX1
ENSG00000164828	7	855528	936072	45	5	730198	0.81611	0.20722	SUN1
ENSG00000119782	2	24272571	24286551	6	2	730198	0.81593	0.20727	FKBP1B
ENSG00000117448	1	46016215	46035721	8	2	730198	0.8159	0.20728	AKR1A1
ENSG00000156486	8	99439250	99445076	2	1	730198	0.81591	0.20728	KCNS2
ENSG00000107902	10	126150403	126306457	175	32	730198	0.81538	0.20743	LHPP
ENSG00000166503	15	83784320	83876770	33	2	730198	0.81516	0.20749	HDGFRP3
ENSG00000151914	6	56322785	56819426	244	14	730198	0.8151	0.20751	DST
ENSG00000145681	5	82933624	83017432	39	8	730198	0.81487	0.20757	HAPLN1
ENSG00000124812	6	49801970	49844809	40	4	730198	0.81483	0.20758	CRISP1
ENSG00000120675	13	43597339	43683045	54	5	730198	0.81459	0.20765	DNAJC15
ENSG00000102967	16	72042487	72058954	10	2	730198	0.81445	0.20769	DHODH
ENSG00000181751	5	102594403	102614361	4	1	730198	0.81441	0.20771	C5orf30
ENSG00000196967	19	37597636	37663643	31	2	730198	0.81392	0.20785	ZNF585A
ENSG00000082482	1	215179118	215410436	24	5	730198	0.81372	0.2079	KCNK2
ENSG00000154118	16	87635441	87731762	91	20	730198	0.8137	0.20791	JPH3
ENSG00000269417	2	85122209	85122345	2	1	730198	0.81348	0.20797	AC022210.1
ENSG00000166394	11	7686331	7698453	9	3	730198	0.81323	0.20804	CYB5R2
ENSG00000189180	10	38299578	38354016	26	4	730198	0.81317	0.20806	ZNF33A
ENSG00000136628	1	220141943	220220000	66	3	730198	0.81312	0.20807	EPRS
ENSG00000130035	12	4829507	4960277	140	21	730198	0.81314	0.20807	GALNT8
ENSG00000123091	1	51701943	51739127	3	1	730198	0.81274	0.20818	RNF11
ENSG00000106665	7	73703805	73820273	25	2	730198	0.81258	0.20823	CLIP2
ENSG00000108963	17	1933404	1946724	5	2	730198	0.81241	0.20828	DPH1
ENSG00000146425	6	159057506	159065771	1	1	730198	0.81189	0.20843	DYNLT1
ENSG00000271092	1	95583479	95712781	67	10	730198	0.81166	0.20849	TMEM56-RWDD3
ENSG00000163681	3	57741177	57914895	52	6	730198	0.81169	0.20849	SLMAP
ENSG00000166676	16	10854776	10912651	8	3	730198	0.81163	0.2085	TVP23A
ENSG00000197134	19	22235254	22274282	17	3	730198	0.81143	0.20856	ZNF257
ENSG00000006788	17	10201401	10276447	52	11	730198	0.8111	0.20865	MYH13
ENSG00000232258	16	8619502	8622304	1	1	730198	0.81059	0.2088	TMEM114
ENSG00000150990	12	125431371	125473668	22	5	730198	0.81055	0.20881	DHX37
ENSG00000131864	19	57630506	57643294	4	1	730198	0.80958	0.20909	USP29
ENSG00000184774	1	202789394	202796353	2	1	730198	0.8095	0.20911	RP11-480I12.4
ENSG00000104635	8	22224762	22291642	56	6	730198	0.80949	0.20912	SLC39A14
ENSG00000184276	11	71544246	71548756	2	1	730198	0.80945	0.20913	DEFB108B
ENSG00000175868	11	14926543	15103888	99	5	730198	0.8094	0.20914	CALCB
ENSG00000169231	1	155165379	155178842	2	1	730198	0.80938	0.20915	THBS3
ENSG00000181896	19	19779605	19794318	2	1	730198	0.80924	0.20919	ZNF101
ENSG00000068383	10	134351324	134596979	13	4	730198	0.80917	0.20921	INPP5A
ENSG00000145113	3	195473636	195539148	20	3	730198	0.80907	0.20924	MUC4
ENSG00000132970	13	27131840	27263085	108	9	730198	0.80892	0.20928	WASF3
ENSG00000090263	7	140705854	140715028	8	2	730198	0.8089	0.20929	MRPS33
ENSG00000140987	16	3432085	3451065	8	2	730198	0.80882	0.20931	ZSCAN32
ENSG00000151577	3	113847499	113918254	35	6	730198	0.80833	0.20945	DRD3
ENSG00000180389	13	28519343	28519727	1	1	730198	0.80783	0.20959	ATP5EP2
ENSG00000198752	14	103398716	103523799	26	5	730198	0.80786	0.20959	CDC42BPB
ENSG00000070047	11	576486	612222	5	2	730198	0.80783	0.2096	PHRF1
ENSG00000016864	3	52728505	52740048	4	1	730198	0.80768	0.20964	GLT8D1
ENSG00000080189	20	44978167	44993043	6	1	730198	0.80759	0.20966	SLC35C2
ENSG00000075336	18	71815746	71826197	3	1	730198	0.80743	0.20971	TIMM21
ENSG00000186073	15	36871812	37102449	190	26	730198	0.80711	0.2098	C15orf41
ENSG00000182591	21	32252966	32253874	1	1	730198	0.80699	0.20984	KRTAP11-1
ENSG00000128610	7	121941448	121950745	2	1	730198	0.80694	0.20985	FEZF1
ENSG00000115085	2	98330023	98356325	15	3	730198	0.80691	0.20986	ZAP70
ENSG00000140623	16	4827670	4838522	5	1	730198	0.8061	0.21009	2023-09-12
ENSG00000121281	16	50280048	50352046	13	3	730198	0.80609	0.2101	ADCY7
ENSG00000166634	18	61223393	61234244	9	1	730198	0.8059	0.21015	SERPINB12
ENSG00000166927	11	60145955	60163424	14	2	730198	0.80552	0.21026	MS4A7
ENSG00000148584	10	52559169	52645435	54	8	730198	0.80537	0.2103	A1CF
ENSG00000171634	17	65821640	65980494	28	1	730198	0.80534	0.21031	BPTF
ENSG00000104299	8	28625178	28747759	70	7	730198	0.80513	0.21037	INTS9
ENSG00000221886	5	159820155	159827104	6	2	730198	0.80471	0.21049	C5orf54
ENSG00000106034	7	120628731	120937498	224	21	730198	0.8047	0.2105	CPED1
ENSG00000167555	19	52901102	52921665	12	2	730198	0.80452	0.21055	ZNF528
ENSG00000105176	19	30414551	30506611	34	3	730198	0.80448	0.21056	URI1
ENSG00000178602	2	241078446	241083979	3	1	730198	0.80426	0.21062	OTOS
ENSG00000121542	3	122920774	122992977	68	2	730198	0.80402	0.21069	SEC22A
ENSG00000130787	12	123319000	123347507	15	2	730198	0.80385	0.21074	HIP1R
ENSG00000189190	19	53267448	53290044	1	1	730198	0.80341	0.21087	ZNF600
ENSG00000100796	14	91923955	91976898	40	3	730198	0.80328	0.21091	SMEK1
ENSG00000011114	14	93703896	93799438	44	6	730198	0.80305	0.21097	BTBD7
ENSG00000171574	19	58912871	58929694	13	2	730198	0.80284	0.21103	ZNF584
ENSG00000166260	17	53029263	53046146	19	3	730198	0.80269	0.21108	COX11
ENSG00000198373	16	69796209	69975644	103	10	730198	0.80241	0.21116	WWP2
ENSG00000100605	14	93403259	93582665	101	15	730198	0.80237	0.21117	ITPK1
ENSG00000182580	3	184279572	184300197	8	2	730198	0.80232	0.21119	EPHB3
ENSG00000163803	2	28680012	28866654	179	31	730198	0.80216	0.21123	PLB1
ENSG00000164483	6	130465460	130686570	268	17	730198	0.80199	0.21128	SAMD3
ENSG00000196616	4	100226121	100242558	10	3	730198	0.80168	0.21137	ADH1B
ENSG00000243501	6	73919469	73972919	30	4	730198	0.80159	0.21139	RP11-257K9.8
ENSG00000137648	11	117947753	117992605	59	9	730198	0.8013	0.21148	TMPRSS4
ENSG00000156006	8	18248755	18258728	16	2	730198	0.80112	0.21153	NAT2
ENSG00000198576	8	143692405	143696833	1	1	730198	0.80103	0.21156	ARC
ENSG00000151617	4	148402069	148466106	33	6	730198	0.80096	0.21158	EDNRA
ENSG00000100311	22	39619364	39640756	9	2	730198	0.80083	0.21161	PDGFB
ENSG00000162869	2	48667737	48742525	19	5	730198	0.80061	0.21168	PPP1R21
ENSG00000214188	7	116593953	116738860	29	5	730198	0.80013	0.21182	ST7-OT4
ENSG00000092978	1	217600334	217804424	88	17	730198	0.79992	0.21188	GPATCH2
ENSG00000173088	10	97667360	97698480	14	3	730198	0.79977	0.21192	C10orf131
ENSG00000116874	1	119573839	119683294	74	8	730198	0.7994	0.21203	WARS2
ENSG00000197846	6	26199748	26200942	1	1	730198	0.79935	0.21204	HIST1H2BF
ENSG00000073737	2	169921299	169952677	7	2	730198	0.79894	0.21216	DHRS9
ENSG00000167014	15	45248900	45271427	3	1	730198	0.79849	0.21229	C15orf43
ENSG00000172164	8	121547985	121825513	197	25	730198	0.79837	0.21233	SNTB1
ENSG00000119396	9	123940415	123985292	2	1	730198	0.79805	0.21242	RAB14
ENSG00000172640	12	48596081	48597170	4	1	730198	0.79784	0.21248	OR10AD1
ENSG00000092036	14	23415437	23426370	2	1	730198	0.79768	0.21253	HAUS4
ENSG00000124641	6	41873092	41888877	6	2	730198	0.79718	0.21267	MED20
ENSG00000144057	2	107418056	107503564	26	6	730198	0.79676	0.2128	ST6GAL2
ENSG00000103249	16	1494935	1525581	21	5	730198	0.7965	0.21287	CLCN7
ENSG00000269514	12	48592170	48595814	9	3	730198	0.79621	0.21296	DKFZP779L1853
ENSG00000257218	12	120884241	120899389	4	2	730198	0.79585	0.21306	GATC
ENSG00000156968	16	15489611	15507125	3	1	730198	0.79581	0.21307	MPV17L
ENSG00000108272	17	34948228	34957235	1	1	730198	0.79575	0.21309	DHRS11
ENSG00000183098	13	93879095	95059655	934	91	730198	0.79572	0.2131	GPC6
ENSG00000173612	6	117113248	117150200	23	4	730198	0.79564	0.21312	GPRC6A
ENSG00000125651	19	6379580	6393992	5	1	730198	0.79552	0.21316	GTF2F1
ENSG00000088899	20	3143263	3154192	2	1	730198	0.79514	0.21327	LZTS3
ENSG00000072832	4	5749811	5894785	120	26	730198	0.7951	0.21328	CRMP1
ENSG00000105197	19	39971052	39984422	4	1	730198	0.79505	0.21329	TIMM50
ENSG00000026751	1	160709037	160724611	9	1	730198	0.79413	0.21356	SLAMF7
ENSG00000134389	1	196946667	196978804	15	3	730198	0.79413	0.21356	CFHR5
ENSG00000172831	16	66968347	66978999	2	1	730198	0.7941	0.21357	CES2
ENSG00000184224	11	67370351	67374177	1	1	730198	0.79338	0.21378	C11orf72
ENSG00000116266	1	109289296	109352148	63	4	730198	0.79302	0.21388	STXBP3
ENSG00000110841	12	27676364	27848497	170	26	730198	0.79291	0.21392	PPFIBP1
ENSG00000175309	5	177635498	177659792	8	3	730198	0.79277	0.21396	PHYKPL
ENSG00000167037	22	25202236	25323545	94	23	730198	0.79274	0.21396	SGSM1
ENSG00000198805	14	20937113	20945253	7	1	730198	0.79266	0.21399	PNP
ENSG00000143179	1	165796768	165880855	51	9	730198	0.79227	0.2141	UCK2
ENSG00000158805	16	89786808	89807311	24	5	730198	0.79197	0.21419	ZNF276
ENSG00000167526	16	89627065	89630950	4	1	730198	0.79152	0.21432	RPL13
ENSG00000169242	1	155099936	155107333	1	1	730198	0.79144	0.21434	EFNA1
ENSG00000270149	1	160967747	161008752	18	2	730198	0.79091	0.2145	RP11-544M22.13
ENSG00000099995	22	30727977	30752936	27	6	730198	0.79083	0.21452	SF3A1
ENSG00000139629	12	51745031	51786651	22	5	730198	0.79078	0.21454	GALNT6
ENSG00000166148	12	63539014	63544722	2	1	730198	0.79018	0.21471	AVPR1A
ENSG00000173627	1	183615541	183622451	3	1	730198	0.79009	0.21474	APOBEC4
ENSG00000163938	3	52715172	52728508	7	1	730198	0.79006	0.21475	GNL3
ENSG00000152894	6	128289924	128841870	183	20	730198	0.79	0.21476	PTPRK
ENSG00000011405	11	17099277	17229530	41	3	730198	0.78989	0.2148	PIK3C2A
ENSG00000185982	20	168494	170322	1	1	730198	0.78981	0.21482	DEFB128
ENSG00000186854	2	85048774	85134132	64	6	730198	0.78977	0.21483	TRABD2A
ENSG00000140488	15	72577068	72612470	3	1	730198	0.7896	0.21488	CELF6
ENSG00000180822	6	3231637	3303607	36	4	730198	0.78936	0.21495	PSMG4
ENSG00000185158	17	30334891	30380523	7	1	730198	0.78858	0.21518	LRRC37B
ENSG00000032742	13	21140585	21265503	117	8	730198	0.78834	0.21525	IFT88
ENSG00000090971	19	55996371	55998935	2	1	730198	0.78793	0.21537	NAT14
ENSG00000123810	19	41860326	41870078	1	1	730198	0.78767	0.21544	B9D2
ENSG00000112658	6	43139037	43149243	3	1	730198	0.78754	0.21548	SRF
ENSG00000179409	17	647654	657239	10	3	730198	0.78746	0.21551	GEMIN4
ENSG00000108518	17	4848947	4852356	2	1	730198	0.78727	0.21556	PFN1
ENSG00000171501	9	125315391	125316493	6	2	730198	0.78687	0.21568	OR1N2
ENSG00000111879	6	119280928	119470552	112	15	730198	0.78683	0.21569	FAM184A
ENSG00000198556	7	99070464	99101273	4	1	730198	0.7867	0.21573	ZNF789
ENSG00000165914	14	91006932	91282823	130	30	730198	0.78647	0.2158	TTC7B
ENSG00000164307	5	96096521	96143803	86	12	730198	0.78632	0.21584	ERAP1
ENSG00000170367	20	23856572	23860387	5	1	730198	0.78553	0.21607	CST5
ENSG00000198046	19	56950694	56989434	26	4	730198	0.78541	0.21611	ZNF667
ENSG00000100906	14	35870717	35873955	1	1	730198	0.78517	0.21618	NFKBIA
ENSG00000147533	8	41347915	41368499	23	3	730198	0.7851	0.2162	GOLGA7
ENSG00000171466	19	9759330	9785776	5	1	730198	0.78502	0.21622	ZNF562
ENSG00000138385	2	170648443	170668574	5	2	730198	0.78451	0.21637	SSB
ENSG00000114547	3	125687987	125702297	3	1	730198	0.78444	0.21639	ROPN1B
ENSG00000116117	2	205410516	206484886	605	60	730198	0.78414	0.21648	PARD3B
ENSG00000268423	19	47050313	47104118	29	5	730198	0.78407	0.2165	AC011551.3
ENSG00000158458	5	139226364	139422884	104	14	730198	0.7836	0.21664	NRG2
ENSG00000154856	18	10454625	10489945	37	5	730198	0.78307	0.21679	APCDD1
ENSG00000163521	2	220101328	220110200	1	1	730198	0.78271	0.2169	GLB1L
ENSG00000166507	10	75561669	75571589	4	2	730198	0.78267	0.21691	NDST2
ENSG00000184378	3	169484709	169487683	2	1	730198	0.78259	0.21693	ACTRT3
ENSG00000157110	8	30241944	30429778	106	9	730198	0.78252	0.21695	RBPMS
ENSG00000162843	1	241815580	241965435	122	14	730198	0.78229	0.21702	WDR64
ENSG00000140382	15	77712754	77777949	34	5	730198	0.78224	0.21704	HMG20A
ENSG00000125823	20	23420322	23425567	4	2	730198	0.78197	0.21712	CSTL1
ENSG00000170558	18	25530930	25757410	236	20	730198	0.78184	0.21715	CDH2
ENSG00000104863	19	49617581	49621717	2	1	730198	0.78179	0.21717	LIN7B
ENSG00000253148	1	192286122	192336415	43	4	730198	0.78175	0.21718	RGS21
ENSG00000114648	3	47324407	47388306	12	2	730198	0.78158	0.21723	KLHL18
ENSG00000165959	14	95648277	95786243	106	18	730198	0.78122	0.21734	CLMN
ENSG00000099250	10	33466420	33625190	198	27	730198	0.78056	0.21753	NRP1
ENSG00000156411	14	104378625	104394606	2	1	730198	0.78053	0.21754	C14orf2
ENSG00000125375	14	50779044	50802276	17	2	730198	0.78042	0.21757	ATP5S
ENSG00000131979	14	55308726	55369570	19	4	730198	0.78043	0.21757	GCH1
ENSG00000150768	11	111895538	111935114	3	1	730198	0.77979	0.21776	DLAT
ENSG00000171954	19	15619304	15663128	16	5	730198	0.7798	0.21776	CYP4F22
ENSG00000166750	17	33570055	33600674	16	4	730198	0.77927	0.21791	SLFN5
ENSG00000144771	3	54952264	55001115	53	7	730198	0.77914	0.21795	LRTM1
ENSG00000122705	9	36190853	36304778	61	10	730198	0.77906	0.21797	CLTA
ENSG00000236027	11	125658006	125661495	2	1	730198	0.77823	0.21822	PATE3
ENSG00000122435	1	100598706	100616053	9	2	730198	0.77788	0.21832	TRMT13
ENSG00000138646	4	89378268	89427314	5	2	730198	0.77754	0.21842	HERC5
ENSG00000049860	5	73935848	74018472	41	9	730198	0.77744	0.21845	HEXB
ENSG00000173621	11	66624118	66627946	1	1	730198	0.77744	0.21845	LRFN4
ENSG00000172273	11	118992297	119006752	7	2	730198	0.77744	0.21845	HINFP
ENSG00000164306	4	185570767	185616117	28	3	730198	0.77731	0.21849	PRIMPOL
ENSG00000156990	3	9879533	9886286	3	2	730198	0.77668	0.21868	RPUSD3
ENSG00000061918	4	156680144	156728743	11	2	730198	0.77661	0.21869	GUCY1B3
ENSG00000163516	2	220094479	220101391	2	1	730198	0.77648	0.21873	ANKZF1
ENSG00000147535	8	38120648	38126761	1	1	730198	0.77613	0.21884	PPAPDC1B
ENSG00000162490	1	11751786	11785914	6	2	730198	0.77601	0.21887	DRAXIN
ENSG00000138658	4	113460492	113558151	35	5	730198	0.77594	0.21889	C4orf21
ENSG00000066279	1	197053258	197115824	50	3	730198	0.77591	0.2189	ASPM
ENSG00000136305	14	24774302	24780636	2	1	730198	0.77574	0.21895	CIDEB
ENSG00000213906	14	24774940	24781259	2	1	730198	0.77574	0.21895	LTB4R2
ENSG00000037749	5	153418466	153600038	78	10	730198	0.77556	0.219	MFAP3
ENSG00000080824	14	102547075	102606036	17	2	730198	0.77538	0.21906	HSP90AA1
ENSG00000163961	3	196195654	196230639	11	1	730198	0.77534	0.21907	RNF168
ENSG00000158683	7	47814250	47988088	150	24	730198	0.77519	0.21911	PKD1L1
ENSG00000171094	2	29415640	30144432	709	80	730198	0.7743	0.21938	ALK
ENSG00000088247	19	6413359	6424805	1	1	730198	0.77413	0.21943	KHSRP
ENSG00000267508	19	44886459	44905774	12	1	730198	0.77404	0.21945	ZNF285
ENSG00000183207	19	49496705	49519252	7	2	730198	0.77406	0.21945	RUVBL2
ENSG00000106714	9	39072764	39288312	1	1	730198	0.7737	0.21956	CNTNAP3
ENSG00000158874	1	161192082	161193421	1	1	730198	0.77366	0.21957	APOA2
ENSG00000174944	3	150929905	150996255	53	6	730198	0.7731	0.21973	P2RY14
ENSG00000170549	5	3596168	3601517	2	1	730198	0.7731	0.21973	IRX1
ENSG00000162298	11	64889252	64902004	3	2	730198	0.77247	0.21992	SYVN1
ENSG00000147434	8	42607763	42651535	14	2	730198	0.77228	0.21997	CHRNA6
ENSG00000177025	19	58469805	58485902	13	2	730198	0.77218	0.22001	C19orf18
ENSG00000159917	19	44732882	44809199	39	4	730198	0.77214	0.22002	ZNF235
ENSG00000133661	10	81697496	81742370	40	4	730198	0.7719	0.22009	SFTPD
ENSG00000135390	12	54026510	54071192	19	3	730198	0.77169	0.22015	ATP5G2
ENSG00000104154	15	45771809	45815005	7	2	730198	0.77118	0.2203	SLC30A4
ENSG00000172986	3	72937224	73047289	90	11	730198	0.77114	0.22031	GXYLT2
ENSG00000133477	22	40390953	40439533	15	2	730198	0.77082	0.22041	FAM83F
ENSG00000177225	11	767220	777488	3	1	730198	0.77077	0.22042	PDDC1
ENSG00000137960	1	78445226	78604133	76	9	730198	0.77074	0.22043	GIPC2
ENSG00000213965	19	33182867	33204702	4	2	730198	0.77066	0.22045	NUDT19
ENSG00000113391	5	92953775	93447404	183	8	730198	0.76982	0.2207	FAM172A
ENSG00000183269	11	5877904	5878964	1	1	730198	0.76916	0.2209	OR52E8
ENSG00000255713	17	56247017	56247940	1	1	730198	0.76809	0.22122	OR4D2
ENSG00000107077	9	6720863	7175648	539	48	730198	0.76751	0.22139	KDM4C
ENSG00000162040	16	1961464	1968441	4	1	730198	0.76706	0.22152	HS3ST6
ENSG00000167670	19	4402659	4445015	16	2	730198	0.767	0.22154	CHAF1A
ENSG00000146433	6	158957468	159056460	67	7	730198	0.76695	0.22155	TMEM181
ENSG00000197020	19	21905568	21950430	20	4	730198	0.76683	0.22159	ZNF100
ENSG00000140474	15	75128457	75135687	5	1	730198	0.76651	0.22169	ULK3
ENSG00000134313	2	8865408	8977760	44	4	730198	0.76572	0.22192	KIDINS220
ENSG00000139174	12	42852140	42984157	87	18	730198	0.76517	0.22209	PRICKLE1
ENSG00000273171	17	26691310	26695033	5	2	730198	0.76417	0.22238	CTB-96E2.2
ENSG00000109390	4	140188034	140223705	13	2	730198	0.76405	0.22242	NDUFC1
ENSG00000075188	12	102467967	102513902	6	1	730198	0.76405	0.22242	NUP37
ENSG00000176533	19	2511217	2702707	31	12	730198	0.76398	0.22244	GNG7
ENSG00000250673	4	147145709	147150208	1	1	730198	0.76375	0.22251	RP11-6L6.2
ENSG00000175832	17	41605212	41656988	11	2	730198	0.76336	0.22263	ETV4
ENSG00000144029	2	95752952	95815179	3	1	730198	0.76322	0.22267	MRPS5
ENSG00000137492	11	76061000	76092015	4	2	730198	0.7628	0.22279	PRKRIR
ENSG00000157240	7	90893783	90898123	2	1	730198	0.76258	0.22286	FZD1
ENSG00000205212	17	20739760	20799453	4	1	730198	0.76246	0.22289	CCDC144NL
ENSG00000120262	6	151815165	151942328	142	19	730198	0.7621	0.223	CCDC170
ENSG00000269795	1	243388058	243395911	2	1	730198	0.76207	0.22301	AC092782.1
ENSG00000186075	17	38024417	38034149	7	1	730198	0.76195	0.22304	ZPBP2
ENSG00000173040	4	5544499	5711275	135	17	730198	0.76192	0.22305	EVC2
ENSG00000130202	19	45349432	45392485	34	9	730198	0.76181	0.22309	PVRL2
ENSG00000125249	13	98086476	98121382	5	2	730198	0.76166	0.22313	RAP2A
ENSG00000139146	12	31433518	31479992	4	2	730198	0.76153	0.22317	FAM60A
ENSG00000106809	9	95146249	95166978	10	1	730198	0.76141	0.22321	OGN
ENSG00000047936	6	117609463	117747018	134	22	730198	0.76123	0.22326	ROS1
ENSG00000260851	16	66503715	66551215	7	2	730198	0.76119	0.22327	RP11-403P17.5
ENSG00000159640	17	61554422	61599205	22	3	730198	0.76099	0.22333	ACE
ENSG00000152944	12	27175479	27219276	30	6	730198	0.76086	0.22337	MED21
ENSG00000102468	13	47405685	47471169	82	17	730198	0.76088	0.22337	HTR2A
ENSG00000137801	15	39873280	39891667	12	2	730198	0.76075	0.2234	THBS1
ENSG00000123240	10	13141449	13180291	19	3	730198	0.76014	0.22358	OPTN
ENSG00000049247	1	7903143	7913572	4	2	730198	0.75968	0.22372	UTS2
ENSG00000071243	7	120590803	120617270	26	2	730198	0.75956	0.22376	ING3
ENSG00000152954	6	24126350	24155128	21	7	730198	0.75936	0.22382	NRSN1
ENSG00000179148	17	7999218	8022365	11	4	730198	0.75919	0.22387	ALOXE3
ENSG00000144369	2	187558698	187630685	24	5	730198	0.75881	0.22398	FAM171B
ENSG00000272214	12	121407641	121410095	1	1	730198	0.75878	0.22399	AC079602.1
ENSG00000233041	15	40643234	40648635	6	3	730198	0.75864	0.22403	PHGR1
ENSG00000150093	10	33189247	33294720	73	10	730198	0.75863	0.22404	ITGB1
ENSG00000110696	11	16634679	16778428	56	7	730198	0.75849	0.22408	C11orf58
ENSG00000189129	10	81891438	81905115	12	3	730198	0.75824	0.22415	PLAC9
ENSG00000267467	19	45445495	45452820	5	1	730198	0.75816	0.22418	APOC4
ENSG00000224916	19	45445495	45452822	5	1	730198	0.75816	0.22418	APOC4-APOC2
ENSG00000143494	1	213123862	213165379	4	2	730198	0.75775	0.2243	VASH2
ENSG00000101413	20	36661948	36720768	11	3	730198	0.75766	0.22433	RPRD1B
ENSG00000130518	19	18367908	18385319	35	4	730198	0.75745	0.22439	KIAA1683
ENSG00000167461	19	16222439	16245044	13	2	730198	0.75732	0.22443	RAB8A
ENSG00000005810	13	77618792	77901185	81	5	730198	0.75718	0.22447	MYCBP2
ENSG00000116752	1	115110178	115124260	3	1	730198	0.75715	0.22448	BCAS2
ENSG00000130158	19	11309971	11373157	31	6	730198	0.75673	0.22461	DOCK6
ENSG00000164393	6	47624172	47665533	80	2	730198	0.75667	0.22462	GPR111
ENSG00000177463	3	14989091	15095107	23	3	730198	0.75663	0.22464	NR2C2
ENSG00000204983	7	142457319	142460923	1	1	730198	0.75629	0.22474	PRSS1
ENSG00000100225	22	32870663	32894818	40	4	730198	0.75617	0.22477	FBXO7
ENSG00000006016	19	18683030	18718551	16	3	730198	0.75575	0.2249	CRLF1
ENSG00000205358	16	56703726	56705041	2	1	730198	0.75537	0.22501	MT1H
ENSG00000141449	18	18822203	19105378	30	2	730198	0.7552	0.22506	GREB1L
ENSG00000163249	2	208576264	208626563	32	2	730198	0.75498	0.22513	CCNYL1
ENSG00000131969	14	51338878	51371688	8	1	730198	0.75484	0.22517	ABHD12B
ENSG00000117650	1	211836114	211848960	12	3	730198	0.75483	0.22518	NEK2
ENSG00000047621	12	4596894	4647674	24	2	730198	0.75401	0.22542	C12orf4
ENSG00000053770	14	57735627	57756797	8	1	730198	0.75403	0.22542	AP5M1
ENSG00000148672	10	88810243	88854623	11	2	730198	0.75384	0.22547	GLUD1
ENSG00000177963	11	207511	215113	2	1	730198	0.75357	0.22555	RIC8A
ENSG00000187862	1	156549519	156556562	2	1	730198	0.75356	0.22556	TTC24
ENSG00000119919	10	101292690	101296278	2	1	730198	0.75319	0.22567	NKX2-3
ENSG00000112659	6	43149913	43192325	13	2	730198	0.75315	0.22568	CUL9
ENSG00000176407	2	85198216	85286595	17	1	730198	0.75311	0.22569	KCMF1
ENSG00000125863	20	10381657	10414870	42	3	730198	0.753	0.22572	MKKS
ENSG00000168748	16	66878282	66888056	5	2	730198	0.7527	0.22581	CA7
ENSG00000196470	16	48390275	48482313	5	2	730198	0.7526	0.22585	SIAH1
ENSG00000105048	19	55644162	55660722	3	1	730198	0.75255	0.22586	TNNT1
ENSG00000116711	1	186798085	186958113	65	10	730198	0.75215	0.22598	PLA2G4A
ENSG00000164258	5	52856463	52979168	93	9	730198	0.7519	0.22605	NDUFS4
ENSG00000177888	1	197122810	197169672	26	4	730198	0.75182	0.22608	ZBTB41
ENSG00000134769	18	32073254	32471808	374	16	730198	0.75143	0.2262	DTNA
ENSG00000158477	1	158223927	158228059	5	2	730198	0.75094	0.22634	CD1A
ENSG00000143149	1	165631453	165668100	30	5	730198	0.75081	0.22638	ALDH9A1
ENSG00000169826	10	43633934	43680756	25	4	730198	0.75052	0.22647	CSGALNACT2
ENSG00000000457	1	169818772	169863408	71	7	730198	0.7503	0.22654	SCYL3
ENSG00000140931	16	66637777	66647795	4	1	730198	0.75025	0.22655	CMTM3
ENSG00000268898	2	40488147	40490117	2	1	730198	0.74998	0.22663	AC007377.1
ENSG00000155561	7	135242667	135333505	28	5	730198	0.74997	0.22664	NUP205
ENSG00000099330	19	17337013	17340028	6	2	730198	0.74988	0.22666	OCEL1
ENSG00000167359	11	5461800	5462744	1	1	730198	0.74958	0.22675	OR51I1
ENSG00000070526	17	74620843	74639920	11	2	730198	0.74926	0.22685	ST6GALNAC1
ENSG00000125246	13	100258919	100549387	196	35	730198	0.74902	0.22692	CLYBL
ENSG00000129473	14	23767999	23780968	3	2	730198	0.74872	0.22701	BCL2L2
ENSG00000225526	3	12556433	12602558	24	3	730198	0.74851	0.22707	C3orf83
ENSG00000146085	6	49398073	49430904	22	3	730198	0.74788	0.22726	MUT
ENSG00000101439	20	23608534	23619110	7	1	730198	0.74747	0.22739	CST3
ENSG00000106348	7	128032331	128050306	8	2	730198	0.74564	0.22794	IMPDH1
ENSG00000198818	6	166733216	166756079	21	3	730198	0.74557	0.22796	SFT2D1
ENSG00000134508	18	20714528	20840431	34	6	730198	0.74515	0.22809	CABLES1
ENSG00000196826	19	12572373	12662288	26	3	730198	0.74514	0.22809	ZNF709
ENSG00000163374	1	155629237	155658791	4	1	730198	0.74508	0.22811	YY1AP1
ENSG00000167522	16	89334038	89556969	92	7	730198	0.74503	0.22813	ANKRD11
ENSG00000163110	4	95373037	95589377	120	11	730198	0.74444	0.2283	PDLIM5
ENSG00000136059	3	38029550	38048679	5	1	730198	0.74398	0.22845	VILL
ENSG00000100109	22	26887191	26908471	15	4	730198	0.74375	0.22851	TFIP11
ENSG00000214078	20	34213953	34252878	1	1	730198	0.74374	0.22852	CPNE1
ENSG00000244462	20	34236847	34252878	1	1	730198	0.74374	0.22852	RBM12
ENSG00000187026	21	32119112	32119551	1	1	730198	0.74331	0.22865	KRTAP21-2
ENSG00000127445	19	9945933	9960358	5	2	730198	0.74242	0.22892	PIN1
ENSG00000255339	10	102265385	102289638	7	1	730198	0.74206	0.22902	NDUFB8
ENSG00000204186	2	207139387	207179148	16	2	730198	0.7419	0.22907	ZDBF2
ENSG00000116199	1	178994939	179045697	28	5	730198	0.74184	0.22909	FAM20B
ENSG00000151465	10	12237964	12292588	36	5	730198	0.74182	0.2291	CDC123
ENSG00000074317	5	176047085	176057530	4	1	730198	0.74133	0.22925	SNCB
ENSG00000105926	7	24612887	24733812	53	8	730198	0.74112	0.22931	MPP6
ENSG00000171502	1	86194916	86622626	375	34	730198	0.74066	0.22945	COL24A1
ENSG00000070718	8	42010464	42029191	11	2	730198	0.74053	0.22949	AP3M2
ENSG00000135720	16	66754796	66785701	17	2	730198	0.74003	0.22964	DYNC1LI2
ENSG00000135144	12	113494514	113535833	10	2	730198	0.73999	0.22965	DTX1
ENSG00000036054	3	99979844	100044095	30	3	730198	0.7393	0.22986	TBC1D23
ENSG00000164645	7	88423420	88425035	2	1	730198	0.7393	0.22986	C7orf62
ENSG00000164935	8	105351315	105368917	3	1	730198	0.73843	0.23013	DCSTAMP
ENSG00000197991	13	61983818	62002220	17	4	730198	0.73822	0.23019	PCDH20
ENSG00000134184	1	110230436	110251661	4	2	730198	0.73813	0.23022	GSTM1
ENSG00000165997	10	18948334	18970568	17	5	730198	0.73814	0.23022	ARL5B
ENSG00000267360	19	37583921	37701414	46	4	730198	0.73782	0.23031	CTC-454I21.3
ENSG00000155761	1	118496484	118727846	96	5	730198	0.73776	0.23033	SPAG17
ENSG00000272921	12	4714110	4771809	66	7	730198	0.73746	0.23042	RP11-500M8.7
ENSG00000105364	19	10362577	10370721	3	2	730198	0.73726	0.23048	MRPL4
ENSG00000163001	2	55746740	55773015	11	4	730198	0.73717	0.23051	CCDC104
ENSG00000111780	12	120876001	120897809	5	2	730198	0.73707	0.23054	AL021546.6
ENSG00000177599	19	11908482	11920437	3	1	730198	0.73684	0.23061	ZNF491
ENSG00000258744	14	24970800	24977894	13	3	730198	0.7368	0.23062	RP11-80A15.1
ENSG00000078399	7	27202054	27210117	3	2	730198	0.73678	0.23063	HOXA9
ENSG00000114302	3	48782030	48885279	17	2	730198	0.73669	0.23066	PRKAR2A
ENSG00000172845	2	174771187	174830430	33	4	730198	0.73629	0.23078	SP3
ENSG00000140479	15	101840818	102065405	236	49	730198	0.73628	0.23078	PCSK6
ENSG00000156218	15	84322838	84708594	274	21	730198	0.73618	0.23081	ADAMTSL3
ENSG00000082556	8	54138284	54164257	16	4	730198	0.73611	0.23083	OPRK1
ENSG00000183475	15	101142739	101191910	33	6	730198	0.73611	0.23083	ASB7
ENSG00000224730	19	55147173	55150343	1	1	730198	0.73612	0.23083	AC009892.10
ENSG00000120071	17	44107282	44302733	1	1	730198	0.73576	0.23094	KANSL1
ENSG00000235931	10	61715188	61720671	8	2	730198	0.73567	0.23096	C10orf40
ENSG00000169247	5	148303202	148442726	149	13	730198	0.73552	0.23101	SH3TC2
ENSG00000150459	13	21714653	21723221	6	2	730198	0.73528	0.23109	SAP18
ENSG00000173113	11	64083932	64085556	1	1	730198	0.73512	0.23113	TRMT112
ENSG00000198252	14	53196898	53241716	13	2	730198	0.7351	0.23114	STYX
ENSG00000268351	11	69587254	69587718	1	1	730198	0.73451	0.23132	AP001888.1
ENSG00000114904	3	52744800	52804965	12	1	730198	0.73437	0.23136	NEK4
ENSG00000151929	10	121410882	121437331	30	7	730198	0.73434	0.23137	BAG3
ENSG00000108515	17	4851387	4860426	2	1	730198	0.734	0.23147	ENO3
ENSG00000166136	10	102267203	102289757	5	1	730198	0.73394	0.23149	NDUFB8
ENSG00000196476	20	251504	271390	16	3	730198	0.73396	0.23149	C20orf96
ENSG00000144730	3	57124010	57204334	45	7	730198	0.7338	0.23154	IL17RD
ENSG00000179057	11	18725852	18747777	27	4	730198	0.73374	0.23155	IGSF22
ENSG00000122644	7	12726481	12730559	3	2	730198	0.73367	0.23157	ARL4A
ENSG00000205927	21	34398153	34401504	2	1	730198	0.7337	0.23157	OLIG2
ENSG00000168269	5	169532901	169536727	9	3	730198	0.73362	0.23159	FOXI1
ENSG00000124134	20	43720951	43729753	5	2	730198	0.73355	0.23161	KCNS1
ENSG00000124226	20	48552948	48570429	10	1	730198	0.73314	0.23174	RNF114
ENSG00000156171	1	111659955	111682838	15	3	730198	0.73295	0.23179	DRAM2
ENSG00000139289	12	76419227	76427712	1	1	730198	0.73292	0.2318	PHLDA1
ENSG00000105982	7	156432975	156469824	35	3	730198	0.7329	0.23181	RNF32
ENSG00000064886	1	111743393	111786062	33	6	730198	0.73283	0.23183	CHI3L2
ENSG00000107815	10	102747124	102754158	2	1	730198	0.73267	0.23188	C10orf2
ENSG00000092964	8	26371791	26515694	176	18	730198	0.7323	0.23199	DPYSL2
ENSG00000110274	11	117185273	117283984	86	9	730198	0.73211	0.23205	CEP164
ENSG00000272869	5	112196885	112228776	31	2	730198	0.73201	0.23208	CTC-487M23.8
ENSG00000179256	12	14957584	14967116	6	2	730198	0.73202	0.23208	SMCO3
ENSG00000082074	5	39105338	39274630	142	15	730198	0.73173	0.23217	FYB
ENSG00000138356	2	201450591	201541787	65	12	730198	0.7313	0.2323	AOX1
ENSG00000171853	2	3383446	3488865	80	10	730198	0.7312	0.23233	TRAPPC12
ENSG00000273274	1	32930670	32962287	4	1	730198	0.73108	0.23237	ZBTB8B
ENSG00000089248	12	112451120	112461255	1	1	730198	0.73078	0.23246	ERP29
ENSG00000143171	1	165370159	165414433	49	10	730198	0.73047	0.23255	RXRG
ENSG00000203691	1	225600404	225602040	1	1	730198	0.73039	0.23258	AC092811.1
ENSG00000272916	10	75556272	75571409	6	2	730198	0.73029	0.23261	RP11-574K11.31
ENSG00000186007	1	205350506	205425082	40	9	730198	0.73021	0.23263	LEMD1
ENSG00000167851	17	72462555	72480933	18	4	730198	0.72996	0.23271	CD300A
ENSG00000095906	16	1832902	1839192	8	2	730198	0.72982	0.23275	NUBP2
ENSG00000267795	16	4838398	4846492	1	1	730198	0.72967	0.2328	SMIM22
ENSG00000117143	1	162531323	162569627	15	4	730198	0.72881	0.23306	UAP1
ENSG00000172538	10	50339199	50342053	5	2	730198	0.72878	0.23307	FAM170B
ENSG00000165905	11	45943172	45950647	2	1	730198	0.72872	0.23309	GYLTL1B
ENSG00000123329	12	57866038	57882597	6	2	730198	0.72865	0.23311	ARHGAP9
ENSG00000163864	3	139279022	139396859	72	12	730198	0.7286	0.23312	NMNAT3
ENSG00000124493	6	33989628	34123399	75	12	730198	0.72854	0.23314	GRM4
ENSG00000073067	7	1022835	1029276	2	1	730198	0.72838	0.23319	CYP2W1
ENSG00000196652	7	99102274	99132323	9	1	730198	0.72814	0.23326	ZKSCAN5
ENSG00000222007	2	236682499	236692031	12	1	730198	0.72812	0.23327	AC064874.1
ENSG00000203740	1	170115142	170136931	18	4	730198	0.72808	0.23328	METTL11B
ENSG00000268465	19	48969094	48975688	3	1	730198	0.72809	0.23328	CTC-273B12.7
ENSG00000136144	13	50106082	50159719	29	4	730198	0.72784	0.23335	RCBTB1
ENSG00000060749	11	32914724	33014862	21	2	730198	0.72707	0.23359	QSER1
ENSG00000100092	22	38030661	38062939	10	2	730198	0.72708	0.23359	SH3BP1
ENSG00000166226	12	69979114	69995350	21	4	730198	0.72705	0.2336	CCT2
ENSG00000188611	10	51942538	52008370	27	4	730198	0.72694	0.23363	ASAH2
ENSG00000104112	15	51973550	52013223	29	4	730198	0.72677	0.23368	SCG3
ENSG00000203859	1	119957554	119965658	7	2	730198	0.7267	0.2337	HSD3B2
ENSG00000114248	3	169556967	169587718	22	2	730198	0.72671	0.2337	LRRC31
ENSG00000064042	4	41361624	41702061	216	30	730198	0.72647	0.23378	LIMCH1
ENSG00000256206	11	14515329	14541890	11	2	730198	0.72604	0.23391	PSMA1
ENSG00000106397	7	100849258	100861701	4	2	730198	0.72589	0.23395	PLOD3
ENSG00000116095	2	179345195	179381189	12	2	730198	0.72576	0.23399	PLEKHA3
ENSG00000147874	9	19053141	19103117	42	7	730198	0.72573	0.234	HAUS6
ENSG00000178772	3	194060494	194072057	10	3	730198	0.72542	0.2341	CPN2
ENSG00000214787	11	59968726	60010561	38	5	730198	0.72537	0.23411	MS4A4E
ENSG00000143344	1	183605220	183897665	202	20	730198	0.72526	0.23415	RGL1
ENSG00000164465	6	117774980	117891021	106	14	730198	0.725	0.23423	DCBLD1
ENSG00000087157	17	76374721	76421195	37	4	730198	0.72468	0.23433	PGS1
ENSG00000106299	7	123321989	123389121	51	4	730198	0.72454	0.23437	WASL
ENSG00000068028	3	50367219	50378411	3	1	730198	0.72445	0.23439	RASSF1
ENSG00000120860	12	102406705	102455927	8	2	730198	0.72437	0.23442	CCDC53
ENSG00000129657	17	75082798	75213179	64	16	730198	0.72433	0.23443	SEC14L1
ENSG00000102763	13	42140973	42535256	188	20	730198	0.72428	0.23445	VWA8
ENSG00000004142	17	26673659	26684545	4	2	730198	0.72427	0.23445	POLDIP2
ENSG00000113732	5	172410760	172462448	20	5	730198	0.72423	0.23446	ATP6V0E1
ENSG00000167981	16	3486104	3493542	14	3	730198	0.72417	0.23448	ZNF597
ENSG00000104518	8	144635377	144645232	3	2	730198	0.72389	0.23457	GSDMD
ENSG00000164932	8	104383743	104395225	4	2	730198	0.72374	0.23461	CTHRC1
ENSG00000197747	1	151955391	151966866	5	2	730198	0.72321	0.23477	S100A10
ENSG00000105655	19	18545198	18549111	1	1	730198	0.72293	0.23486	ISYNA1
ENSG00000168702	2	140988992	142889270	1817	136	730198	0.72285	0.23489	LRP1B
ENSG00000178537	3	48894369	48936426	10	1	730198	0.72269	0.23494	SLC25A20
ENSG00000203780	10	127585108	127698161	91	7	730198	0.72268	0.23494	FANK1
ENSG00000071054	2	102313312	102511149	96	10	730198	0.72252	0.23499	MAP4K4
ENSG00000214530	11	72465774	72504726	13	3	730198	0.72181	0.23521	STARD10
ENSG00000163492	2	179694484	179914813	141	25	730198	0.7217	0.23524	CCDC141
ENSG00000121864	3	179040779	179053323	3	1	730198	0.72165	0.23525	ZNF639
ENSG00000197405	19	47793280	47825323	10	1	730198	0.72166	0.23525	C5AR1
ENSG00000075702	19	36545783	36596008	18	5	730198	0.72158	0.23528	WDR62
ENSG00000099992	22	30687979	30723035	11	3	730198	0.72153	0.23529	TBC1D10A
ENSG00000254858	19	18303992	18307758	2	1	730198	0.72125	0.23538	MPV17L2
ENSG00000197892	8	28924796	29120641	120	14	730198	0.72121	0.23539	KIF13B
ENSG00000188010	2	39103103	39156213	24	2	730198	0.72109	0.23543	MORN2
ENSG00000109220	4	54875956	54930857	16	2	730198	0.72049	0.23561	CHIC2
ENSG00000163659	3	156391024	156424559	6	1	730198	0.72013	0.23572	TIPARP
ENSG00000051108	16	56965960	56977798	7	2	730198	0.72015	0.23572	HERPUD1
ENSG00000054938	11	74407474	74442430	13	4	730198	0.72001	0.23576	CHRDL2
ENSG00000145244	4	47596015	47840123	152	18	730198	0.71982	0.23582	CORIN
ENSG00000258847	14	66424015	66471241	39	8	730198	0.71977	0.23583	CTD-2014B16.3
ENSG00000159915	19	44754318	44779470	13	2	730198	0.71944	0.23593	ZNF233
ENSG00000168724	5	34929698	34959069	13	3	730198	0.71924	0.236	DNAJC21
ENSG00000172667	3	178735011	178790067	12	2	730198	0.71905	0.23605	ZMAT3
ENSG00000177106	11	694438	727727	3	1	730198	0.71893	0.23609	EPS8L2
ENSG00000177042	11	695428	705028	3	1	730198	0.71893	0.23609	TMEM80
ENSG00000136522	3	179306073	179322442	8	2	730198	0.7184	0.23626	MRPL47
ENSG00000196914	11	120207787	120360645	68	5	730198	0.71814	0.23634	ARHGEF12
ENSG00000141456	17	4574679	4607632	7	2	730198	0.71781	0.23644	PELP1
ENSG00000221855	7	143174966	143175889	1	1	730198	0.71776	0.23645	TAS2R41
ENSG00000135597	6	139224630	139309398	78	6	730198	0.71771	0.23647	REPS1
ENSG00000205106	11	45792983	45793909	2	1	730198	0.71748	0.23654	CTD-2210P24.4
ENSG00000184811	17	1182957	1204281	14	3	730198	0.71744	0.23655	TUSC5
ENSG00000132024	19	14017014	14041692	3	1	730198	0.71746	0.23655	CC2D1A
ENSG00000138660	4	113152893	113191203	9	1	730198	0.71716	0.23664	AP1AR
ENSG00000009830	14	77741299	77787227	27	6	730198	0.71686	0.23673	POMT2
ENSG00000137193	6	37137979	37143202	1	1	730198	0.7167	0.23678	PIM1
ENSG00000171566	4	155456158	155471587	12	2	730198	0.71657	0.23682	PLRG1
ENSG00000116704	1	67465015	67519782	41	4	730198	0.71645	0.23686	SLC35D1
ENSG00000179922	19	56132108	56135967	4	1	730198	0.71636	0.23688	ZNF784
ENSG00000069812	1	6472478	6484730	1	1	730198	0.71608	0.23697	HES2
ENSG00000154548	6	89805678	89827800	11	2	730198	0.71588	0.23703	SRSF12
ENSG00000204188	6	33551515	33556803	9	3	730198	0.71576	0.23707	GGNBP1
ENSG00000110931	12	121675497	121736111	30	7	730198	0.71551	0.23715	CAMKK2
ENSG00000120820	12	104382762	104457961	38	9	730198	0.71548	0.23716	GLT8D2
ENSG00000140525	15	89787180	89860492	40	2	730198	0.71541	0.23718	FANCI
ENSG00000157999	7	6071007	6076017	5	2	730198	0.71536	0.23719	ANKRD61
ENSG00000077380	2	172543919	172604930	26	4	730198	0.71489	0.23734	DYNC1I2
ENSG00000122335	6	158530536	158589312	32	6	730198	0.71469	0.2374	SERAC1
ENSG00000183644	11	111385510	111407756	4	2	730198	0.71431	0.23752	C11orf88
ENSG00000198682	10	89419370	89507462	63	9	730198	0.71412	0.23758	PAPSS2
ENSG00000033030	12	122957417	122985518	10	1	730198	0.7141	0.23758	ZCCHC8
ENSG00000172915	13	35516424	36247159	397	35	730198	0.71396	0.23762	NBEA
ENSG00000172752	3	130064359	130203688	105	11	730198	0.71392	0.23764	COL6A5
ENSG00000164107	4	174446120	174451380	2	1	730198	0.71389	0.23765	HAND2
ENSG00000213171	1	151772740	151778630	2	1	730198	0.71362	0.23773	LINGO4
ENSG00000127743	5	148750887	148783765	20	3	730198	0.71363	0.23773	IL17B
ENSG00000166825	15	90328120	90358633	16	2	730198	0.71331	0.23783	ANPEP
ENSG00000092295	14	24718320	24733638	12	4	730198	0.71285	0.23797	TGM1
ENSG00000232838	20	18118517	18123813	3	2	730198	0.71268	0.23802	PET117
ENSG00000156381	14	102973179	102976136	1	1	730198	0.71251	0.23808	ANKRD9
ENSG00000182150	9	98637983	98776842	76	8	730198	0.71245	0.23809	ERCC6L2
ENSG00000165943	14	93648541	93651273	1	1	730198	0.71209	0.23821	MOAP1
ENSG00000267281	12	53900472	54019763	36	5	730198	0.71183	0.23828	RP11-793H13.10
ENSG00000170653	12	53901640	54020199	36	5	730198	0.71183	0.23828	ATF7
ENSG00000140471	15	101099574	101143435	39	5	730198	0.71158	0.23836	LINS
ENSG00000203772	10	135234170	135382916	77	4	730198	0.71105	0.23853	SPRN
ENSG00000182986	19	53367043	53400946	25	5	730198	0.70976	0.23893	ZNF320
ENSG00000167272	12	121016567	121019201	5	2	730198	0.7097	0.23895	POP5
ENSG00000152127	2	134877554	135212192	252	33	730198	0.70961	0.23897	MGAT5
ENSG00000173889	3	169804520	169899537	23	3	730198	0.70933	0.23906	PHC3
ENSG00000141127	17	18743398	18834581	48	6	730198	0.70877	0.23923	PRPSAP2
ENSG00000170890	12	120759914	120765592	8	3	730198	0.70841	0.23935	PLA2G1B
ENSG00000166881	12	57449426	57481846	7	1	730198	0.7082	0.23941	TMEM194A
ENSG00000184489	8	142402093	142441620	11	2	730198	0.70799	0.23947	PTP4A3
ENSG00000175792	3	127783621	127872757	29	3	730198	0.70788	0.23951	RUVBL1
ENSG00000167508	16	88718343	88729569	2	1	730198	0.70741	0.23966	MVD
ENSG00000166454	16	81069452	81080963	7	1	730198	0.70731	0.23969	ATMIN
ENSG00000100523	14	53510686	53620000	37	2	730198	0.70722	0.23971	DDHD1
ENSG00000133393	16	15959577	15982482	7	2	730198	0.70705	0.23977	FOPNL
ENSG00000050767	5	177664619	178017556	173	40	730198	0.70699	0.23978	COL23A1
ENSG00000272658	14	24778161	24781252	1	1	730198	0.70686	0.23983	LTB4R2
ENSG00000004866	7	116593292	116870157	70	11	730198	0.70677	0.23986	ST7
ENSG00000177479	3	48956254	49023815	15	2	730198	0.70652	0.23993	ARIH2
ENSG00000187533	4	70999333	71042516	17	4	730198	0.70646	0.23995	C4orf40
ENSG00000132819	20	55966463	55984389	11	2	730198	0.70646	0.23995	RBM38
ENSG00000165487	13	22066836	22178353	83	8	730198	0.70636	0.23998	MICU2
ENSG00000117174	1	86115106	86174116	33	5	730198	0.70625	0.24002	ZNHIT6
ENSG00000188738	2	186603355	186698017	21	4	730198	0.70618	0.24004	FSIP2
ENSG00000146809	7	123207064	123277951	34	7	730198	0.70559	0.24022	ASB15
ENSG00000196611	11	102660651	102668891	12	4	730198	0.70552	0.24024	MMP1
ENSG00000106261	7	99613204	99639312	3	2	730198	0.70549	0.24025	ZKSCAN1
ENSG00000102760	13	42031695	42045018	12	3	730198	0.70549	0.24025	RGCC
ENSG00000099999	22	30773835	30817760	29	5	730198	0.70547	0.24026	RNF215
ENSG00000093009	22	19466982	19508135	22	4	730198	0.70522	0.24034	CDC45
ENSG00000164867	7	150688083	150711676	5	2	730198	0.70505	0.24039	NOS3
ENSG00000085563	7	87133175	87342611	101	12	730198	0.70473	0.24049	ABCB1
ENSG00000010319	3	52467069	52479101	3	1	730198	0.70466	0.24051	SEMA3G
ENSG00000241186	3	46616045	46668033	50	11	730198	0.7042	0.24066	TDGF1
ENSG00000133612	7	150782918	150841523	16	4	730198	0.704	0.24072	AGAP3
ENSG00000075413	14	103851729	103970168	55	4	730198	0.70391	0.24074	MARK3
ENSG00000162687	1	196194909	196578355	118	9	730198	0.7039	0.24075	KCNT2
ENSG00000137177	6	17759414	17987854	152	11	730198	0.70381	0.24078	KIF13A
ENSG00000165572	13	41701705	41706882	1	1	730198	0.70381	0.24078	KBTBD6
ENSG00000140577	15	91073157	91188577	89	9	730198	0.70378	0.24078	CRTC3
ENSG00000184574	12	6728001	6745613	4	2	730198	0.7037	0.24081	LPAR5
ENSG00000188811	13	39612443	39624246	3	1	730198	0.70363	0.24083	NHLRC3
ENSG00000056291	4	72897521	73013784	19	3	730198	0.70357	0.24085	NPFFR2
ENSG00000186207	1	152483320	152484653	1	1	730198	0.70307	0.24101	LCE5A
ENSG00000136010	12	105413568	105478355	50	10	730198	0.70289	0.24106	ALDH1L2
ENSG00000165794	14	21467414	21470030	2	1	730198	0.70245	0.2412	SLC39A2
ENSG00000203876	10	111701029	111713649	11	2	730198	0.70175	0.24142	RP11-451M19.3
ENSG00000075568	2	98372799	98612388	117	6	730198	0.70142	0.24152	TMEM131
ENSG00000259642	15	80215113	80217194	3	1	730198	0.70142	0.24152	C15orf37
ENSG00000257028	15	80215507	80217194	3	1	730198	0.70142	0.24152	C15ORF37
ENSG00000162627	1	99127236	99226056	39	6	730198	0.70139	0.24153	SNX7
ENSG00000213047	1	197473878	197744826	68	7	730198	0.70096	0.24166	DENND1B
ENSG00000093134	6	133043926	133055904	12	2	730198	0.70052	0.2418	VNN3
ENSG00000182871	21	46825052	46933634	48	8	730198	0.70052	0.2418	COL18A1
ENSG00000167535	12	49207577	49222724	5	2	730198	0.70023	0.24189	CACNB3
ENSG00000107731	10	72972327	73062621	14	5	730198	0.70002	0.24196	UNC5B
ENSG00000187741	16	89803957	89883065	96	7	730198	0.69989	0.242	FANCA
ENSG00000126337	17	39642388	39648798	3	1	730198	0.69961	0.24209	KRT36
ENSG00000009790	1	209929377	209955668	23	3	730198	0.69947	0.24213	TRAF3IP3
ENSG00000137098	9	35808042	35812269	2	1	730198	0.69912	0.24224	SPAG8
ENSG00000165060	9	71650175	71715094	62	6	730198	0.69908	0.24225	FXN
ENSG00000164830	8	107282473	107764922	364	29	730198	0.69865	0.24239	OXR1
ENSG00000204161	10	50362773	50396630	33	7	730198	0.6979	0.24262	C10orf128
ENSG00000198160	1	67390578	67454302	41	4	730198	0.6976	0.24271	MIER1
ENSG00000159348	1	202930997	202936408	5	1	730198	0.69731	0.2428	CYB5R1
ENSG00000118307	12	25261354	25348096	62	7	730198	0.69731	0.24281	CASC1
ENSG00000172840	16	66912492	66929657	1	1	730198	0.69731	0.24281	PDP2
ENSG00000180616	17	71161151	71167185	2	1	730198	0.69718	0.24285	SSTR2
ENSG00000233701	3	138760944	138763734	1	1	730198	0.69692	0.24293	PRR23C
ENSG00000055147	5	153369688	153418496	17	4	730198	0.69679	0.24297	FAM114A2
ENSG00000168826	4	4291924	4323513	31	3	730198	0.69676	0.24298	ZBTB49
ENSG00000267884	1	166026679	166028709	2	1	730198	0.69646	0.24307	AL626787.1
ENSG00000162975	2	11052063	11054350	1	1	730198	0.69645	0.24307	KCNF1
ENSG00000100399	22	41625517	41636938	6	2	730198	0.69643	0.24308	CHADL
ENSG00000009765	6	150690028	150727105	43	9	730198	0.69579	0.24328	IYD
ENSG00000166557	15	79603404	79704334	125	14	730198	0.69552	0.24336	TMED3
ENSG00000174197	15	41913422	42062141	61	5	730198	0.69542	0.2434	MGA
ENSG00000198633	19	52932440	52955568	2	1	730198	0.69536	0.24341	ZNF534
ENSG00000151208	10	79550549	79686378	99	5	730198	0.69518	0.24347	DLG5
ENSG00000144406	2	210636717	210864024	80	7	730198	0.69471	0.24362	UNC80
ENSG00000141750	17	37366789	37382125	3	2	730198	0.69469	0.24363	STAC2
ENSG00000150275	10	55562531	57387702	1619	118	730198	0.69441	0.24371	PCDH15
ENSG00000151366	11	77779350	77791265	3	1	730198	0.69442	0.24371	NDUFC2
ENSG00000157510	5	148651434	148721365	25	7	730198	0.69417	0.24379	AFAP1L1
ENSG00000111707	12	118814185	118855840	29	2	730198	0.69418	0.24379	SUDS3
ENSG00000178279	16	11361605	11363390	4	1	730198	0.69391	0.24387	TNP2
ENSG00000169495	8	38831683	38846181	8	2	730198	0.6937	0.24394	HTRA4
ENSG00000149273	11	75110530	75133324	6	2	730198	0.69347	0.24401	RPS3
ENSG00000131378	3	16355081	16555533	194	31	730198	0.6933	0.24406	RFTN1
ENSG00000067836	16	4846969	4852951	2	1	730198	0.6929	0.24419	ROGDI
ENSG00000137819	15	69591286	69700119	32	3	730198	0.69279	0.24422	PAQR5
ENSG00000104883	19	7541761	7562335	3	1	730198	0.69274	0.24424	PEX11G
ENSG00000153896	19	35248981	35264134	7	2	730198	0.69265	0.24427	ZNF599
ENSG00000185842	1	225083964	225586996	185	20	730198	0.69259	0.24428	DNAH14
ENSG00000164674	6	159071046	159185908	62	14	730198	0.69186	0.24451	SYTL3
ENSG00000137700	11	118894824	118901616	7	3	730198	0.69178	0.24454	SLC37A4
ENSG00000090447	16	4307187	4323076	2	1	730198	0.69159	0.2446	TFAP4
ENSG00000131844	5	70883115	70954531	39	4	730198	0.69124	0.24471	MCCC2
ENSG00000166188	16	58028572	58034357	5	2	730198	0.69071	0.24487	ZNF319
ENSG00000182552	4	184560788	184580378	3	2	730198	0.6907	0.24488	RWDD4
ENSG00000162511	1	31205316	31230667	16	5	730198	0.6901	0.24507	LAPTM5
ENSG00000105726	19	19756007	19774502	8	2	730198	0.68961	0.24522	ATP13A1
ENSG00000156170	8	95907995	96128683	155	17	730198	0.68946	0.24527	NDUFAF6
ENSG00000129083	11	14464986	14521573	28	3	730198	0.68928	0.24532	COPB1
ENSG00000118058	11	118307205	118397539	25	3	730198	0.6889	0.24544	KMT2A
ENSG00000142733	1	27681675	27693383	5	1	730198	0.68883	0.24546	MAP3K6
ENSG00000233828	5	86512423	86534822	3	1	730198	0.68874	0.24549	AC008394.1
ENSG00000054611	22	47158518	47571336	372	37	730198	0.68777	0.2458	TBC1D22A
ENSG00000104427	8	79578282	79632000	15	2	730198	0.68766	0.24583	ZC2HC1A
ENSG00000179104	12	83080659	83528649	300	31	730198	0.68744	0.2459	TMTC2
ENSG00000164128	4	164245113	164265984	14	3	730198	0.68742	0.24591	NPY1R
ENSG00000166189	10	103825147	103827792	2	1	730198	0.68729	0.24595	HPS6
ENSG00000128951	15	48623208	48635570	5	1	730198	0.68647	0.24621	DUT
ENSG00000086696	16	82068609	82132139	15	2	730198	0.68641	0.24623	HSD17B2
ENSG00000135577	6	142379467	142409936	12	3	730198	0.68606	0.24634	NMBR
ENSG00000106853	9	114312002	114362135	35	8	730198	0.68592	0.24638	PTGR1
ENSG00000197451	5	177631508	177638164	2	1	730198	0.68589	0.24639	HNRNPAB
ENSG00000175664	13	31506840	31549639	32	5	730198	0.68574	0.24644	TEX26
ENSG00000124357	2	71291474	71306935	20	5	730198	0.68566	0.24646	NAGK
ENSG00000144045	2	74745258	74753463	1	1	730198	0.68553	0.2465	DQX1
ENSG00000242852	19	12571998	12624668	24	3	730198	0.68547	0.24652	ZNF709
ENSG00000153395	5	1456595	1524092	43	10	730198	0.6851	0.24664	LPCAT1
ENSG00000187527	3	192992579	193096632	60	9	730198	0.68486	0.24672	ATP13A5
ENSG00000160113	19	17342692	17356749	4	2	730198	0.68486	0.24672	NR2F6
ENSG00000162494	1	13801445	13840543	23	6	730198	0.68474	0.24675	LRRC38
ENSG00000145192	3	186330712	186339107	7	2	730198	0.68446	0.24684	AHSG
ENSG00000151239	12	44187526	44200178	2	1	730198	0.68444	0.24685	TWF1
ENSG00000138050	2	39963200	40006407	34	2	730198	0.68441	0.24686	THUMPD2
ENSG00000164609	5	159828648	159848718	15	4	730198	0.68431	0.24689	SLU7
ENSG00000091640	17	4862521	4871167	1	1	730198	0.68413	0.24695	SPAG7
ENSG00000226650	5	154393260	154397685	2	1	730198	0.6841	0.24696	KIF4B
ENSG00000151778	13	44947801	44971850	8	2	730198	0.68372	0.24707	SERP2
ENSG00000155530	7	133812052	133949343	91	5	730198	0.68329	0.24721	LRGUK
ENSG00000154645	21	19273580	19639690	228	41	730198	0.68319	0.24724	CHODL
ENSG00000141279	17	45600308	45700642	6	1	730198	0.68314	0.24726	NPEPPS
ENSG00000160799	3	46963216	47023500	17	2	730198	0.68284	0.24735	CCDC12
ENSG00000127955	7	79763271	79848718	50	7	730198	0.68267	0.24741	GNAI1
ENSG00000136279	7	44084239	44109055	7	2	730198	0.68258	0.24743	DBNL
ENSG00000173809	19	33210659	33320483	54	4	730198	0.68241	0.24749	TDRD12
ENSG00000070814	5	149737202	149779871	16	4	730198	0.68221	0.24755	TCOF1
ENSG00000048707	1	12290124	12572099	24	5	730198	0.68211	0.24758	VPS13D
ENSG00000173451	12	72056789	72074419	4	2	730198	0.68183	0.24767	THAP2
ENSG00000181350	17	16344891	16395467	41	5	730198	0.68179	0.24769	FAM211A
ENSG00000108352	17	38333263	38351908	1	1	730198	0.68173	0.2477	RAPGEFL1
ENSG00000174015	13	46276446	46288694	12	4	730198	0.68158	0.24775	SPERT
ENSG00000100023	22	22006559	22054304	31	4	730198	0.68114	0.24789	PPIL2
ENSG00000189099	4	152198323	152212605	6	1	730198	0.68097	0.24795	PRSS48
ENSG00000127870	13	26706253	26796791	82	13	730198	0.68079	0.248	RNF6
ENSG00000117682	1	26758773	26797785	13	3	730198	0.6805	0.24809	DHDDS
ENSG00000167977	16	2732476	2759031	13	2	730198	0.68046	0.24811	KCTD5
ENSG00000197323	1	114935399	115053781	26	3	730198	0.68014	0.24821	TRIM33
ENSG00000198668	14	90862846	90874605	5	2	730198	0.67993	0.24828	CALM1
ENSG00000150776	11	111944810	111955874	1	1	730198	0.67959	0.24838	C11orf57
ENSG00000069122	6	46820249	46922680	108	15	730198	0.67808	0.24886	GPR116
ENSG00000119185	2	9543604	9563676	11	2	730198	0.67775	0.24897	ITGB1BP1
ENSG00000254999	3	10157276	10168874	5	1	730198	0.67771	0.24898	BRK1
ENSG00000137731	11	117671559	117699413	24	8	730198	0.67765	0.249	FXYD2
ENSG00000149136	11	57093459	57103351	2	1	730198	0.67731	0.2491	SSRP1
ENSG00000118518	6	127587755	127609712	7	1	730198	0.67722	0.24913	RNF146
ENSG00000105771	19	44235301	44259142	12	1	730198	0.67701	0.2492	SMG9
ENSG00000004777	19	36265434	36279724	10	2	730198	0.67589	0.24956	ARHGAP33
ENSG00000213930	9	34638130	34651032	2	1	730198	0.67558	0.24965	GALT
ENSG00000162836	1	147101453	147142618	32	4	730198	0.67514	0.24979	ACP6
ENSG00000105063	19	55741148	55770363	9	4	730198	0.67495	0.24985	PPP6R1
ENSG00000100099	22	26839389	26879803	30	5	730198	0.6749	0.24987	HPS4
ENSG00000128829	15	40226347	40327797	85	13	730198	0.67476	0.24991	EIF2AK4
ENSG00000089163	12	120740119	120751052	4	2	730198	0.6746	0.24997	SIRT4
ENSG00000006607	2	242295658	242434256	77	11	730198	0.67444	0.25002	FARP2
ENSG00000158497	5	143191726	143200284	7	3	730198	0.67439	0.25003	HMHB1
ENSG00000088256	19	3094408	3124002	18	3	730198	0.67432	0.25005	GNA11
ENSG00000160505	19	56347944	56393220	47	10	730198	0.67372	0.25025	NLRP4
ENSG00000122026	13	27825446	27830828	6	2	730198	0.67367	0.25026	RPL21
ENSG00000148541	10	61005890	61122939	71	11	730198	0.67363	0.25027	FAM13C
ENSG00000164039	4	104000592	104021040	20	3	730198	0.6729	0.25051	BDH2
ENSG00000170948	19	8943074	8954016	9	3	730198	0.67266	0.25058	MBD3L1
ENSG00000099797	19	14627897	14676792	8	2	730198	0.67231	0.25069	TECR
ENSG00000159111	17	45900638	45908900	10	2	730198	0.67226	0.25071	MRPL10
ENSG00000168014	11	73723763	73882255	53	5	730198	0.67213	0.25075	C2CD3
ENSG00000220205	17	8062467	8066864	3	1	730198	0.67196	0.2508	VAMP2
ENSG00000120055	10	104209594	104211300	1	1	730198	0.6717	0.25089	C10orf95
ENSG00000175691	19	2933216	2944969	1	1	730198	0.67162	0.25091	ZNF77
ENSG00000269035	19	17547420	17571613	4	2	730198	0.67149	0.25096	CTD-2521M24.10
ENSG00000104375	8	99413631	99955055	126	9	730198	0.67141	0.25098	STK3
ENSG00000169509	1	152486978	152488486	1	1	730198	0.67124	0.25103	CRCT1
ENSG00000106078	7	51083909	51384515	168	17	730198	0.67104	0.2511	COBL
ENSG00000006530	7	141250989	141355044	6	1	730198	0.67069	0.25121	AGK
ENSG00000101276	20	740724	749131	17	5	730198	0.67046	0.25128	SLC52A3
ENSG00000008441	19	13106422	13209610	14	3	730198	0.67006	0.25141	NFIX
ENSG00000114125	3	141457046	141466402	10	3	730198	0.66974	0.25151	RNF7
ENSG00000186326	19	33166313	33169206	1	1	730198	0.66937	0.25163	RGS9BP
ENSG00000160999	7	101928405	101962178	8	2	730198	0.66928	0.25166	SH2B2
ENSG00000038295	4	166794410	167025047	83	19	730198	0.66892	0.25177	TLL1
ENSG00000145088	3	121554030	121605373	28	5	730198	0.66886	0.25179	EAF2
ENSG00000120949	1	12123434	12204264	15	6	730198	0.66879	0.25181	TNFRSF8
ENSG00000213023	19	51124564	51171651	16	4	730198	0.66792	0.25209	SYT3
ENSG00000185015	8	86132816	86196302	20	2	730198	0.66789	0.2521	CA13
ENSG00000176371	15	85144217	85171027	13	5	730198	0.66786	0.25211	ZSCAN2
ENSG00000176399	9	22446840	22455739	7	2	730198	0.66775	0.25215	DMRTA1
ENSG00000169896	16	31271311	31344213	23	3	730198	0.66767	0.25217	ITGAM
ENSG00000163950	4	1694527	1714282	3	1	730198	0.66749	0.25223	SLBP
ENSG00000167779	12	53491220	53496129	2	1	730198	0.66746	0.25224	IGFBP6
ENSG00000090615	12	133345495	133405444	24	6	730198	0.66741	0.25225	GOLGA3
ENSG00000134183	1	110145889	110155679	3	1	730198	0.66679	0.25245	GNAT2
ENSG00000111802	6	24650205	24667261	13	3	730198	0.66667	0.25249	TDP2
ENSG00000137831	15	70946893	71055932	38	2	730198	0.66642	0.25257	UACA
ENSG00000079931	6	132617194	132722684	50	7	730198	0.6664	0.25258	MOXD1
ENSG00000131013	6	149825869	149867174	13	1	730198	0.66613	0.25266	PPIL4
ENSG00000170485	2	101436614	101613291	157	32	730198	0.66596	0.25272	NPAS2
ENSG00000127824	2	220114433	220142892	11	2	730198	0.66573	0.25279	TUBA4A
ENSG00000132478	17	73780681	73821886	14	2	730198	0.66575	0.25279	UNK
ENSG00000196177	10	124768495	124817827	26	6	730198	0.66569	0.2528	ACADSB
ENSG00000181817	1	36856839	36863493	6	2	730198	0.66563	0.25282	LSM10
ENSG00000105755	19	44010871	44031396	4	1	730198	0.66563	0.25282	ETHE1
ENSG00000171303	2	26915619	26956288	15	3	730198	0.6655	0.25287	KCNK3
ENSG00000153093	2	111490150	111875799	249	29	730198	0.66531	0.25292	ACOXL
ENSG00000107779	10	88516407	88692595	78	6	730198	0.66494	0.25304	BMPR1A
ENSG00000100593	14	77940740	77965210	13	4	730198	0.66489	0.25306	ISM2
ENSG00000092931	17	74731947	74777531	3	2	730198	0.66475	0.2531	MFSD11
ENSG00000124249	20	43374421	43379675	1	1	730198	0.66475	0.25311	KCNK15
ENSG00000171115	7	150147718	150176480	4	1	730198	0.66453	0.25318	GIMAP8
ENSG00000168005	11	63580860	63595190	9	1	730198	0.66451	0.25318	C11orf84
ENSG00000100347	22	44351301	44406411	64	9	730198	0.66446	0.2532	SAMM50
ENSG00000170011	3	39850405	40301812	308	26	730198	0.66414	0.2533	MYRIP
ENSG00000258728	9	34646642	34657110	6	2	730198	0.66398	0.25335	GALT
ENSG00000115657	2	220074490	220083712	2	1	730198	0.66369	0.25345	ABCB6
ENSG00000178462	10	5435061	5446793	16	2	730198	0.66334	0.25356	TUBAL3
ENSG00000172578	3	183205319	183273477	21	4	730198	0.66327	0.25358	KLHL6
ENSG00000179715	12	47473386	47630443	117	16	730198	0.66294	0.25368	PCED1B
ENSG00000173230	3	121382046	121468602	42	8	730198	0.66292	0.25369	GOLGB1
ENSG00000111142	12	95867296	95909615	34	7	730198	0.66235	0.25387	METAP2
ENSG00000132016	19	13993161	14017265	15	1	730198	0.66237	0.25387	C19orf57
ENSG00000186591	7	129470572	129592789	43	6	730198	0.66208	0.25396	UBE2H
ENSG00000244038	1	20978270	20988000	13	3	730198	0.66205	0.25397	DDOST
ENSG00000162512	1	31342314	31381608	8	3	730198	0.66204	0.25397	SDC3
ENSG00000084090	2	96850597	96874563	3	1	730198	0.66203	0.25398	STARD7
ENSG00000147548	8	38127215	38239790	21	1	730198	0.66195	0.254	WHSC1L1
ENSG00000065427	16	75661622	75682541	7	2	730198	0.66182	0.25404	KARS
ENSG00000132507	17	7210318	7215774	2	1	730198	0.66181	0.25405	EIF5A
ENSG00000169251	3	160822484	160971320	64	5	730198	0.66173	0.25407	NMD3
ENSG00000111300	12	112464500	112546826	4	1	730198	0.66148	0.25415	NAA25
ENSG00000179889	16	15068448	15233196	21	3	730198	0.66149	0.25415	PDXDC1
ENSG00000221977	14	22133297	22134238	3	1	730198	0.66136	0.25419	OR4E2
ENSG00000198026	20	44577292	44600833	22	5	730198	0.66137	0.25419	ZNF335
ENSG00000021300	11	73357223	73373864	22	5	730198	0.66123	0.25423	PLEKHB1
ENSG00000137494	11	82904781	82971736	47	6	730198	0.66094	0.25432	ANKRD42
ENSG00000086065	9	33264940	33281977	3	1	730198	0.66084	0.25436	CHMP5
ENSG00000164347	5	74017029	74063196	24	4	730198	0.66066	0.25442	GFM2
ENSG00000185499	1	155158300	155162707	1	1	730198	0.66058	0.25444	MUC1
ENSG00000090372	19	47222764	47250251	12	3	730198	0.65969	0.25473	STRN4
ENSG00000156050	14	74398204	74417117	14	3	730198	0.65936	0.25483	FAM161B
ENSG00000125630	2	113299492	113334635	17	3	730198	0.65925	0.25487	POLR1B
ENSG00000142798	1	22148738	22263790	58	8	730198	0.65862	0.25507	HSPG2
ENSG00000082701	3	119540170	119813264	97	8	730198	0.65794	0.25529	GSK3B
ENSG00000133805	11	10329860	10529126	180	34	730198	0.65794	0.25529	AMPD3
ENSG00000111786	12	120899471	120907596	4	2	730198	0.6575	0.25543	SRSF9
ENSG00000196792	14	31363005	31495607	65	8	730198	0.65727	0.2555	STRN3
ENSG00000111799	6	75794042	75915767	43	5	730198	0.65687	0.25563	COL12A1
ENSG00000100726	16	1543345	1560458	7	3	730198	0.65685	0.25564	TELO2
ENSG00000150907	13	41129804	41240734	63	4	730198	0.65681	0.25565	FOXO1
ENSG00000147588	8	82352561	82359758	6	2	730198	0.65658	0.25573	PMP2
ENSG00000152804	10	94447945	94455403	1	1	730198	0.65638	0.25579	HHEX
ENSG00000198965	1	158449668	158450675	2	1	730198	0.65628	0.25582	OR10R2
ENSG00000258223	7	141951963	141957878	20	3	730198	0.6562	0.25585	PRSS58
ENSG00000147421	8	28747911	28922281	67	6	730198	0.65618	0.25585	HMBOX1
ENSG00000166348	10	75257296	75385711	15	1	730198	0.65619	0.25585	USP54
ENSG00000140374	15	76507696	76603813	48	5	730198	0.65588	0.25595	ETFA
ENSG00000108091	10	61548521	61666414	132	12	730198	0.65573	0.256	CCDC6
ENSG00000159387	16	55357672	55364672	3	1	730198	0.65566	0.25602	IRX6
ENSG00000144711	3	12938719	13114617	94	19	730198	0.65555	0.25606	IQSEC1
ENSG00000128482	17	19314438	19320589	2	1	730198	0.65541	0.2561	RNF112
ENSG00000104824	19	39327028	39342987	5	2	730198	0.65528	0.25614	HNRNPL
ENSG00000120159	9	26840683	26892802	5	2	730198	0.65523	0.25616	CAAP1
ENSG00000100749	14	97263641	97398059	80	9	730198	0.65517	0.25618	VRK1
ENSG00000121858	3	172223298	172241297	32	6	730198	0.65503	0.25622	TNFSF10
ENSG00000146122	6	39760142	39872648	89	10	730198	0.655	0.25623	DAAM2
ENSG00000141040	17	16454701	16472520	3	1	730198	0.65501	0.25623	ZNF287
ENSG00000253857	8	56074043	56077287	2	1	730198	0.65499	0.25624	RP11-386G21.2
ENSG00000129493	14	31760994	31889788	18	2	730198	0.65475	0.25632	HEATR5A
ENSG00000166261	11	123594885	123612383	16	2	730198	0.65419	0.2565	ZNF202
ENSG00000155011	4	107842959	108204963	218	40	730198	0.65382	0.25661	DKK2
ENSG00000167363	17	80693451	80709073	6	1	730198	0.65363	0.25667	FN3K
ENSG00000188227	19	37997841	38039664	12	3	730198	0.65365	0.25667	ZNF793
ENSG00000002549	4	17578815	17609595	20	1	730198	0.65343	0.25674	LAP3
ENSG00000145216	4	54243810	55161439	617	71	730198	0.65338	0.25675	FIP1L1
ENSG00000164329	5	78907943	78982471	38	3	730198	0.65316	0.25683	PAPD4
ENSG00000159248	15	35043233	35047166	2	1	730198	0.65302	0.25687	GJD2
ENSG00000159596	1	46152886	46160115	1	1	730198	0.65299	0.25688	TMEM69
ENSG00000121440	3	73431584	73674091	197	32	730198	0.653	0.25688	PDZRN3
ENSG00000183665	8	125463048	125474391	6	2	730198	0.65243	0.25706	TRMT12
ENSG00000144868	3	132757235	133116636	275	24	730198	0.65214	0.25715	TMEM108
ENSG00000004399	3	129274018	129325661	31	4	730198	0.65213	0.25716	PLXND1
ENSG00000189139	14	44973545	44976482	6	2	730198	0.65213	0.25716	FSCB
ENSG00000169208	14	22037934	22038875	5	2	730198	0.652	0.2572	OR10G3
ENSG00000165355	14	39866873	39901704	18	4	730198	0.65144	0.25738	FBXO33
ENSG00000181016	7	112120908	112131117	13	5	730198	0.65132	0.25742	LSMEM1
ENSG00000159423	1	19197926	19229275	4	2	730198	0.65103	0.25751	ALDH4A1
ENSG00000141198	17	52976748	53039310	44	4	730198	0.65074	0.25761	TOM1L1
ENSG00000162542	1	20008706	20126438	46	11	730198	0.65057	0.25766	TMCO4
ENSG00000183470	7	132333553	132413528	71	8	730198	0.65037	0.25773	AC009365.3
ENSG00000004139	17	26691378	26728065	20	3	730198	0.65011	0.25781	SARM1
ENSG00000134480	5	86687311	86708836	2	1	730198	0.64999	0.25785	CCNH
ENSG00000170477	12	53200333	53208335	10	3	730198	0.64992	0.25787	KRT4
ENSG00000111783	12	106976685	107156581	112	8	730198	0.64963	0.25796	RFX4
ENSG00000153922	5	98190908	98262240	46	4	730198	0.64958	0.25798	CHD1
ENSG00000044574	9	127997132	128003609	1	1	730198	0.64905	0.25815	HSPA5
ENSG00000189325	6	36283534	36304662	5	2	730198	0.6489	0.2582	C6orf222
ENSG00000169019	4	47452885	47465736	4	1	730198	0.64871	0.25826	COMMD8
ENSG00000174446	15	66782473	66790151	2	1	730198	0.64832	0.25839	SNAPC5
ENSG00000141759	18	77732867	77793949	40	4	730198	0.64807	0.25847	TXNL4A
ENSG00000154889	18	11882621	11909222	11	3	730198	0.64794	0.25851	MPPE1
ENSG00000106070	7	50657760	50861159	229	21	730198	0.64706	0.2588	GRB10
ENSG00000184530	6	127840600	127912962	84	6	730198	0.64693	0.25884	C6orf58
ENSG00000135953	2	103332299	103353347	17	3	730198	0.64684	0.25887	MFSD9
ENSG00000130772	1	28655513	28662476	1	1	730198	0.64674	0.2589	MED18
ENSG00000100577	14	77787227	77797940	12	3	730198	0.64669	0.25891	GSTZ1
ENSG00000121481	1	185014496	185071740	12	3	730198	0.64669	0.25892	RNF2
ENSG00000170379	7	143318043	143427502	2	1	730198	0.64663	0.25893	FAM115C
ENSG00000151532	10	114206756	114578503	159	32	730198	0.6464	0.25901	VTI1A
ENSG00000268421	10	131308884	131309525	3	1	730198	0.64641	0.25901	AL355531.2
ENSG00000105185	19	33071974	33078358	1	1	730198	0.64622	0.25907	PDCD5
ENSG00000164326	5	71014990	71016875	1	1	730198	0.64615	0.25909	CARTPT
ENSG00000108733	17	33901814	33905882	4	2	730198	0.64606	0.25912	PEX12
ENSG00000078687	17	76000249	76104916	36	5	730198	0.6458	0.2592	TNRC6C
ENSG00000135638	2	73143389	73162020	5	2	730198	0.64568	0.25924	EMX1
ENSG00000170312	10	62538089	62554610	31	4	730198	0.64548	0.25931	CDK1
ENSG00000205111	2	39402787	39456729	23	2	730198	0.64541	0.25933	CDKL4
ENSG00000130939	1	10092890	10241297	20	4	730198	0.64514	0.25942	UBE4B
ENSG00000174151	1	110036674	110045554	3	1	730198	0.64482	0.25952	CYB561D1
ENSG00000156475	5	145967936	146464347	332	27	730198	0.64467	0.25957	PPP2R2B
ENSG00000181903	11	55432614	55433671	1	1	730198	0.64407	0.25977	OR4C6
ENSG00000105677	19	36036497	36038428	2	1	730198	0.64405	0.25977	TMEM147
ENSG00000139915	14	47308826	48144157	787	44	730198	0.64384	0.25984	MDGA2
ENSG00000128340	22	37621301	37640488	23	5	730198	0.6435	0.25995	RAC2
ENSG00000105928	7	24737972	24809244	86	11	730198	0.64337	0.25999	DFNA5
ENSG00000167671	19	4444996	4457819	1	1	730198	0.64286	0.26016	UBXN6
ENSG00000140092	14	92335756	92414331	69	14	730198	0.64265	0.26023	FBLN5
ENSG00000132570	5	134240596	134343649	33	7	730198	0.64242	0.2603	PCBD2
ENSG00000183643	15	93014884	93044347	32	7	730198	0.64236	0.26032	C15orf32
ENSG00000134533	12	15260717	15501609	126	11	730198	0.6422	0.26037	RERG
ENSG00000172828	16	66995140	67009051	2	1	730198	0.64203	0.26043	CES3
ENSG00000198794	15	75249560	75313837	27	4	730198	0.64162	0.26056	SCAMP5
ENSG00000118231	2	208986331	208989225	1	1	730198	0.64136	0.26065	CRYGD
ENSG00000106524	7	16639401	16685442	31	8	730198	0.64131	0.26066	ANKMY2
ENSG00000171942	19	15838834	15839862	2	1	730198	0.64039	0.26096	OR10H2
ENSG00000166689	11	16799842	17035990	210	25	730198	0.64019	0.26102	PLEKHA7
ENSG00000176246	14	20528204	20529142	6	1	730198	0.64021	0.26102	OR4L1
ENSG00000007129	19	42055886	42093197	14	2	730198	0.64019	0.26102	CEACAM21
ENSG00000185792	19	56219798	56249768	7	3	730198	0.64021	0.26102	NLRP9
ENSG00000107562	10	44793038	44881941	108	17	730198	0.64	0.26109	CXCL12
ENSG00000253710	13	52586534	52603800	8	2	730198	0.63972	0.26118	ALG11
ENSG00000180432	3	42897497	42917633	10	3	730198	0.63968	0.26119	CYP8B1
ENSG00000130477	19	17712137	17799401	16	4	730198	0.63966	0.2612	UNC13A
ENSG00000221890	22	39214457	39239987	21	3	730198	0.63953	0.26124	NPTXR
ENSG00000150977	12	123899936	123921264	1	1	730198	0.63898	0.26142	RILPL2
ENSG00000204138	1	28696114	28826881	3	1	730198	0.6389	0.26144	PHACTR4
ENSG00000115607	2	103035149	103069025	54	6	730198	0.63864	0.26153	IL18RAP
ENSG00000137962	1	94614544	94740624	56	8	730198	0.63857	0.26155	ARHGAP29
ENSG00000075239	11	107992243	108018503	12	3	730198	0.63806	0.26172	ACAT1
ENSG00000100997	20	25275379	25371619	34	2	730198	0.63804	0.26172	ABHD12
ENSG00000181264	11	120195838	120204391	4	1	730198	0.63784	0.26179	TMEM136
ENSG00000158553	6	27253682	27279949	10	3	730198	0.63775	0.26182	POM121L2
ENSG00000133985	14	71108504	71142077	21	7	730198	0.63747	0.26191	TTC9
ENSG00000172456	1	59762310	60233347	224	28	730198	0.63738	0.26194	FGGY
ENSG00000211448	14	80663873	80854100	103	11	730198	0.63709	0.26203	DIO2
ENSG00000162373	1	49193195	49242641	37	6	730198	0.63633	0.26228	BEND5
ENSG00000243444	9	112403068	112713755	294	38	730198	0.6361	0.26236	PALM2
ENSG00000241058	10	18834490	18940551	99	9	730198	0.63606	0.26237	NSUN6
ENSG00000132702	1	156589086	156595517	2	1	730198	0.63602	0.26238	HAPLN2
ENSG00000163161	2	128014866	128051752	24	5	730198	0.63531	0.26261	ERCC3
ENSG00000171291	19	11959541	11994565	21	2	730198	0.63513	0.26267	ZNF439
ENSG00000092470	15	44119161	44160617	7	1	730198	0.63478	0.26279	WDR76
ENSG00000258875	14	91709103	91717426	6	1	730198	0.6345	0.26288	CTD-2547L24.3
ENSG00000139800	13	100615218	100624163	3	1	730198	0.6344	0.26291	ZIC5
ENSG00000237521	19	9361606	9362820	2	1	730198	0.63324	0.26329	OR7E24
ENSG00000104093	15	51739908	51915030	115	4	730198	0.63312	0.26333	DMXL2
ENSG00000175445	8	19759228	19824769	33	7	730198	0.63305	0.26335	LPL
ENSG00000140836	16	72816784	73093597	138	26	730198	0.63304	0.26335	ZFHX3
ENSG00000180251	2	103089762	103150431	107	9	730198	0.633	0.26337	SLC9A4
ENSG00000185519	1	16384264	16400127	6	2	730198	0.63273	0.26345	FAM131C
ENSG00000115183	2	159825146	160089170	149	22	730198	0.63269	0.26347	TANC1
ENSG00000120437	6	160181360	160200144	13	3	730198	0.63235	0.26358	ACAT2
ENSG00000050426	12	51441745	51454207	12	3	730198	0.63177	0.26377	LETMD1
ENSG00000196821	6	34555065	34664636	60	5	730198	0.63139	0.26389	C6orf106
ENSG00000149742	11	63137261	63177766	11	2	730198	0.63134	0.26391	SLC22A9
ENSG00000167346	11	4726157	5013659	365	34	730198	0.63118	0.26396	MMP26
ENSG00000105676	19	19144384	19170563	8	1	730198	0.63085	0.26407	ARMC6
ENSG00000204264	6	32808494	32812480	4	2	730198	0.63038	0.26422	PSMB8
ENSG00000104904	19	2269485	2273487	1	1	730198	0.63031	0.26424	OAZ1
ENSG00000107736	10	73156691	73575702	396	66	730198	0.62991	0.26438	CDH23
ENSG00000165443	10	60936350	61007534	18	1	730198	0.62985	0.2644	PHYHIPL
ENSG00000163814	3	45123770	45187914	32	10	730198	0.62967	0.26445	CDCP1
ENSG00000119725	14	74353320	74399214	29	5	730198	0.62957	0.26449	ZNF410
ENSG00000153037	5	112196919	112205485	12	2	730198	0.6291	0.26464	SRP19
ENSG00000106128	7	30978284	31032869	19	6	730198	0.62898	0.26468	GHRHR
ENSG00000160193	21	44263204	44299678	15	4	730198	0.62894	0.2647	WDR4
ENSG00000034239	8	49623348	49647870	8	1	730198	0.62883	0.26473	EFCAB1
ENSG00000186367	5	129083772	129102425	22	3	730198	0.6287	0.26477	KIAA1024L
ENSG00000072609	12	133398773	133532890	38	7	730198	0.62865	0.26479	CHFR
ENSG00000171451	18	65173819	65184217	3	1	730198	0.62858	0.26481	DSEL
ENSG00000196417	19	53893046	53930574	20	5	730198	0.62803	0.26499	ZNF765
ENSG00000157782	12	121078355	121105127	18	4	730198	0.62784	0.26505	CABP1
ENSG00000142784	1	27561007	27635110	8	2	730198	0.62781	0.26506	WDTC1
ENSG00000184825	6	27114861	27115317	1	1	730198	0.6277	0.2651	HIST1H2AH
ENSG00000143207	1	175913967	176176629	47	6	730198	0.62763	0.26512	RFWD2
ENSG00000053254	14	89591215	90085493	157	44	730198	0.62711	0.26529	FOXN3
ENSG00000105849	7	19735085	19748710	6	2	730198	0.62696	0.26534	TWISTNB
ENSG00000065802	2	239335383	239360891	17	3	730198	0.62659	0.26546	ASB1
ENSG00000186881	9	107266455	107267547	1	1	730198	0.62657	0.26547	OR13F1
ENSG00000125861	20	3639939	3644046	3	2	730198	0.62656	0.26547	GFRA4
ENSG00000174206	12	64580096	64616076	14	3	730198	0.62615	0.26561	C12orf66
ENSG00000157741	7	138915102	138992982	8	3	730198	0.62596	0.26567	UBN2
ENSG00000003436	2	188328957	188430487	26	5	730198	0.62586	0.2657	TFPI
ENSG00000173679	9	125423845	125424927	1	1	730198	0.6258	0.26572	OR1L1
ENSG00000249209	21	34956993	35284635	146	25	730198	0.62577	0.26573	AP000304.12
ENSG00000171855	9	21077104	21077943	1	1	730198	0.62536	0.26587	IFNB1
ENSG00000234906	19	45449243	45452822	2	1	730198	0.62533	0.26588	APOC2
ENSG00000101134	20	53092136	53267710	125	14	730198	0.62525	0.2659	DOK5
ENSG00000197343	7	99156029	99174076	4	1	730198	0.62514	0.26594	ZNF655
ENSG00000140199	15	34525460	34630261	64	6	730198	0.62498	0.26599	SLC12A6
ENSG00000158486	16	20944433	21170762	99	14	730198	0.62498	0.26599	DNAH3
ENSG00000103264	16	87360593	87425748	33	5	730198	0.62491	0.26601	FBXO31
ENSG00000172725	11	67205519	67211292	1	1	730198	0.62489	0.26602	CORO1B
ENSG00000115368	2	190306159	190340291	18	2	730198	0.62487	0.26603	WDR75
ENSG00000231256	17	41857803	41864980	2	1	730198	0.62486	0.26603	C17orf105
ENSG00000160124	3	122078438	122102078	15	4	730198	0.62447	0.26616	CCDC58
ENSG00000127152	14	99635624	99737861	72	14	730198	0.62435	0.2662	BCL11B
ENSG00000149575	11	118032666	118047388	9	3	730198	0.6243	0.26621	SCN2B
ENSG00000272781	14	47311134	48143999	785	43	730198	0.62421	0.26624	MDGA2
ENSG00000100393	22	41487790	41576081	18	2	730198	0.62414	0.26627	EP300
ENSG00000214944	5	72921983	73237818	215	28	730198	0.62384	0.26637	ARHGEF28
ENSG00000124935	11	62009682	62012280	2	1	730198	0.62379	0.26638	SCGB1D2
ENSG00000251247	19	37341263	37403931	25	3	730198	0.62376	0.26639	ZNF345
ENSG00000150201	10	43867090	43871783	2	1	730198	0.62366	0.26642	FXYD4
ENSG00000148680	10	92500578	92617671	74	9	730198	0.62352	0.26647	HTR7
ENSG00000176473	14	100842755	100996640	42	5	730198	0.62343	0.2665	WDR25
ENSG00000215251	20	3127165	3140543	3	1	730198	0.62337	0.26652	FASTKD5
ENSG00000165120	7	129847700	129856683	8	2	730198	0.62304	0.26663	SSMEM1
ENSG00000184508	15	91474148	91475799	2	1	730198	0.62288	0.26668	HDDC3
ENSG00000183605	10	120900279	120925179	15	3	730198	0.62281	0.26671	SFXN4
ENSG00000164953	8	94767072	94831462	3	1	730198	0.62262	0.26677	TMEM67
ENSG00000268470	17	76494911	76499138	8	2	730198	0.62234	0.26686	DNAH17-AS1
ENSG00000008952	3	169684423	169716161	20	1	730198	0.62221	0.2669	SEC62
ENSG00000163812	3	44956749	45017677	15	2	730198	0.62188	0.26701	ZDHHC3
ENSG00000060558	19	3136191	3163767	11	4	730198	0.62156	0.26712	GNA15
ENSG00000169715	16	56659387	56661024	1	1	730198	0.62134	0.26719	MT1E
ENSG00000164023	4	108745719	108836203	32	7	730198	0.62126	0.26721	SGMS2
ENSG00000196865	10	115614420	115676953	14	2	730198	0.6212	0.26723	NHLRC2
ENSG00000198925	2	220074494	220094439	6	1	730198	0.62114	0.26725	ATG9A
ENSG00000175166	3	184016497	184026842	3	1	730198	0.62112	0.26726	PSMD2
ENSG00000219073	1	22303514	22325135	6	2	730198	0.62072	0.26739	CELA3B
ENSG00000158528	7	94536514	94925727	181	14	730198	0.62061	0.26743	PPP1R9A
ENSG00000257093	7	141356528	141401953	19	3	730198	0.62062	0.26743	KIAA1147
ENSG00000129038	15	74218330	74244478	25	4	730198	0.62061	0.26743	LOXL1
ENSG00000188487	11	15133970	15268754	137	21	730198	0.62028	0.26754	INSC
ENSG00000114316	3	49315264	49378145	18	3	730198	0.62025	0.26755	USP4
ENSG00000118526	6	134210276	134216691	10	1	730198	0.61924	0.26788	TCF21
ENSG00000187955	8	121072019	121384275	209	24	730198	0.61919	0.2679	COL14A1
ENSG00000141446	18	19109242	19180845	5	2	730198	0.61893	0.26798	ESCO1
ENSG00000108759	17	39616063	39623681	2	1	730198	0.61879	0.26803	KRT32
ENSG00000161277	19	36525887	36545664	3	1	730198	0.6188	0.26803	THAP8
ENSG00000023171	11	123396344	123498482	89	16	730198	0.61862	0.26808	GRAMD1B
ENSG00000083807	19	58990879	59023780	6	2	730198	0.61852	0.26811	SLC27A5
ENSG00000176555	11	48327775	48328704	1	1	730198	0.61837	0.26817	OR4S1
ENSG00000046604	18	29078006	29128971	38	5	730198	0.61824	0.26821	DSG2
ENSG00000226742	18	77724561	77730822	4	2	730198	0.61815	0.26824	HSBP1L1
ENSG00000170390	4	150999426	151178609	94	15	730198	0.61813	0.26825	DCLK2
ENSG00000168830	6	87647024	87726349	32	5	730198	0.61783	0.26834	HTR1E
ENSG00000119922	10	91061712	91069033	5	2	730198	0.61742	0.26848	IFIT2
ENSG00000165124	9	113127531	113342160	266	30	730198	0.6174	0.26849	SVEP1
ENSG00000141696	17	39958199	39968856	3	1	730198	0.61728	0.26852	LEPREL4
ENSG00000110074	11	126138950	126148026	7	2	730198	0.61716	0.26857	FOXRED1
ENSG00000129255	17	7486847	7496107	3	2	730198	0.61704	0.2686	MPDU1
ENSG00000143499	1	214454445	214510474	17	3	730198	0.61664	0.26874	SMYD2
ENSG00000171861	17	685513	695749	2	1	730198	0.61621	0.26888	RNMTL1
ENSG00000177879	5	115177178	115249778	18	4	730198	0.61606	0.26893	AP3S1
ENSG00000124532	6	24403153	24425810	16	4	730198	0.61548	0.26912	MRS2
ENSG00000108055	10	112327449	112364394	20	2	730198	0.61525	0.2692	SMC3
ENSG00000153015	5	64064757	64314590	142	12	730198	0.61511	0.26924	CWC27
ENSG00000123106	12	28286182	28732883	294	8	730198	0.61509	0.26925	CCDC91
ENSG00000123171	13	52436117	52440366	1	1	730198	0.61487	0.26932	CCDC70
ENSG00000177733	5	137087075	137090039	1	1	730198	0.61466	0.26939	HNRNPA0
ENSG00000096746	10	70090931	70102948	5	2	730198	0.61464	0.2694	HNRNPH3
ENSG00000109072	17	26691290	26700110	8	2	730198	0.61463	0.2694	VTN
ENSG00000168928	16	75237994	75241083	1	1	730198	0.61426	0.26952	CTRB2
ENSG00000253976	8	56047763	56054918	9	2	730198	0.61387	0.26965	RP11-386G21.1
ENSG00000109118	17	27232268	27278789	9	2	730198	0.61387	0.26965	PHF12
ENSG00000168124	16	3254247	3255188	2	1	730198	0.61336	0.26982	OR1F1
ENSG00000211455	12	27396901	27478892	70	10	730198	0.61276	0.27002	STK38L
ENSG00000108641	17	19240867	19281495	8	2	730198	0.61272	0.27003	B9D1
ENSG00000136141	13	47127303	47327175	191	16	730198	0.61238	0.27014	LRCH1
ENSG00000101003	20	25388363	25433264	22	3	730198	0.61234	0.27016	GINS1
ENSG00000029639	6	155578643	155635627	65	8	730198	0.61215	0.27022	TFB1M
ENSG00000127314	12	69004619	69054372	9	3	730198	0.61142	0.27046	RAP1B
ENSG00000110944	12	56732663	56734193	1	1	730198	0.61095	0.27062	IL23A
ENSG00000175264	11	45670427	45687172	13	3	730198	0.61091	0.27063	CHST1
ENSG00000106328	7	127231463	127242198	4	1	730198	0.61067	0.27071	FSCN3
ENSG00000179115	19	13033293	13044851	1	1	730198	0.61064	0.27072	FARSA
ENSG00000085831	1	51752930	51810788	3	2	730198	0.61052	0.27076	TTC39A
ENSG00000162896	1	207101863	207119811	4	2	730198	0.61037	0.27081	PIGR
ENSG00000099817	19	1086594	1095598	2	1	730198	0.60998	0.27094	POLR2E
ENSG00000080819	3	98239976	98312567	65	13	730198	0.60933	0.27115	CPOX
ENSG00000162897	1	207131310	207143970	12	2	730198	0.60919	0.2712	FCAMR
ENSG00000187866	9	71394964	71398609	2	1	730198	0.60916	0.27121	FAM122A
ENSG00000013293	3	170177372	170303863	90	16	730198	0.60844	0.27145	SLC7A14
ENSG00000197851	7	96110938	96132835	14	4	730198	0.60826	0.27151	C7orf76
ENSG00000137642	11	121322912	121504402	94	14	730198	0.60815	0.27154	SORL1
ENSG00000137221	6	43445261	43474294	4	2	730198	0.60811	0.27156	TJAP1
ENSG00000106331	7	127250346	127255982	4	1	730198	0.60772	0.27169	PAX4
ENSG00000177058	5	54921673	55069022	90	4	730198	0.60729	0.27183	SLC38A9
ENSG00000186638	9	34252379	34329198	46	6	730198	0.60715	0.27187	KIF24
ENSG00000105254	19	36605191	36616849	5	1	730198	0.60709	0.2719	TBCB
ENSG00000103310	16	21208773	21225831	14	4	730198	0.60695	0.27194	ZP2
ENSG00000121067	17	47676246	47755596	16	4	730198	0.60684	0.27198	SPOP
ENSG00000110852	12	10005583	10022735	4	2	730198	0.60642	0.27212	CLEC2B
ENSG00000172349	15	81451916	81605104	102	14	730198	0.60608	0.27223	IL16
ENSG00000025800	1	32573639	32642169	2	1	730198	0.60601	0.27225	KPNA6
ENSG00000089199	20	5892076	5906007	12	3	730198	0.606	0.27226	CHGB
ENSG00000163406	3	121612936	121662949	45	2	730198	0.60594	0.27228	SLC15A2
ENSG00000188223	19	36236579	36245420	4	2	730198	0.60564	0.27238	AC002398.9
ENSG00000080511	19	10123925	10132955	6	2	730198	0.60547	0.27243	RDH8
ENSG00000172878	2	172864490	172947158	29	6	730198	0.60521	0.27252	METAP1D
ENSG00000132780	1	46049518	46084566	12	1	730198	0.60497	0.2726	NASP
ENSG00000152253	2	169690642	169769881	77	10	730198	0.60495	0.27261	SPC25
ENSG00000138346	10	70173821	70231879	30	4	730198	0.60459	0.27273	DNA2
ENSG00000165406	10	45950035	46090354	62	6	730198	0.60443	0.27278	2023-03-08
ENSG00000101236	20	3907956	3996229	55	6	730198	0.60415	0.27287	RNF24
ENSG00000164032	4	100869243	100871545	1	1	730198	0.60396	0.27294	H2AFZ
ENSG00000180353	3	121350246	121379774	25	5	730198	0.60375	0.27301	HCLS1
ENSG00000040933	2	99061317	99210853	30	4	730198	0.60296	0.27327	INPP4A
ENSG00000152969	4	6027926	6202318	56	13	730198	0.60281	0.27332	JAKMIP1
ENSG00000169314	22	24105208	24108048	1	1	730198	0.60281	0.27332	C22orf15
ENSG00000197445	16	73160536	73178346	11	3	730198	0.60265	0.27337	C16orf47
ENSG00000145879	5	147691982	147695485	2	1	730198	0.60245	0.27344	SPINK7
ENSG00000196176	6	26021907	26022278	1	1	730198	0.60238	0.27346	HIST1H4A
ENSG00000152583	4	88394487	88452213	55	6	730198	0.60225	0.27351	SPARCL1
ENSG00000170260	7	148936742	148952700	8	3	730198	0.60202	0.27358	ZNF212
ENSG00000100982	20	44563267	44576662	5	2	730198	0.60166	0.2737	PCIF1
ENSG00000171714	11	22214722	22304903	42	2	730198	0.60115	0.27387	ANO5
ENSG00000213927	9	34661877	34664045	3	1	730198	0.60112	0.27388	CCL27
ENSG00000150551	2	133402426	133429152	32	2	730198	0.60098	0.27393	LYPD1
ENSG00000116127	2	73612886	73837920	125	5	730198	0.60062	0.27405	ALMS1
ENSG00000159588	1	46085716	46089729	2	1	730198	0.60026	0.27417	CCDC17
ENSG00000166863	12	57403784	57422667	4	1	730198	0.60012	0.27421	TAC3
ENSG00000101004	20	25433341	25566153	68	6	730198	0.60012	0.27421	NINL
ENSG00000258864	5	112162910	112203279	28	3	730198	0.60009	0.27422	CTC-554D6.1
ENSG00000133422	22	31321117	31364284	26	2	730198	0.59999	0.27426	MORC2
ENSG00000124786	6	8413301	8435794	10	3	730198	0.59985	0.2743	SLC35B3
ENSG00000147853	9	4711155	4742043	30	5	730198	0.59912	0.27454	AK3
ENSG00000168140	16	4421849	4433529	3	1	730198	0.5989	0.27462	VASN
ENSG00000144407	2	209224438	209719227	228	33	730198	0.5986	0.27472	PTH2R
ENSG00000129214	17	7517382	7536700	6	3	730198	0.59835	0.2748	SHBG
ENSG00000155760	2	202899310	202903160	1	1	730198	0.59797	0.27493	FZD7
ENSG00000198203	2	108905095	108926371	12	4	730198	0.59793	0.27494	SULT1C2
ENSG00000101158	20	57556263	57570188	3	1	730198	0.59783	0.27498	NELFCD
ENSG00000132002	19	14625582	14640582	7	3	730198	0.59755	0.27507	DNAJB1
ENSG00000097096	1	85622556	85666729	25	3	730198	0.59721	0.27518	SYDE2
ENSG00000058729	5	96496571	96518964	15	3	730198	0.59707	0.27523	RIOK2
ENSG00000272333	19	36208921	36229779	7	3	730198	0.59699	0.27526	KMT2B
ENSG00000109832	11	125773271	125793158	13	3	730198	0.59674	0.27534	DDX25
ENSG00000100815	14	92432335	92507240	45	5	730198	0.59657	0.2754	TRIP11
ENSG00000268533	19	57905551	57949825	19	4	730198	0.59639	0.27546	AC004076.7
ENSG00000197471	16	29674300	29682187	2	1	730198	0.59624	0.27551	SPN
ENSG00000155269	4	8560452	8621486	26	7	730198	0.59618	0.27553	GPR78
ENSG00000148426	10	11865338	11914276	30	7	730198	0.59525	0.27584	PROSER2
ENSG00000087301	14	52897308	53019240	63	8	730198	0.59521	0.27585	TXNDC16
ENSG00000160994	19	15121556	15134081	7	3	730198	0.59518	0.27586	CCDC105
ENSG00000103932	15	41809374	41836467	9	3	730198	0.59512	0.27588	RPAP1
ENSG00000018869	19	56887413	56904914	13	5	730198	0.59489	0.27596	ZNF582
ENSG00000164694	6	159590429	159693141	126	9	730198	0.59464	0.27604	FNDC1
ENSG00000139508	13	29274201	29293107	9	2	730198	0.59465	0.27604	SLC46A3
ENSG00000256797	12	10034088	10048432	12	3	730198	0.5945	0.27609	KLRF2
ENSG00000131095	17	42982376	42994305	4	2	730198	0.59438	0.27613	GFAP
ENSG00000105143	19	15060846	15133802	49	12	730198	0.59425	0.27617	SLC1A6
ENSG00000134684	1	33240840	33283754	12	2	730198	0.59372	0.27635	YARS
ENSG00000112902	5	9035138	9546187	448	70	730198	0.59371	0.27635	SEMA5A
ENSG00000066044	19	8023463	8070543	22	4	730198	0.59344	0.27644	ELAVL1
ENSG00000213892	19	45202421	45213986	2	1	730198	0.5932	0.27652	CEACAM16
ENSG00000103043	16	70721342	70835064	51	7	730198	0.59307	0.27657	VAC14
ENSG00000171722	1	162342993	162346660	8	2	730198	0.59304	0.27658	C1orf111
ENSG00000118508	6	146864829	146876101	4	1	730198	0.59274	0.27668	RAB32
ENSG00000137691	11	101918174	101955291	29	2	730198	0.59247	0.27677	C11orf70
ENSG00000184544	17	9674751	9694614	14	2	730198	0.59225	0.27684	DHRS7C
ENSG00000165138	9	101493611	101559247	20	2	730198	0.59214	0.27688	ANKS6
ENSG00000204183	20	34020827	34023248	2	1	730198	0.5919	0.27696	GDF5OS
ENSG00000109079	17	26662628	26674035	7	3	730198	0.59172	0.27702	TNFAIP1
ENSG00000182035	20	37209838	37217106	1	1	730198	0.59155	0.27707	ADIG
ENSG00000140905	16	81115566	81130008	11	2	730198	0.59104	0.27725	GCSH
ENSG00000110344	11	118230300	118269926	15	3	730198	0.591	0.27726	UBE4A
ENSG00000234631	10	115674530	115676949	1	1	730198	0.59091	0.27729	AL162407.1
ENSG00000070010	22	19437433	19466738	20	2	730198	0.59081	0.27732	UFD1L
ENSG00000140675	16	31494323	31502181	1	1	730198	0.59056	0.27741	SLC5A2
ENSG00000196704	17	66243715	66253297	2	1	730198	0.59026	0.27751	AMZ2
ENSG00000103460	16	52471917	52581714	54	8	730198	0.59013	0.27755	TOX3
ENSG00000168491	4	186366336	186392913	20	5	730198	0.58998	0.2776	CCDC110
ENSG00000164485	6	137464968	137494785	24	6	730198	0.58986	0.27764	IL22RA2
ENSG00000165863	10	118423207	118429775	7	2	730198	0.58984	0.27765	C10orf82
ENSG00000255093	11	111322064	111328876	4	2	730198	0.58982	0.27765	RP11-794P6.2
ENSG00000146476	6	151773422	151791236	19	4	730198	0.58969	0.2777	C6orf211
ENSG00000066813	16	20547548	20587749	6	2	730198	0.58969	0.2777	ACSM2B
ENSG00000137094	9	34989638	34998897	2	1	730198	0.58843	0.27812	DNAJB5
ENSG00000185236	19	8454865	8469318	9	1	730198	0.58843	0.27812	RAB11B
ENSG00000127318	12	68642022	68647387	8	3	730198	0.58796	0.27828	IL22
ENSG00000102924	16	49311828	49315742	1	1	730198	0.58763	0.27839	CBLN1
ENSG00000171928	17	18684308	18710027	4	2	730198	0.58714	0.27855	TVP23B
ENSG00000213402	11	67202981	67205538	1	1	730198	0.58706	0.27858	PTPRCAP
ENSG00000135503	12	52345451	52390862	15	2	730198	0.58682	0.27866	ACVR1B
ENSG00000026950	6	26402465	26415444	24	3	730198	0.58669	0.27871	BTN3A1
ENSG00000166598	12	104323885	104347423	41	8	730198	0.58636	0.27882	HSP90B1
ENSG00000197363	8	146024261	146036554	2	1	730198	0.58626	0.27885	ZNF517
ENSG00000144504	2	241418839	241508626	30	7	730198	0.58619	0.27887	ANKMY1
ENSG00000162729	1	160061130	160068733	4	1	730198	0.58617	0.27888	IGSF8
ENSG00000186153	16	78133310	79246564	1354	172	730198	0.58575	0.27902	WWOX
ENSG00000120563	10	29577990	29607257	43	8	730198	0.58537	0.27915	LYZL1
ENSG00000164542	7	36363830	36429734	26	4	730198	0.5853	0.27917	KIAA0895
ENSG00000134259	1	115828539	115880857	58	9	730198	0.58477	0.27935	NGF
ENSG00000204300	11	123753633	123756349	5	2	730198	0.58466	0.27939	TMEM225
ENSG00000167536	17	27224799	27230089	3	2	730198	0.58445	0.27946	DHRS13
ENSG00000134249	1	120436156	120439118	2	1	730198	0.58437	0.27949	ADAM30
ENSG00000138190	10	94590935	94819250	128	10	730198	0.58409	0.27958	EXOC6
ENSG00000070159	9	112137746	112260590	98	10	730198	0.5834	0.27981	PTPN3
ENSG00000100122	22	26995242	27014052	23	4	730198	0.5834	0.27981	CRYBB1
ENSG00000174791	11	66097713	66104311	3	1	730198	0.58322	0.27987	RIN1
ENSG00000159593	16	66836778	66907159	20	3	730198	0.58324	0.27987	NAE1
ENSG00000189144	19	38226734	38307940	28	5	730198	0.58298	0.27995	ZNF573
ENSG00000088986	12	120907653	120936296	5	2	730198	0.58247	0.28012	DYNLL1
ENSG00000138161	10	124591665	124639146	4	2	730198	0.58225	0.2802	CUZD1
ENSG00000043591	10	115803806	115806667	1	1	730198	0.58205	0.28026	ADRB1
ENSG00000167657	19	3958451	3971121	9	2	730198	0.58206	0.28026	DAPK3
ENSG00000196943	14	24769068	24778330	7	1	730198	0.58195	0.2803	NOP9
ENSG00000175416	5	175819456	175843570	2	1	730198	0.58138	0.28049	CLTB
ENSG00000148481	10	15820169	15902519	16	2	730198	0.58107	0.2806	FAM188A
ENSG00000117477	1	169364108	169429907	48	7	730198	0.58086	0.28067	CCDC181
ENSG00000108370	17	63133549	63223821	64	8	730198	0.58067	0.28073	RGS9
ENSG00000106771	9	111777432	111882225	103	13	730198	0.58065	0.28074	TMEM245
ENSG00000162949	2	30945637	31043408	126	24	730198	0.58059	0.28076	CAPN13
ENSG00000172671	10	46111043	46168228	4	2	730198	0.5803	0.28086	ZFAND4
ENSG00000152620	5	36192694	36242381	9	1	730198	0.58018	0.2809	NADK2
ENSG00000171217	6	155585147	155597682	10	3	730198	0.58015	0.28091	CLDN20
ENSG00000169214	1	247875045	247876105	3	1	730198	0.5798	0.28103	OR6F1
ENSG00000167632	8	140742586	141468678	160	25	730198	0.57976	0.28104	TRAPPC9
ENSG00000173250	5	145892666	145895753	2	1	730198	0.57972	0.28105	GPR151
ENSG00000176495	11	59131885	59132921	1	1	730198	0.57967	0.28107	OR5AN1
ENSG00000070404	19	676392	683385	1	1	730198	0.57944	0.28115	FSTL3
ENSG00000162639	1	109190912	109204148	1	1	730198	0.57923	0.28122	HENMT1
ENSG00000034677	8	101269288	101348446	56	3	730198	0.57857	0.28144	RNF19A
ENSG00000173401	12	75728419	75764340	4	1	730198	0.5785	0.28146	GLIPR1L1
ENSG00000083642	13	33160564	33352157	91	3	730198	0.5784	0.2815	PDS5B
ENSG00000109063	17	10531843	10560626	27	1	730198	0.578	0.28163	MYH3
ENSG00000073150	22	50609160	50618723	5	2	730198	0.57795	0.28165	PANX2
ENSG00000135443	12	52753790	52761265	8	3	730198	0.57763	0.28176	KRT85
ENSG00000124089	20	54823788	54824871	2	1	730198	0.57693	0.28199	MC3R
ENSG00000155304	21	15743436	15755805	12	3	730198	0.57662	0.2821	HSPA13
ENSG00000131848	19	56732681	56879752	65	13	730198	0.57651	0.28213	ZSCAN5A
ENSG00000176601	2	135722061	135805038	23	3	730198	0.57571	0.2824	MAP3K19
ENSG00000150687	11	86502101	86663952	144	27	730198	0.5756	0.28244	PRSS23
ENSG00000148204	9	126118449	126142603	5	3	730198	0.57549	0.28248	CRB2
ENSG00000197774	16	1823208	1831709	5	2	730198	0.57502	0.28264	EME2
ENSG00000181315	6	26636518	26659980	12	2	730198	0.57482	0.2827	ZNF322
ENSG00000107581	10	120794356	120840316	9	2	730198	0.57479	0.28272	EIF3A
ENSG00000076248	12	109535379	109548797	7	3	730198	0.5746	0.28278	UNG
ENSG00000104442	8	66514694	66546442	9	3	730198	0.57454	0.2828	ARMC1
ENSG00000204262	2	189896622	190044605	85	6	730198	0.5743	0.28288	COL5A2
ENSG00000111816	6	116252312	116381921	73	6	730198	0.57399	0.28299	FRK
ENSG00000120370	1	170501270	170522587	5	2	730198	0.5738	0.28305	GORAB
ENSG00000092148	14	31569318	31677010	22	3	730198	0.57375	0.28307	HECTD1
ENSG00000161860	19	13009600	13030090	1	1	730198	0.57375	0.28307	SYCE2
ENSG00000184113	22	19510547	19515068	6	2	730198	0.57364	0.28311	CLDN5
ENSG00000197816	9	100000765	100140806	57	6	730198	0.57355	0.28314	CCDC180
ENSG00000198178	12	7882011	7904201	7	2	730198	0.57338	0.28319	CLEC4C
ENSG00000102978	16	57496299	57505922	4	2	730198	0.57303	0.28331	POLR2C
ENSG00000078081	3	182840001	182881627	12	4	730198	0.5725	0.28349	LAMP3
ENSG00000138375	2	217277137	217347776	66	8	730198	0.57223	0.28358	SMARCAL1
ENSG00000121933	1	112025970	112106584	39	10	730198	0.57212	0.28362	ADORA3
ENSG00000120210	9	5131979	5185668	9	2	730198	0.57208	0.28363	INSL6
ENSG00000180098	1	28879597	28905051	5	1	730198	0.57166	0.28378	TRNAU1AP
ENSG00000168575	8	42273993	42397069	35	5	730198	0.57159	0.2838	SLC20A2
ENSG00000115750	2	9983483	10074545	130	9	730198	0.57157	0.28381	TAF1B
ENSG00000158525	7	129984630	130008571	32	5	730198	0.57127	0.28391	CPA5
ENSG00000143382	1	150521884	150533413	2	1	730198	0.57084	0.28405	ADAMTSL4
ENSG00000250479	22	24108021	24110630	1	1	730198	0.57076	0.28408	CHCHD10
ENSG00000074800	1	8921061	8939308	14	2	730198	0.57046	0.28418	ENO1
ENSG00000175455	3	123616152	123680564	37	5	730198	0.57035	0.28422	CCDC14
ENSG00000268735	13	24322243	24323901	4	2	730198	0.57031	0.28423	AL139080.1
ENSG00000249992	3	45265958	45267770	1	1	730198	0.56975	0.28442	TMEM158
ENSG00000269095	19	17346749	17366257	6	2	730198	0.56972	0.28443	AC010646.3
ENSG00000149488	20	2517253	2622430	139	17	730198	0.56969	0.28444	TMC2
ENSG00000077458	11	95502106	95523573	7	2	730198	0.56933	0.28456	FAM76B
ENSG00000187902	19	55940107	55954230	2	1	730198	0.56921	0.28461	SHISA7
ENSG00000166897	22	37764000	37823505	33	7	730198	0.56918	0.28462	ELFN2
ENSG00000159374	2	74785010	74875465	11	2	730198	0.56871	0.28478	M1AP
ENSG00000145491	5	10441636	10472141	20	2	730198	0.5685	0.28485	ROPN1L
ENSG00000140416	15	63334831	63364114	40	4	730198	0.56845	0.28486	TPM1
ENSG00000129451	19	51515995	51523431	9	2	730198	0.56836	0.2849	KLK10
ENSG00000140538	15	88418230	88799999	211	26	730198	0.56803	0.28501	NTRK3
ENSG00000064489	19	19256376	19302967	19	3	730198	0.56714	0.28531	MEF2BNB-MEF2B
ENSG00000213999	19	19256377	19303400	19	3	730198	0.56714	0.28531	MEF2B
ENSG00000135960	2	109510927	109605828	38	8	730198	0.56708	0.28533	EDAR
ENSG00000104907	19	13215716	13228381	1	1	730198	0.56693	0.28538	TRMT1
ENSG00000164611	5	159848829	159855748	4	2	730198	0.56673	0.28545	PTTG1
ENSG00000148677	10	92671853	92681033	4	2	730198	0.56548	0.28587	ANKRD1
ENSG00000165898	14	74960423	74963809	5	2	730198	0.56539	0.2859	ISCA2
ENSG00000116016	2	46520806	46613836	92	8	730198	0.56498	0.28604	EPAS1
ENSG00000107651	10	121652223	121702014	40	7	730198	0.56488	0.28608	SEC23IP
ENSG00000123685	1	212859760	212873327	2	1	730198	0.56474	0.28613	BATF3
ENSG00000088812	20	3451687	3631769	174	10	730198	0.56471	0.28614	ATRN
ENSG00000102531	13	49550048	49783915	28	2	730198	0.5646	0.28617	FNDC3A
ENSG00000196569	6	129204342	129837714	454	38	730198	0.56442	0.28623	LAMA2
ENSG00000066117	12	50478755	50494495	3	1	730198	0.56431	0.28627	SMARCD1
ENSG00000161677	19	51009255	51014610	3	1	730198	0.56417	0.28632	JOSD2
ENSG00000114933	2	206858445	206951027	36	4	730198	0.56397	0.28639	INO80D
ENSG00000174963	3	147103833	147124647	11	4	730198	0.56388	0.28642	ZIC4
ENSG00000166592	16	66955582	66959547	1	1	730198	0.56338	0.28659	RRAD
ENSG00000189362	2	191369068	191399448	27	5	730198	0.56315	0.28667	TMEM194B
ENSG00000198625	1	204485511	204542871	32	3	730198	0.5631	0.28668	MDM4
ENSG00000244411	11	71238313	71239210	1	1	730198	0.5629	0.28675	KRTAP5-7
ENSG00000250799	19	36290890	36304201	3	1	730198	0.5627	0.28682	PRODH2
ENSG00000165006	9	34179003	34252521	38	4	730198	0.56257	0.28686	UBAP1
ENSG00000183808	8	94741584	94753245	7	2	730198	0.56242	0.28691	RBM12B
ENSG00000159189	1	22970123	22974603	5	2	730198	0.56232	0.28695	C1QC
ENSG00000149573	11	118124118	118135251	8	1	730198	0.56232	0.28695	MPZL2
ENSG00000169760	3	173114074	174004434	631	62	730198	0.56225	0.28697	NLGN1
ENSG00000134028	8	24241798	24263526	13	2	730198	0.56221	0.28699	ADAMDEC1
ENSG00000133935	14	76116134	76127532	1	1	730198	0.56179	0.28713	C14orf1
ENSG00000106013	7	117854727	117882785	9	1	730198	0.56159	0.2872	ANKRD7
ENSG00000104760	8	17721889	17767874	49	4	730198	0.56158	0.2872	FGL1
ENSG00000161326	17	35849937	35873603	8	3	730198	0.56129	0.2873	DUSP14
ENSG00000069399	19	45250962	45263301	1	1	730198	0.56126	0.28731	BCL3
ENSG00000264278	18	74506688	74534251	7	3	730198	0.56109	0.28737	RP11-162A12.2
ENSG00000169413	14	21249210	21250626	1	1	730198	0.56077	0.28748	RNASE6
ENSG00000176230	14	20585566	20586597	1	1	730198	0.56051	0.28757	OR4K17
ENSG00000115020	2	209130991	209223475	19	2	730198	0.56022	0.28766	PIKFYVE
ENSG00000140798	16	48116884	48189929	9	1	730198	0.56021	0.28767	ABCC12
ENSG00000172215	3	45982425	45989845	6	2	730198	0.55998	0.28775	CXCR6
ENSG00000113327	5	161494546	161582542	55	10	730198	0.5599	0.28778	GABRG2
ENSG00000244045	17	26684604	26708716	14	3	730198	0.55977	0.28782	TMEM199
ENSG00000104081	15	40380091	40401093	8	2	730198	0.55955	0.28789	BMF
ENSG00000143520	1	152321211	152332482	5	1	730198	0.5594	0.28794	FLG2
ENSG00000166478	11	9481866	9550071	25	4	730198	0.55934	0.28797	ZNF143
ENSG00000165617	14	59100685	59115039	10	4	730198	0.55873	0.28817	DACT1
ENSG00000057468	1	76262567	76378923	17	3	730198	0.55855	0.28823	MSH4
ENSG00000164134	4	140222609	140341187	45	5	730198	0.55831	0.28832	NAA15
ENSG00000144227	2	139428342	139537918	82	13	730198	0.55827	0.28833	NXPH2
ENSG00000109790	4	39046659	39128477	67	4	730198	0.55827	0.28833	KLHL5
ENSG00000159921	9	36214438	36277053	31	5	730198	0.55797	0.28843	GNE
ENSG00000186417	15	51633826	51700210	82	15	730198	0.5579	0.28846	GLDN
ENSG00000167618	19	55009100	55021897	2	1	730198	0.55756	0.28857	LAIR2
ENSG00000101474	20	24943561	24973615	33	3	730198	0.55687	0.28881	APMAP
ENSG00000088727	3	47269516	47324941	11	1	730198	0.55664	0.28889	KIF9
ENSG00000155970	8	16884747	16980153	100	13	730198	0.55617	0.28905	MICU3
ENSG00000272897	20	34220262	34262466	8	1	730198	0.55617	0.28905	RP1-309K20.6
ENSG00000085377	6	105725440	105850959	45	6	730198	0.55607	0.28908	PREP
ENSG00000178033	6	116832809	116845955	8	2	730198	0.55596	0.28912	FAM26E
ENSG00000066405	3	137717577	137752494	24	3	730198	0.55594	0.28913	CLDN18
ENSG00000173227	11	66774249	66818334	6	2	730198	0.55567	0.28922	SYT12
ENSG00000162636	1	109102711	109187522	36	2	730198	0.55509	0.28942	FAM102B
ENSG00000219438	22	48885272	49246724	275	52	730198	0.55472	0.28954	FAM19A5
ENSG00000240344	2	201735630	201754026	7	2	730198	0.5547	0.28955	PPIL3
ENSG00000232196	16	3421053	3422283	3	1	730198	0.55456	0.2896	MTRNR2L4
ENSG00000185966	1	152538130	152539248	1	1	730198	0.55432	0.28968	LCE3E
ENSG00000088448	13	111530887	111567416	6	1	730198	0.55417	0.28973	ANKRD10
ENSG00000122406	1	93297582	93307481	2	1	730198	0.5541	0.28975	RPL5
ENSG00000164744	7	48026745	48068716	13	3	730198	0.55398	0.28979	SUN3
ENSG00000055163	5	156693089	156822606	165	13	730198	0.55394	0.28981	CYFIP2
ENSG00000111775	12	120875893	120878545	1	1	730198	0.5538	0.28986	COX6A1
ENSG00000213463	14	70838148	70883778	38	4	730198	0.55374	0.28988	SYNJ2BP
ENSG00000148737	10	114710009	114927437	65	11	730198	0.55344	0.28998	TCF7L2
ENSG00000215910	1	11821844	11849642	24	3	730198	0.5531	0.2901	C1orf167
ENSG00000122008	5	74807581	74896969	25	5	730198	0.55249	0.2903	POLK
ENSG00000224132	2	238165734	238166319	1	1	730198	0.55233	0.29036	AC112715.2
ENSG00000176040	3	111753690	111800116	18	4	730198	0.55142	0.29067	TMPRSS7
ENSG00000166206	15	26788693	27184686	219	41	730198	0.55136	0.29069	GABRB3
ENSG00000075275	22	46756731	46933067	81	15	730198	0.55129	0.29072	CELSR1
ENSG00000119508	9	102584137	102629173	12	2	730198	0.55122	0.29074	NR4A3
ENSG00000091583	17	64208151	64252643	55	8	730198	0.55113	0.29077	APOH
ENSG00000136709	2	128458596	128568761	41	5	730198	0.55093	0.29084	WDR33
ENSG00000125731	19	6752171	6767599	7	2	730198	0.55094	0.29084	SH2D3A
ENSG00000135823	1	180941861	180992047	29	3	730198	0.55024	0.29108	STX6
ENSG00000182621	20	8112824	8949003	798	88	730198	0.54986	0.29121	PLCB1
ENSG00000206044	12	2958397	2966213	3	1	730198	0.54913	0.29146	AC005841.1
ENSG00000196236	22	41253081	41363838	4	2	730198	0.54913	0.29146	XPNPEP3
ENSG00000266118	2	24347236	24413305	40	6	730198	0.54907	0.29148	RP11-507M3.1
ENSG00000172269	11	118967213	118979041	5	2	730198	0.54892	0.29153	DPAGT1
ENSG00000140873	16	77281710	77469011	280	28	730198	0.54879	0.29157	ADAMTS18
ENSG00000184307	3	113666748	113684248	5	2	730198	0.54854	0.29166	ZDHHC23
ENSG00000171495	5	40998119	41071444	104	14	730198	0.54806	0.29182	MROH2B
ENSG00000221882	17	3181193	3182268	1	1	730198	0.54802	0.29184	OR3A2
ENSG00000106617	7	151253197	151574210	206	36	730198	0.54793	0.29187	PRKAG2
ENSG00000146197	6	35182190	35220856	14	2	730198	0.54773	0.29194	SCUBE3
ENSG00000152402	11	106544738	106889250	221	31	730198	0.54771	0.29195	GUCY1A2
ENSG00000062716	17	57784553	57919616	51	6	730198	0.5473	0.29208	VMP1
ENSG00000073803	3	185000729	185206885	93	10	730198	0.54712	0.29215	MAP3K13
ENSG00000121753	1	32192718	32230494	6	1	730198	0.54697	0.2922	BAI2
ENSG00000173269	10	88695297	88729238	13	4	730198	0.54695	0.29221	MMRN2
ENSG00000163825	3	46538981	46542439	7	2	730198	0.54687	0.29223	RTP3
ENSG00000156398	10	104474295	104503249	14	3	730198	0.54655	0.29234	SFXN2
ENSG00000155229	10	99218081	99258551	10	2	730198	0.54651	0.29236	MMS19
ENSG00000103426	16	4390252	4470495	13	2	730198	0.54636	0.29241	CORO7-PAM16
ENSG00000262246	16	4404543	4475706	13	2	730198	0.54636	0.29241	CORO7
ENSG00000131732	5	80597409	80609116	13	4	730198	0.54622	0.29246	ZCCHC9
ENSG00000122707	9	36036430	36124448	48	7	730198	0.54621	0.29246	RECK
ENSG00000077942	22	45898118	45997015	84	15	730198	0.5461	0.2925	FBLN1
ENSG00000196968	10	75532049	75540009	2	1	730198	0.54586	0.29258	FUT11
ENSG00000048740	10	11047259	11378674	314	40	730198	0.54564	0.29266	CELF2
ENSG00000122679	7	45197390	45225901	57	7	730198	0.54533	0.29276	RAMP3
ENSG00000119535	1	36931644	36948879	1	1	730198	0.54508	0.29285	CSF3R
ENSG00000107554	10	101635334	101769676	39	3	730198	0.54506	0.29286	DNMBP
ENSG00000149150	11	57252007	57283259	14	3	730198	0.54496	0.29289	SLC43A1
ENSG00000048052	7	18126572	19042039	635	68	730198	0.54449	0.29305	HDAC9
ENSG00000105373	19	48248779	48260315	4	1	730198	0.5444	0.29308	GLTSCR2
ENSG00000125779	20	3869486	3907605	10	2	730198	0.54429	0.29312	PANK2
ENSG00000143772	1	226819391	226927024	59	10	730198	0.54407	0.2932	ITPKB
ENSG00000115307	2	74753772	74757066	1	1	730198	0.54382	0.29328	AUP1
ENSG00000164880	7	1509913	1545489	2	1	730198	0.54348	0.2934	INTS1
ENSG00000104415	8	134203282	134242587	53	11	730198	0.54331	0.29346	WISP1
ENSG00000018236	12	41086244	41466220	31	5	730198	0.54319	0.2935	CNTN1
ENSG00000165879	10	99079022	99081672	1	1	730198	0.54267	0.29368	FRAT1
ENSG00000118495	6	144261437	144385735	25	6	730198	0.5421	0.29387	PLAGL1
ENSG00000137070	9	34650699	34661889	6	2	730198	0.54202	0.2939	IL11RA
ENSG00000155906	6	151725989	151773259	34	5	730198	0.54159	0.29405	RMND1
ENSG00000170523	12	52708085	52715182	26	4	730198	0.54115	0.2942	KRT83
ENSG00000163605	3	73045936	73118350	79	4	730198	0.54111	0.29421	PPP4R2
ENSG00000182572	6	27839623	27840099	1	1	730198	0.54096	0.29427	HIST1H3I
ENSG00000168314	3	39508689	39570970	108	3	730198	0.54049	0.29443	MOBP
ENSG00000133119	13	34392186	34540695	82	7	730198	0.54025	0.29451	RFC3
ENSG00000135976	2	97779233	97930258	8	2	730198	0.54019	0.29453	ANKRD36
ENSG00000007216	17	26800311	26824799	6	2	730198	0.5401	0.29456	SLC13A2
ENSG00000083812	19	58978423	58984945	1	1	730198	0.54009	0.29457	ZNF324
ENSG00000185774	4	20730239	21950422	1111	103	730198	0.53949	0.29477	KCNIP4
ENSG00000136011	12	103981051	104160505	148	30	730198	0.53936	0.29482	STAB2
ENSG00000205363	15	74032141	74045088	2	1	730198	0.53934	0.29482	C15orf59
ENSG00000174547	11	66202546	66234209	6	2	730198	0.53921	0.29487	MRPL11
ENSG00000230510	19	46984053	47104457	66	16	730198	0.53921	0.29487	PPP5D1
ENSG00000144935	3	142442916	142526730	27	3	730198	0.53898	0.29495	TRPC1
ENSG00000157884	2	26804070	26864236	45	5	730198	0.53879	0.29502	CIB4
ENSG00000100012	22	30843946	30868036	31	3	730198	0.53865	0.29506	SEC14L3
ENSG00000059122	16	2961938	3001209	26	5	730198	0.53852	0.29511	FLYWCH1
ENSG00000184203	3	195241221	195270209	4	1	730198	0.53831	0.29518	PPP1R2
ENSG00000108679	17	76967320	76976191	1	1	730198	0.53816	0.29523	LGALS3BP
ENSG00000138152	10	124030821	124097677	84	10	730198	0.53808	0.29526	BTBD16
ENSG00000124496	6	42192669	42419789	96	13	730198	0.53763	0.29542	TRERF1
ENSG00000064687	19	1040102	1065571	6	1	730198	0.5374	0.2955	ABCA7
ENSG00000163288	4	46995740	47428461	286	32	730198	0.53728	0.29554	GABRB1
ENSG00000110768	11	18343842	18388591	28	2	730198	0.53718	0.29557	GTF2H1
ENSG00000157764	7	140419127	140624564	66	4	730198	0.53709	0.2956	BRAF
ENSG00000176124	13	50656307	51297372	142	31	730198	0.53705	0.29562	DLEU1
ENSG00000125814	20	23355159	23402125	52	5	730198	0.53689	0.29567	NAPB
ENSG00000153214	2	112812800	112876895	19	3	730198	0.53686	0.29568	TMEM87B
ENSG00000249428	4	2451700	2464668	9	3	730198	0.53675	0.29572	RP11-503N18.3
ENSG00000180509	21	35818988	35884573	55	11	730198	0.53599	0.29598	KCNE1
ENSG00000131943	19	30191721	30206364	10	3	730198	0.53576	0.29606	C19orf12
ENSG00000177697	11	832843	839831	2	1	730198	0.53571	0.29608	CD151
ENSG00000002330	11	64037302	64052176	4	2	730198	0.53552	0.29614	BAD
ENSG00000173264	11	64037534	64056972	4	2	730198	0.53552	0.29614	GPR137
ENSG00000125733	19	6737936	6751537	2	1	730198	0.53545	0.29617	TRIP10
ENSG00000243251	10	50723151	50747086	16	4	730198	0.53534	0.29621	PGBD3
ENSG00000166866	12	57422301	57444982	12	2	730198	0.5349	0.29636	MYO1A
ENSG00000180694	8	91634223	91803860	106	6	730198	0.53471	0.29642	TMEM64
ENSG00000158008	1	26346375	26362955	7	2	730198	0.53421	0.2966	EXTL1
ENSG00000180806	12	54388679	54397121	3	1	730198	0.53421	0.2966	HOXC9
ENSG00000187689	4	71384257	71398459	9	3	730198	0.53411	0.29663	AMTN
ENSG00000179253	20	60292562	60294804	3	1	730198	0.53402	0.29666	RP11-429E11.3
ENSG00000103021	16	58265061	58317740	46	6	730198	0.53401	0.29667	CCDC113
ENSG00000143537	1	155023042	155035252	10	4	730198	0.53394	0.29669	ADAM15
ENSG00000170516	4	46736844	46911252	100	10	730198	0.53388	0.29671	COX7B2
ENSG00000163873	1	37261128	37499730	11	2	730198	0.53381	0.29674	GRIK3
ENSG00000135447	12	54969171	54982443	15	3	730198	0.5337	0.29677	PPP1R1A
ENSG00000112893	5	109025067	109205326	206	16	730198	0.53361	0.29681	MAN2A1
ENSG00000165304	9	36572859	36677678	44	2	730198	0.53341	0.29688	MELK
ENSG00000067596	17	41561233	41621831	12	1	730198	0.5333	0.29691	DHX8
ENSG00000142867	1	85731931	85742773	17	5	730198	0.53324	0.29693	BCL10
ENSG00000149972	11	98891683	100229616	1547	127	730198	0.53325	0.29693	CNTN5
ENSG00000267531	19	55851254	55856561	2	1	730198	0.53324	0.29693	AC020922.1
ENSG00000007062	4	15964699	16086001	150	28	730198	0.5332	0.29695	PROM1
ENSG00000134250	1	120454176	120612240	34	1	730198	0.53294	0.29704	NOTCH2
ENSG00000184507	15	34635516	34649938	3	1	730198	0.53277	0.2971	NUTM1
ENSG00000177150	18	13663346	13726662	37	5	730198	0.5326	0.29716	FAM210A
ENSG00000171747	19	39292311	39304004	2	1	730198	0.53242	0.29722	LGALS4
ENSG00000109738	4	157997209	158093242	4	1	730198	0.5323	0.29726	GLRB
ENSG00000169032	15	66679155	66784650	62	8	730198	0.53187	0.29741	MAP2K1
ENSG00000213121	6	153552455	153668623	70	11	730198	0.53155	0.29752	AL590867.1
ENSG00000175634	11	67195931	67202872	1	1	730198	0.53156	0.29752	RPS6KB2
ENSG00000158113	12	122652285	122688018	8	2	730198	0.53112	0.29767	LRRC43
ENSG00000103047	16	68877507	69119083	77	10	730198	0.53094	0.29773	TANGO6
ENSG00000173653	11	66610306	66614017	1	1	730198	0.5309	0.29774	RCE1
ENSG00000166278	6	31865562	31913449	8	3	730198	0.53088	0.29775	C2
ENSG00000169344	16	20344374	20367623	9	2	730198	0.53088	0.29775	UMOD
ENSG00000205517	19	11495017	11530018	5	1	730198	0.53057	0.29786	RGL3
ENSG00000184545	11	1575274	1593150	5	1	730198	0.52997	0.29806	DUSP8
ENSG00000184575	12	64798130	64844907	13	4	730198	0.52965	0.29818	XPOT
ENSG00000146453	6	160221298	160241736	9	3	730198	0.52959	0.2982	PNLDC1
ENSG00000117114	1	81771845	82458120	588	85	730198	0.52956	0.29821	LPHN2
ENSG00000222011	7	102389418	102449672	2	1	730198	0.52953	0.29822	FAM185A
ENSG00000256294	19	44616334	44637027	7	2	730198	0.52928	0.29831	ZNF225
ENSG00000055813	2	56411258	56613308	208	28	730198	0.52904	0.29839	CCDC85A
ENSG00000160321	19	22115760	22193751	24	3	730198	0.52868	0.29851	ZNF208
ENSG00000172426	6	43612783	43640336	6	2	730198	0.52848	0.29858	RSPH9
ENSG00000143507	1	221874766	221915518	30	7	730198	0.5284	0.29861	DUSP10
ENSG00000183287	18	57098172	57364612	298	38	730198	0.52821	0.29868	CCBE1
ENSG00000138075	2	44039611	44066004	18	5	730198	0.52817	0.29869	ABCG5
ENSG00000240747	3	42850975	42984284	61	8	730198	0.52807	0.29873	KRBOX1
ENSG00000156970	15	40453224	40513337	25	3	730198	0.5279	0.29878	BUB1B
ENSG00000107796	10	90694831	90751147	30	9	730198	0.52778	0.29882	ACTA2
ENSG00000124157	20	43849941	43853099	4	1	730198	0.5278	0.29882	SEMG2
ENSG00000112293	6	24424793	24495433	83	10	730198	0.52764	0.29887	GPLD1
ENSG00000109016	17	21026677	21096578	22	3	730198	0.52762	0.29888	DHRS7B
ENSG00000257962	8	86158524	86162077	1	1	730198	0.52737	0.29897	RP11-219B4.6
ENSG00000107443	10	97803151	97820627	8	2	730198	0.52647	0.29928	CCNJ
ENSG00000104388	8	61429416	61536186	67	3	730198	0.52631	0.29934	RAB2A
ENSG00000103769	15	66018392	66184329	66	6	730198	0.52628	0.29935	RAB11A
ENSG00000162753	1	173469603	173572233	81	5	730198	0.52594	0.29946	SLC9C2
ENSG00000184371	1	110452864	110473614	9	4	730198	0.52585	0.2995	CSF1
ENSG00000243811	22	39410368	39429281	7	1	730198	0.52582	0.29951	APOBEC3D
ENSG00000162888	1	206664449	206671061	7	2	730198	0.52579	0.29952	C1orf147
ENSG00000106290	7	99704693	99717464	7	2	730198	0.52571	0.29954	TAF6
ENSG00000255639	12	4766800	4853747	80	9	730198	0.52573	0.29954	RP11-234B24.6
ENSG00000124212	20	48120411	48184683	16	1	730198	0.52572	0.29954	PTGIS
ENSG00000099889	22	19957419	20004331	46	6	730198	0.52558	0.29959	ARVCF
ENSG00000173825	11	65122238	65125084	1	1	730198	0.52543	0.29964	TIGD3
ENSG00000255863	12	49315767	49333446	6	1	730198	0.52543	0.29964	AC073610.5
ENSG00000175224	11	46638826	46696368	9	2	730198	0.52508	0.29976	ATG13
ENSG00000176222	19	44376515	44405537	5	1	730198	0.52491	0.29982	ZNF404
ENSG00000166407	11	8245851	8290263	21	7	730198	0.52433	0.30002	LMO1
ENSG00000061794	12	27863706	27909228	13	3	730198	0.52428	0.30004	MRPS35
ENSG00000198856	4	109571740	109588976	17	1	730198	0.52382	0.3002	OSTC
ENSG00000022840	12	120971283	121015397	16	4	730198	0.52374	0.30023	RNF10
ENSG00000222005	2	47043807	47049796	5	1	730198	0.52357	0.30029	LINC01118
ENSG00000156875	1	100503653	100548933	22	3	730198	0.52347	0.30032	HIAT1
ENSG00000179950	8	144898514	144912029	1	1	730198	0.52327	0.30039	PUF60
ENSG00000108106	19	55912652	55919145	1	1	730198	0.52283	0.30055	UBE2S
ENSG00000116221	1	54649714	54691137	23	6	730198	0.52232	0.30072	MRPL37
ENSG00000171360	17	39592698	39597173	3	1	730198	0.52233	0.30072	KRT38
ENSG00000171766	15	45653322	45694525	12	2	730198	0.5222	0.30076	GATM
ENSG00000156113	10	78629359	79398353	736	89	730198	0.52218	0.30077	KCNMA1
ENSG00000163743	4	76404247	76439974	11	3	730198	0.52217	0.30078	RCHY1
ENSG00000166821	15	90220995	90234014	5	2	730198	0.52184	0.30089	PEX11A
ENSG00000166266	11	107879459	107978503	54	6	730198	0.52158	0.30098	CUL5
ENSG00000135835	1	180882290	180920750	30	7	730198	0.52151	0.301	KIAA1614
ENSG00000178802	15	75182346	75191798	1	1	730198	0.52122	0.30111	MPI
ENSG00000125848	20	14303634	14318262	10	3	730198	0.52117	0.30113	FLRT3
ENSG00000120802	12	98909290	98944157	16	3	730198	0.52019	0.30146	TMPO
ENSG00000152455	10	14920819	14946314	5	2	730198	0.51988	0.30157	SUV39H2
ENSG00000154639	21	18884700	18965897	60	8	730198	0.51986	0.30158	CXADR
ENSG00000197653	12	124247042	124420753	77	11	730198	0.51981	0.3016	DNAH10
ENSG00000105520	19	11466062	11476374	2	1	730198	0.51981	0.3016	DKFZP761J1410
ENSG00000109066	17	72772622	72835918	41	4	730198	0.51974	0.30162	TMEM104
ENSG00000168653	1	39491990	39500308	1	1	730198	0.51952	0.3017	NDUFS5
ENSG00000066468	10	123237848	123357972	48	11	730198	0.51942	0.30173	FGFR2
ENSG00000113456	5	34905369	34919094	8	2	730198	0.51932	0.30177	RAD1
ENSG00000204913	17	38097727	38101000	1	1	730198	0.5192	0.30181	LRRC3C
ENSG00000116977	1	236681300	236716281	27	1	730198	0.51912	0.30184	LGALS8
ENSG00000178623	2	241544848	241570676	7	2	730198	0.51852	0.30205	GPR35
ENSG00000133983	14	70791798	70826448	37	5	730198	0.5185	0.30206	COX16
ENSG00000066032	2	79412357	80875905	1567	159	730198	0.5182	0.30216	CTNNA2
ENSG00000015171	10	180405	300577	41	4	730198	0.5182	0.30216	ZMYND11
ENSG00000115616	2	103236166	103327777	56	11	730198	0.51775	0.30231	SLC9A2
ENSG00000211445	5	150400124	150408554	22	4	730198	0.51752	0.3024	GPX3
ENSG00000162241	11	65142663	65151172	1	1	730198	0.51744	0.30243	SLC25A45
ENSG00000196850	12	110969120	111021125	9	3	730198	0.51741	0.30243	PPTC7
ENSG00000220201	19	10415479	10420556	3	2	730198	0.51715	0.30252	ZGLP1
ENSG00000205339	11	9406169	9469673	16	3	730198	0.51713	0.30253	IPO7
ENSG00000139908	14	24674903	24677568	1	1	730198	0.51706	0.30256	TSSK4
ENSG00000164889	7	150754297	150773614	4	2	730198	0.51682	0.30264	SLC4A2
ENSG00000139132	12	32552463	32798984	101	14	730198	0.5168	0.30265	FGD4
ENSG00000065060	6	34759857	34850915	52	5	730198	0.51677	0.30266	UHRF1BP1
ENSG00000110002	11	123986069	124018428	27	6	730198	0.51647	0.30276	VWA5A
ENSG00000170917	4	123809852	123844123	28	4	730198	0.51638	0.3028	NUDT6
ENSG00000173626	6	116816152	116866773	29	3	730198	0.51618	0.30287	TRAPPC3L
ENSG00000180855	19	12540521	12551926	7	2	730198	0.51614	0.30288	ZNF443
ENSG00000124839	2	238482965	238510257	34	7	730198	0.516	0.30293	RAB17
ENSG00000160856	1	157644111	157670647	11	2	730198	0.51596	0.30294	FCRL3
ENSG00000196860	14	58862634	58875419	1	1	730198	0.51591	0.30296	TOMM20L
ENSG00000104687	8	30535583	30585443	19	4	730198	0.51579	0.303	GSR
ENSG00000160818	1	156564279	156571288	2	1	730198	0.51571	0.30303	GPATCH4
ENSG00000165861	14	73436159	73493920	41	5	730198	0.5157	0.30303	ZFYVE1
ENSG00000068745	3	48725436	48777786	16	2	730198	0.51568	0.30304	IP6K2
ENSG00000170448	4	47849257	47916653	34	4	730198	0.51567	0.30304	NFXL1
ENSG00000140829	16	72127461	72146811	18	2	730198	0.51559	0.30307	DHX38
ENSG00000197157	7	127292234	127732661	138	13	730198	0.51554	0.30309	SND1
ENSG00000119285	1	236712305	236767804	76	3	730198	0.51537	0.30315	HEATR1
ENSG00000122884	10	74766975	74856732	32	1	730198	0.51533	0.30316	P4HA1
ENSG00000159210	17	47006678	47022479	11	2	730198	0.51518	0.30321	SNF8
ENSG00000170860	3	14219858	14242619	8	2	730198	0.51484	0.30333	LSM3
ENSG00000167775	19	8367011	8373240	4	2	730198	0.51484	0.30333	CD320
ENSG00000120656	1	28915835	28969597	6	1	730198	0.5148	0.30335	TAF12
ENSG00000141338	17	66863433	66951533	65	8	730198	0.51477	0.30336	ABCA8
ENSG00000132386	17	1665253	1680868	13	3	730198	0.51474	0.30337	SERPINF1
ENSG00000158006	1	26286258	26324648	11	2	730198	0.51465	0.3034	PAFAH2
ENSG00000034053	15	29129629	29410518	122	10	730198	0.51458	0.30342	APBA2
ENSG00000196367	7	98475556	98610866	61	2	730198	0.51432	0.30352	TRRAP
ENSG00000145375	4	123844229	124240605	273	11	730198	0.51394	0.30365	SPATA5
ENSG00000173320	4	184774584	184944679	51	12	730198	0.5139	0.30366	STOX2
ENSG00000065491	6	37225548	37300746	52	3	730198	0.51348	0.30381	TBC1D22B
ENSG00000198408	10	103544200	103578696	5	2	730198	0.51334	0.30386	MGEA5
ENSG00000146457	6	160146617	160177351	23	3	730198	0.51331	0.30387	WTAP
ENSG00000143125	1	110993822	110999976	2	1	730198	0.51323	0.30389	PROK1
ENSG00000171848	2	10262455	10271545	4	2	730198	0.51321	0.3039	RRM2
ENSG00000135387	11	34073230	34122703	31	1	730198	0.51262	0.30411	CAPRIN1
ENSG00000100802	14	23456110	23479375	8	2	730198	0.51248	0.30416	C14orf93
ENSG00000116996	1	238045705	238054094	6	2	730198	0.51207	0.3043	ZP4
ENSG00000124610	6	26017260	26018040	1	1	730198	0.5119	0.30436	HIST1H1A
ENSG00000109991	11	57105848	57138073	18	3	730198	0.51185	0.30438	P2RX3
ENSG00000185869	19	37379026	37407193	8	2	730198	0.5118	0.3044	ZNF829
ENSG00000185344	12	124196865	124246302	30	1	730198	0.51138	0.30454	ATP6V0A2
ENSG00000182324	19	48958766	48969367	1	1	730198	0.51116	0.30462	KCNJ14
ENSG00000163421	3	71820807	71834357	6	2	730198	0.51065	0.3048	PROK2
ENSG00000153790	7	25174316	25219975	68	6	730198	0.51032	0.30491	C7orf31
ENSG00000161328	11	537527	554916	5	2	730198	0.5103	0.30492	LRRC56
ENSG00000223601	10	22497743	22498950	1	1	730198	0.51025	0.30494	EBLN1
ENSG00000187957	2	230222345	230579274	209	43	730198	0.50991	0.30506	DNER
ENSG00000205060	7	133974084	134001803	38	1	730198	0.50988	0.30507	SLC35B4
ENSG00000144852	3	119499331	119537332	36	8	730198	0.50948	0.30521	NR1I2
ENSG00000221910	7	143632259	143633372	4	1	730198	0.50924	0.30529	OR2F2
ENSG00000120885	8	27454434	27472548	10	2	730198	0.50909	0.30534	CLU
ENSG00000205426	12	52679697	52685318	2	1	730198	0.50838	0.30559	KRT81
ENSG00000000971	1	196621008	196716634	50	5	730198	0.5081	0.30569	CFH
ENSG00000261915	17	7215980	7222493	2	1	730198	0.50784	0.30578	RP11-542C16.2
ENSG00000136451	17	56048910	56065620	7	1	730198	0.50776	0.30581	VEZF1
ENSG00000135842	1	184759858	184943682	87	10	730198	0.5075	0.3059	FAM129A
ENSG00000114113	3	139171726	139199589	22	4	730198	0.50748	0.30591	RBP2
ENSG00000188089	15	42273780	42343388	99	18	730198	0.50733	0.30596	PLA2G4E
ENSG00000242372	20	33866714	33872788	4	1	730198	0.50734	0.30596	EIF6
ENSG00000185860	1	162794248	162838605	55	10	730198	0.50723	0.306	C1orf110
ENSG00000205409	11	5862158	5863182	8	1	730198	0.50723	0.306	OR52E6
ENSG00000161682	17	42430583	42441243	1	1	730198	0.50711	0.30604	FAM171A2
ENSG00000164251	5	76114758	76131140	3	1	730198	0.50684	0.30613	F2RL1
ENSG00000109534	4	110736666	110745893	7	1	730198	0.50635	0.30631	GAR1
ENSG00000136936	9	100437191	100459639	6	3	730198	0.50597	0.30644	XPA
ENSG00000134538	12	21284136	21392180	104	13	730198	0.50579	0.3065	SLCO1B1
ENSG00000204909	5	147700766	147719412	12	1	730198	0.50541	0.30663	SPINK9
ENSG00000005075	7	102113565	102119354	2	1	730198	0.50533	0.30666	POLR2J
ENSG00000153046	6	4706393	4955785	140	19	730198	0.50475	0.30687	CDYL
ENSG00000165660	10	126490354	126525239	6	2	730198	0.50471	0.30688	FAM175B
ENSG00000147647	8	105342552	105479281	38	8	730198	0.50445	0.30697	DPYS
ENSG00000162999	2	183943287	183964733	18	4	730198	0.50434	0.30701	DUSP19
ENSG00000198324	12	111798455	111806925	2	1	730198	0.50414	0.30708	FAM109A
ENSG00000099899	22	20099389	20104915	1	1	730198	0.50402	0.30713	TRMT2A
ENSG00000119608	14	75319736	75330537	10	3	730198	0.50396	0.30714	PROX2
ENSG00000105246	19	4229495	4237528	5	2	730198	0.50398	0.30714	EBI3
ENSG00000138780	4	106629935	106768885	88	7	730198	0.5039	0.30717	GSTCD
ENSG00000226364	17	50939481	50976948	45	6	730198	0.50367	0.30725	AC102948.2
ENSG00000034693	6	143771944	143811147	10	3	730198	0.50344	0.30733	PEX3
ENSG00000119729	2	46768945	46810260	13	3	730198	0.50325	0.30739	RHOQ
ENSG00000125730	19	6677715	6730573	42	10	730198	0.50308	0.30745	C3
ENSG00000164746	7	48075108	48100901	14	3	730198	0.50249	0.30766	C7orf57
ENSG00000175874	2	101962013	102004057	32	5	730198	0.50246	0.30767	CREG2
ENSG00000077984	20	24929866	24940564	22	3	730198	0.50226	0.30774	CST7
ENSG00000133247	19	55851221	55859488	3	1	730198	0.50202	0.30783	SUV420H2
ENSG00000010803	1	41492872	41707826	127	11	730198	0.50192	0.30786	SCMH1
ENSG00000132424	6	99845927	99873207	22	3	730198	0.50184	0.30789	PNISR
ENSG00000172375	11	118972908	118989252	9	2	730198	0.50175	0.30792	C2CD2L
ENSG00000197050	19	37498759	37621216	59	4	730198	0.50098	0.30819	ZNF420
ENSG00000142623	1	17531621	17572500	22	6	730198	0.50051	0.30836	PADI1
ENSG00000141200	17	51900239	51902573	6	2	730198	0.50044	0.30838	KIF2B
ENSG00000172183	15	89179384	89199714	16	5	730198	0.50015	0.30848	ISG20
ENSG00000132359	17	2680350	2941033	141	36	730198	0.50003	0.30853	RAP1GAP2
ENSG00000105708	19	19821280	19843906	6	2	730198	0.49974	0.30863	ZNF14
ENSG00000196743	5	150591711	150650001	40	7	730198	0.49939	0.30875	GM2A
ENSG00000185798	3	196281056	196295545	6	1	730198	0.49896	0.3089	WDR53
ENSG00000171444	5	112357796	112824527	432	31	730198	0.49875	0.30898	MCC
ENSG00000187486	11	17407406	17410878	3	2	730198	0.49875	0.30898	KCNJ11
ENSG00000136237	7	22157856	22396763	234	34	730198	0.49861	0.30903	RAPGEF5
ENSG00000107864	10	93806449	94050844	65	5	730198	0.49856	0.30905	CPEB3
ENSG00000163879	1	38022520	38032458	6	2	730198	0.4984	0.3091	DNALI1
ENSG00000198053	20	1875154	1920543	16	3	730198	0.4982	0.30917	SIRPA
ENSG00000186314	5	144851362	145214932	172	17	730198	0.49808	0.30921	PRELID2
ENSG00000101596	18	2655737	2805015	116	11	730198	0.49799	0.30925	SMCHD1
ENSG00000143297	1	157483167	157522310	41	5	730198	0.49794	0.30926	FCRL5
ENSG00000167778	12	53458388	53473204	7	2	730198	0.49791	0.30927	SPRYD3
ENSG00000171877	15	44162962	44487450	64	7	730198	0.49775	0.30933	FRMD5
ENSG00000138785	4	106603784	106817143	114	8	730198	0.49768	0.30935	INTS12
ENSG00000106018	7	158820866	158937649	82	10	730198	0.4975	0.30942	VIPR2
ENSG00000182362	21	47706251	47717665	6	2	730198	0.4973	0.30949	YBEY
ENSG00000168938	5	122358945	122372436	8	2	730198	0.49718	0.30953	PPIC
ENSG00000109680	4	26578059	26756973	15	1	730198	0.49706	0.30957	TBC1D19
ENSG00000162604	1	62146718	62191095	15	2	730198	0.49689	0.30963	TM2D1
ENSG00000148600	10	85954410	85979377	37	4	730198	0.49682	0.30966	CDHR1
ENSG00000187116	19	54818353	54824409	1	1	730198	0.49683	0.30966	LILRA5
ENSG00000124209	20	56884752	56942563	37	6	730198	0.49655	0.30975	RAB22A
ENSG00000124635	6	27093676	27100541	2	1	730198	0.49651	0.30977	HIST1H2BJ
ENSG00000256771	19	19976695	20005483	5	1	730198	0.49637	0.30982	ZNF253
ENSG00000119397	9	123837141	123939888	14	2	730198	0.49623	0.30987	CNTRL
ENSG00000185404	2	231191899	231268447	75	11	730198	0.49614	0.3099	SP140L
ENSG00000070019	12	14765576	14849519	7	1	730198	0.49605	0.30993	GUCY2C
ENSG00000136051	12	105501102	105562912	40	6	730198	0.49605	0.30993	KIAA1033
ENSG00000162654	1	89646831	89664615	5	1	730198	0.49558	0.31009	GBP4
ENSG00000110031	11	58294344	58345693	17	2	730198	0.49532	0.31019	LPXN
ENSG00000160588	11	118097409	118123065	35	4	730198	0.49489	0.31034	MPZL3
ENSG00000160917	7	99036545	99054994	6	2	730198	0.49471	0.3104	CPSF4
ENSG00000105880	7	96649704	96654409	1	1	730198	0.49466	0.31042	DLX5
ENSG00000137878	15	57884106	58006943	114	14	730198	0.49454	0.31046	GCOM1
ENSG00000154655	18	5954705	6415236	266	31	730198	0.49431	0.31054	L3MBTL4
ENSG00000121988	2	135894486	136288806	104	2	730198	0.49428	0.31056	ZRANB3
ENSG00000170054	14	94929054	94946026	36	9	730198	0.49422	0.31058	SERPINA9
ENSG00000258881	2	71166448	71222466	21	7	730198	0.49398	0.31066	AC007040.11
ENSG00000083123	6	80816364	81055987	216	13	730198	0.49369	0.31076	BCKDHB
ENSG00000166347	18	71920530	71959251	49	3	730198	0.49341	0.31086	CYB5A
ENSG00000096264	6	41303393	41318625	25	4	730198	0.49338	0.31087	NCR2
ENSG00000083544	13	60970591	61148012	84	8	730198	0.49315	0.31095	TDRD3
ENSG00000164066	4	128544426	128647892	19	2	730198	0.49307	0.31098	INTU
ENSG00000174282	17	7362685	7387582	5	2	730198	0.49286	0.31105	ZBTB4
ENSG00000100243	22	43013846	43045574	25	6	730198	0.49282	0.31107	CYB5R3
ENSG00000042429	11	93517393	93547861	7	2	730198	0.49233	0.31124	MED17
ENSG00000114745	3	39138150	39149854	9	2	730198	0.49231	0.31125	GORASP1
ENSG00000065665	10	12171636	12211960	18	1	730198	0.49218	0.3113	SEC61A2
ENSG00000112874	5	102884556	102898494	7	2	730198	0.49205	0.31134	NUDT12
ENSG00000169393	19	48497908	48528410	24	4	730198	0.49177	0.31144	ELSPBP1
ENSG00000166343	10	75183339	75193319	2	1	730198	0.4916	0.3115	MSS51
ENSG00000133812	11	9800214	10315754	351	21	730198	0.49151	0.31153	SBF2
ENSG00000122786	7	134429003	134655479	269	29	730198	0.4914	0.31157	CALD1
ENSG00000020922	11	94152895	94227074	63	6	730198	0.49141	0.31157	MRE11A
ENSG00000258838	10	50723247	50747584	17	5	730198	0.49133	0.3116	ERCC6-PGBD3
ENSG00000204653	19	51014857	51017947	1	1	730198	0.49118	0.31165	ASPDH
ENSG00000116574	1	228870824	228882416	6	2	730198	0.49055	0.31187	RHOU
ENSG00000175728	11	130542851	130587247	9	2	730198	0.49036	0.31194	C11orf44
ENSG00000263155	15	57884139	57977562	104	12	730198	0.48986	0.31211	MYZAP
ENSG00000187033	3	169629360	169656963	22	4	730198	0.48967	0.31218	SAMD7
ENSG00000169435	4	74437267	74486348	19	3	730198	0.48968	0.31218	RASSF6
ENSG00000067057	10	3108525	3179904	78	16	730198	0.48938	0.31229	PFKP
ENSG00000187097	14	74424713	74486102	35	5	730198	0.48908	0.31239	ENTPD5
ENSG00000092345	3	16628299	16711813	72	20	730198	0.48906	0.3124	DAZL
ENSG00000151552	4	17461884	17513857	54	10	730198	0.48896	0.31243	QDPR
ENSG00000154957	17	11880756	11900827	6	2	730198	0.48884	0.31248	ZNF18
ENSG00000072163	2	128395956	128439360	16	4	730198	0.48865	0.31254	LIMS2
ENSG00000248369	4	133356957	133368390	5	2	730198	0.48845	0.31262	RP11-62N21.1
ENSG00000113194	5	175874629	175937075	18	4	730198	0.48837	0.31264	FAF2
ENSG00000076201	3	47422501	47454931	6	1	730198	0.48835	0.31265	PTPN23
ENSG00000186532	17	1682779	1733928	35	6	730198	0.48816	0.31272	SMYD4
ENSG00000050344	7	26191860	26226745	13	3	730198	0.48802	0.31277	NFE2L3
ENSG00000162981	2	14772810	14790933	4	1	730198	0.48794	0.3128	FAM84A
ENSG00000265629	2	14775215	14790933	4	1	730198	0.48794	0.3128	AC011897.1
ENSG00000167011	7	100813774	100823557	6	1	730198	0.48786	0.31282	NAT16
ENSG00000133874	8	33405273	33424643	7	1	730198	0.48769	0.31288	RNF122
ENSG00000165609	10	12207324	12238143	17	4	730198	0.48766	0.3129	NUDT5
ENSG00000047579	6	15523032	15663289	106	7	730198	0.48736	0.313	DTNBP1
ENSG00000186184	13	28194903	28241548	41	8	730198	0.48733	0.31301	POLR1D
ENSG00000132965	13	31309645	31338556	33	6	730198	0.48685	0.31318	ALOX5AP
ENSG00000123384	12	57522276	57607134	17	3	730198	0.48673	0.31323	LRP1
ENSG00000266258	18	68002675	68019695	15	3	730198	0.4865	0.31331	RP11-41O4.1
ENSG00000176986	10	75504120	75531919	8	2	730198	0.48624	0.3134	SEC24C
ENSG00000137200	6	37400995	37450603	16	3	730198	0.48617	0.31342	CMTR1
ENSG00000174748	3	23958036	23965183	2	1	730198	0.48578	0.31356	RPL15
ENSG00000151148	12	109915207	109974507	40	4	730198	0.48575	0.31357	UBE3B
ENSG00000167740	17	4046462	4090605	28	4	730198	0.48572	0.31358	CYB5D2
ENSG00000107186	9	13105703	13279589	80	6	730198	0.48553	0.31365	MPDZ
ENSG00000145309	4	71200683	71202833	2	1	730198	0.48539	0.3137	CABS1
ENSG00000155592	16	25247322	25269252	17	3	730198	0.4853	0.31373	ZKSCAN2
ENSG00000159592	1	46092976	46153785	24	2	730198	0.48508	0.31381	GPBP1L1
ENSG00000100162	22	42334725	42343168	12	2	730198	0.48483	0.3139	CENPM
ENSG00000153885	19	34286838	34306668	3	2	730198	0.48473	0.31393	KCTD15
ENSG00000020256	20	50668202	50820847	108	22	730198	0.48459	0.31398	ZFP64
ENSG00000151418	1	198492352	198510075	8	2	730198	0.4844	0.31405	ATP6V1G3
ENSG00000135045	9	77561497	77567802	3	1	730198	0.4843	0.31409	C9orf40
ENSG00000109458	4	144257915	144395721	41	5	730198	0.48406	0.31417	GAB1
ENSG00000146215	6	43267448	43276535	5	1	730198	0.48394	0.31421	CRIP3
ENSG00000119912	10	94211441	94333833	36	6	730198	0.48361	0.31433	IDE
ENSG00000105497	19	52074551	52092991	13	4	730198	0.48326	0.31446	ZNF175
ENSG00000115414	2	216225163	216300895	83	10	730198	0.48295	0.31456	FN1
ENSG00000119630	14	75408537	75422487	5	2	730198	0.48209	0.31487	PGF
ENSG00000119900	6	71998506	72018653	13	3	730198	0.48206	0.31488	OGFRL1
ENSG00000133454	22	26138111	26427007	255	44	730198	0.48205	0.31489	MYO18B
ENSG00000161681	19	51165084	51222707	5	2	730198	0.48197	0.31491	SHANK1
ENSG00000162482	1	19609052	19615744	3	1	730198	0.48181	0.31497	AKR7A3
ENSG00000186732	22	43807202	43903728	43	8	730198	0.48177	0.31498	MPPED1
ENSG00000204397	11	104912053	104972158	46	5	730198	0.48174	0.31499	CARD16
ENSG00000215187	9	35561828	35563896	1	1	730198	0.48164	0.31503	FAM166B
ENSG00000269026	19	58193413	58264943	22	5	730198	0.48149	0.31508	AC003006.7
ENSG00000162496	1	12627939	12677737	19	7	730198	0.48148	0.31509	DHRS3
ENSG00000088387	13	99445741	99738879	310	16	730198	0.48099	0.31526	DOCK9
ENSG00000111269	12	12764761	12798042	1	1	730198	0.48056	0.31541	CREBL2
ENSG00000140522	15	89753100	89764982	6	2	730198	0.48035	0.31549	RLBP1
ENSG00000197889	10	15001438	15030049	2	1	730198	0.4798	0.31569	MEIG1
ENSG00000184922	17	43298811	43324687	2	1	730198	0.47934	0.31585	FMNL1
ENSG00000175395	10	38238500	38265561	12	3	730198	0.47924	0.31589	ZNF25
ENSG00000095383	9	100961311	101017915	52	10	730198	0.47914	0.31592	TBC1D2
ENSG00000104731	16	87730091	87799598	43	9	730198	0.47907	0.31594	KLHDC4
ENSG00000180198	1	28832455	28865812	2	1	730198	0.47869	0.31608	RCC1
ENSG00000122034	13	27998681	28009958	5	2	730198	0.47856	0.31612	GTF3A
ENSG00000165156	8	124260696	124287781	2	1	730198	0.4784	0.31618	ZHX1
ENSG00000241595	17	39405939	39406904	1	1	730198	0.47777	0.31641	KRTAP9-4
ENSG00000167747	19	51300961	51308186	7	2	730198	0.4774	0.31654	C19orf48
ENSG00000003987	8	17155539	17271037	172	20	730198	0.47737	0.31655	MTMR7
ENSG00000196693	10	43084555	43133992	17	4	730198	0.47718	0.31662	ZNF33B
ENSG00000186001	3	197518097	197615307	16	3	730198	0.47703	0.31667	LRCH3
ENSG00000259159	11	119209652	119217368	3	1	730198	0.477	0.31668	MFRP
ENSG00000235718	11	119209652	119217383	3	1	730198	0.477	0.31668	MFRP
ENSG00000223953	11	119209652	119217383	3	1	730198	0.477	0.31668	C1QTNF5
ENSG00000101665	18	46446223	46477081	28	8	730198	0.47701	0.31668	SMAD7
ENSG00000138111	10	104221149	104236802	9	2	730198	0.47684	0.31674	TMEM180
ENSG00000163440	4	56422692	56458379	27	3	730198	0.47665	0.3168	PDCL2
ENSG00000144339	2	192813769	193060435	137	21	730198	0.47661	0.31682	TMEFF2
ENSG00000054983	14	88304164	88460009	157	16	730198	0.47626	0.31695	GALC
ENSG00000139505	13	25802307	25862147	43	3	730198	0.47615	0.31698	MTMR6
ENSG00000161381	17	37219556	37310647	75	12	730198	0.4761	0.317	PLXDC1
ENSG00000092200	14	21756098	21819460	26	3	730198	0.47587	0.31708	RPGRIP1
ENSG00000037757	19	13875346	13885096	4	2	730198	0.47582	0.3171	MRI1
ENSG00000128652	2	177001340	177037830	9	2	730198	0.47558	0.31719	HOXD3
ENSG00000214167	17	65027509	65028198	1	1	730198	0.4751	0.31736	AC005544.1
ENSG00000249471	19	58962971	58969200	2	1	730198	0.47506	0.31737	ZNF324B
ENSG00000196932	10	63166401	63213208	30	4	730198	0.47482	0.31746	TMEM26
ENSG00000101074	20	42965626	42979875	13	2	730198	0.47446	0.31758	R3HDML
ENSG00000145908	5	150273954	150284545	5	2	730198	0.47414	0.3177	ZNF300
ENSG00000166441	11	8703958	8736306	12	3	730198	0.47392	0.31778	RPL27A
ENSG00000166938	15	66585555	66626236	17	4	730198	0.47391	0.31778	DIS3L
ENSG00000171557	4	155525286	155534119	3	1	730198	0.47372	0.31785	FGG
ENSG00000164850	7	1121844	1133451	9	3	730198	0.47364	0.31788	GPER1
ENSG00000152104	1	214522039	214725792	119	16	730198	0.47335	0.31798	PTPN14
ENSG00000160117	19	17392454	17398455	6	1	730198	0.47313	0.31806	ANKLE1
ENSG00000163638	3	64501333	64673676	90	11	730198	0.47271	0.31821	ADAMTS9
ENSG00000163840	3	122283085	122294050	7	2	730198	0.47222	0.31838	DTX3L
ENSG00000154165	3	98250743	98251960	2	1	730198	0.47211	0.31842	GPR15
ENSG00000128000	19	40534167	40562116	3	1	730198	0.4716	0.31861	ZNF780B
ENSG00000119714	14	91698876	91720269	13	1	730198	0.47122	0.31874	GPR68
ENSG00000164509	5	55147207	55218678	41	7	730198	0.47113	0.31877	IL31RA
ENSG00000168158	16	3405889	3406924	4	1	730198	0.4709	0.31885	OR2C1
ENSG00000004487	1	23345941	23410182	12	2	730198	0.4708	0.31889	KDM1A
ENSG00000118514	6	135238528	135271260	23	3	730198	0.47064	0.31895	ALDH8A1
ENSG00000170369	20	23804406	23807368	1	1	730198	0.47062	0.31895	CST2
ENSG00000146859	7	134832824	134850967	18	2	730198	0.47049	0.319	TMEM140
ENSG00000171490	16	11929056	11945442	7	1	730198	0.4701	0.31914	RSL1D1
ENSG00000100084	22	19318221	19435224	47	6	730198	0.47009	0.31915	HIRA
ENSG00000139546	12	53894705	53900215	1	1	730198	0.46966	0.3193	TARBP2
ENSG00000153982	17	57297828	57353328	17	2	730198	0.46964	0.31931	GDPD1
ENSG00000186889	2	62727356	62739029	7	2	730198	0.4696	0.31932	TMEM17
ENSG00000155816	1	240177648	240638489	474	53	730198	0.46928	0.31944	FMN2
ENSG00000185477	4	90157537	90229161	52	8	730198	0.46927	0.31944	GPRIN3
ENSG00000180834	3	183533664	183543382	15	2	730198	0.4692	0.31946	MAP6D1
ENSG00000205937	16	2303117	2318413	5	1	730198	0.46906	0.31951	RNPS1
ENSG00000078269	6	158402888	158520208	98	17	730198	0.46894	0.31955	SYNJ2
ENSG00000008513	8	134467091	134584183	104	25	730198	0.46882	0.3196	ST3GAL1
ENSG00000225921	6	13615559	13632971	12	2	730198	0.4687	0.31964	NOL7
ENSG00000196131	19	53761545	53765090	3	1	730198	0.46862	0.31967	VN1R2
ENSG00000173846	1	45265897	45271662	2	1	730198	0.46859	0.31968	PLK3
ENSG00000133056	1	204391756	204463852	41	4	730198	0.46835	0.31977	PIK3C2B
ENSG00000205981	3	180701497	180707562	1	1	730198	0.46798	0.3199	DNAJC19
ENSG00000130363	6	159393903	159421219	18	2	730198	0.46784	0.31995	RSPH3
ENSG00000183495	12	132434508	132565005	36	3	730198	0.46785	0.31995	EP400
ENSG00000163632	3	63805038	63834312	6	2	730198	0.46779	0.31997	C3orf49
ENSG00000185298	17	79633394	79640934	1	1	730198	0.46769	0.32	CCDC137
ENSG00000141540	17	72209653	72258155	15	3	730198	0.46753	0.32006	TTYH2
ENSG00000111215	12	10977559	11324212	196	11	730198	0.46741	0.3201	PRR4
ENSG00000120658	13	43787654	44361044	481	43	730198	0.46717	0.32019	ENOX1
ENSG00000187513	1	35258599	35261348	1	1	730198	0.46663	0.32038	GJA4
ENSG00000008869	2	37195526	37311485	63	10	730198	0.46647	0.32044	HEATR5B
ENSG00000198554	14	55405668	55493823	9	2	730198	0.46644	0.32045	WDHD1
ENSG00000160055	1	32680073	32687972	1	1	730198	0.46637	0.32048	TMEM234
ENSG00000198464	19	52800430	52829175	6	2	730198	0.46633	0.32049	ZNF480
ENSG00000267618	17	33338368	33448512	20	4	730198	0.46615	0.32055	RAD51L3-RFFL
ENSG00000232056	2	10987703	10995081	7	1	730198	0.46587	0.32065	AC092687.4
ENSG00000162733	1	162601163	162757190	89	12	730198	0.46579	0.32068	DDR2
ENSG00000124198	20	47538427	47653230	63	6	730198	0.46562	0.32074	ARFGEF2
ENSG00000142765	1	27668513	27680421	3	1	730198	0.46559	0.32075	SYTL1
ENSG00000118496	6	146114638	146135889	8	2	730198	0.4656	0.32075	FBXO30
ENSG00000155252	10	99344131	99436191	35	5	730198	0.4656	0.32075	PI4K2A
ENSG00000143552	1	153965161	154127592	14	3	730198	0.4655	0.32079	NUP210L
ENSG00000247270	16	66516775	66519747	1	1	730198	0.46549	0.32079	AC132186.1
ENSG00000177542	11	790475	798316	1	1	730198	0.46536	0.32084	SLC25A22
ENSG00000109084	17	26646121	26655707	2	1	730198	0.46536	0.32084	TMEM97
ENSG00000242114	22	30821518	30825045	2	1	730198	0.46504	0.32095	MTFP1
ENSG00000120907	8	26605667	26724790	127	26	730198	0.46474	0.32106	ADRA1A
ENSG00000134198	1	115590632	115632121	59	10	730198	0.46471	0.32107	TSPAN2
ENSG00000129562	14	23033805	23058175	52	5	730198	0.46438	0.32119	DAD1
ENSG00000204899	13	73282495	73301825	7	2	730198	0.46379	0.3214	MZT1
ENSG00000185722	17	4067201	4167274	46	2	730198	0.46375	0.32141	ANKFY1
ENSG00000120709	5	137667624	137685416	12	3	730198	0.46366	0.32144	FAM53C
ENSG00000114796	3	183353356	183402265	39	1	730198	0.46354	0.32149	KLHL24
ENSG00000163558	3	169940153	170023769	16	3	730198	0.46322	0.3216	PRKCI
ENSG00000188086	3	46783582	46854048	11	2	730198	0.46277	0.32176	PRSS45
ENSG00000151117	11	18714669	18726332	2	1	730198	0.46275	0.32177	TMEM86A
ENSG00000155368	2	120124497	120130126	9	2	730198	0.46257	0.32184	DBI
ENSG00000178607	17	62116502	62208179	38	3	730198	0.46254	0.32185	ERN1
ENSG00000255529	15	57884231	58074960	170	25	730198	0.4625	0.32186	POLR2M
ENSG00000160207	21	44949072	45079374	42	2	730198	0.46234	0.32192	HSF2BP
ENSG00000162073	16	3019246	3023490	1	1	730198	0.46225	0.32195	PAQR4
ENSG00000118432	6	88849583	88876078	24	7	730198	0.46214	0.32199	CNR1
ENSG00000187193	16	56716336	56718108	1	1	730198	0.46205	0.32202	MT1X
ENSG00000185888	1	228003394	228034171	25	5	730198	0.46191	0.32207	PRSS38
ENSG00000085449	2	224720433	224810104	56	5	730198	0.46175	0.32213	WDFY1
ENSG00000157856	2	26624784	26679579	20	3	730198	0.46152	0.32221	DRC1
ENSG00000167196	15	76196200	76227609	3	1	730198	0.46145	0.32224	FBXO22
ENSG00000176170	17	74372665	74383941	5	3	730198	0.46124	0.32231	SPHK1
ENSG00000047617	12	5641035	6055398	361	47	730198	0.46122	0.32232	ANO2
ENSG00000120910	8	22298332	22398652	47	3	730198	0.46106	0.32238	PPP3CC
ENSG00000154556	4	186506598	186877806	275	50	730198	0.461	0.3224	SORBS2
ENSG00000241360	22	38054734	38062941	2	1	730198	0.46096	0.32241	PDXP
ENSG00000213551	10	74943120	75008620	42	1	730198	0.46048	0.32259	DNAJC9
ENSG00000183486	21	42733870	42781317	30	7	730198	0.46027	0.32266	MX2
ENSG00000060718	1	103342023	103574052	189	20	730198	0.46024	0.32267	COL11A1
ENSG00000086598	12	124069078	124083116	7	2	730198	0.46018	0.32269	TMED2
ENSG00000154217	17	65373575	65693372	123	29	730198	0.45981	0.32282	PITPNC1
ENSG00000108984	17	67410839	67539472	88	14	730198	0.45944	0.32296	MAP2K6
ENSG00000100075	22	19163095	19166343	1	1	730198	0.45944	0.32296	SLC25A1
ENSG00000249861	19	40146534	40151287	2	1	730198	0.45925	0.32303	LGALS16
ENSG00000125691	17	37004118	37010096	3	1	730198	0.45912	0.32308	RPL23
ENSG00000143815	1	225589204	225616627	22	5	730198	0.45902	0.32311	LBR
ENSG00000166439	11	74459913	74553458	40	3	730198	0.45899	0.32312	RNF169
ENSG00000196588	22	40806285	41032706	69	6	730198	0.45895	0.32314	MKL1
ENSG00000110400	11	119494120	119599794	62	9	730198	0.4588	0.32319	PVRL1
ENSG00000137168	6	36822603	36842800	20	5	730198	0.4587	0.32322	PPIL1
ENSG00000151224	10	82031576	82049440	22	3	730198	0.45848	0.3233	MAT1A
ENSG00000123407	12	54348618	54352740	1	1	730198	0.45817	0.32342	HOXC12
ENSG00000150556	2	149894621	150071776	176	17	730198	0.45789	0.32351	LYPD6B
ENSG00000163577	3	170606204	170626482	5	1	730198	0.45789	0.32351	EIF5A2
ENSG00000115840	2	172640880	172864766	87	7	730198	0.45719	0.32377	SLC25A12
ENSG00000132274	11	5710919	5758319	55	10	730198	0.45715	0.32378	TRIM22
ENSG00000148450	10	23384435	23410942	29	5	730198	0.45705	0.32382	MSRB2
ENSG00000128276	22	32750872	32757148	6	3	730198	0.45665	0.32396	RFPL3
ENSG00000133067	1	202163029	202288909	92	8	730198	0.45642	0.32404	LGR6
ENSG00000213190	1	151030234	151040970	3	1	730198	0.45624	0.32411	MLLT11
ENSG00000180383	20	30053309	30064560	5	2	730198	0.45614	0.32414	DEFB124
ENSG00000145777	5	110405760	110413722	6	2	730198	0.45608	0.32417	TSLP
ENSG00000182010	10	63942794	64028466	93	6	730198	0.45596	0.32421	RTKN2
ENSG00000138175	10	104433488	104474164	6	2	730198	0.45571	0.3243	ARL3
ENSG00000172361	18	47753563	47792892	21	2	730198	0.45567	0.32431	CCDC11
ENSG00000120903	8	27317279	27337400	38	6	730198	0.45566	0.32432	CHRNA2
ENSG00000173848	10	5454514	5500426	21	2	730198	0.45511	0.32451	NET1
ENSG00000112539	6	165693153	165723096	13	3	730198	0.45489	0.32459	C6orf118
ENSG00000101336	20	30639991	30689659	20	3	730198	0.45491	0.32459	HCK
ENSG00000112337	6	25912982	25930946	9	3	730198	0.45487	0.3246	SLC17A2
ENSG00000152977	3	147111209	147228080	57	7	730198	0.45478	0.32464	ZIC1
ENSG00000105993	7	157128075	157210133	39	3	730198	0.45457	0.32471	DNAJB6
ENSG00000170775	7	124386051	124405681	17	4	730198	0.45453	0.32472	GPR37
ENSG00000109475	4	109541722	109551568	1	1	730198	0.45431	0.3248	RPL34
ENSG00000150526	14	39699435	39722859	15	4	730198	0.45401	0.32491	MIA2
ENSG00000100056	22	19117792	19132197	9	2	730198	0.454	0.32492	DGCR14
ENSG00000174473	4	172733405	173962710	731	49	730198	0.45395	0.32493	GALNTL6
ENSG00000163002	2	183982241	184026408	70	9	730198	0.45362	0.32505	NUP35
ENSG00000176014	18	12307668	12344319	17	3	730198	0.45341	0.32513	TUBB6
ENSG00000197409	6	26197068	26199521	2	1	730198	0.45314	0.32522	HIST1H3D
ENSG00000175110	3	138724648	139076065	188	24	730198	0.45279	0.32535	MRPS22
ENSG00000169488	14	20443603	20444818	6	1	730198	0.45278	0.32536	OR4K15
ENSG00000100604	14	93389425	93401638	9	3	730198	0.45259	0.32542	CHGA
ENSG00000132376	17	1397865	1420182	10	3	730198	0.45253	0.32544	INPP5K
ENSG00000196208	2	11674242	11782914	83	15	730198	0.45231	0.32552	GREB1
ENSG00000115604	2	102927989	103015218	104	11	730198	0.45215	0.32558	IL18R1
ENSG00000188868	19	12428291	12444534	6	1	730198	0.45215	0.32558	ZNF563
ENSG00000067704	1	220267444	220321380	8	2	730198	0.45211	0.3256	IARS2
ENSG00000143514	1	223967601	224033674	37	4	730198	0.45127	0.3259	TP53BP2
ENSG00000067082	10	3818188	3827473	6	3	730198	0.45128	0.3259	KLF6
ENSG00000138286	10	74927924	75004262	44	1	730198	0.45124	0.32591	FAM149B1
ENSG00000213185	10	124608594	124639157	2	1	730198	0.4512	0.32592	FAM24B
ENSG00000212916	1	232940643	232946092	7	2	730198	0.45084	0.32605	MAP10
ENSG00000013441	2	201717732	201729422	2	1	730198	0.45072	0.3261	CLK1
ENSG00000183625	3	46205096	46308197	56	6	730198	0.45057	0.32615	CCR3
ENSG00000124215	20	58533471	58609066	21	6	730198	0.45056	0.32615	CDH26
ENSG00000108861	17	41843489	41856356	1	1	730198	0.45038	0.32622	DUSP3
ENSG00000173409	1	231114727	231136341	6	2	730198	0.44946	0.32655	ARV1
ENSG00000152463	10	15074226	15115851	33	9	730198	0.44944	0.32656	OLAH
ENSG00000148948	11	40135753	41481323	1058	93	730198	0.44939	0.32658	LRRC4C
ENSG00000136695	2	113816215	113822959	16	2	730198	0.44918	0.32665	IL36RN
ENSG00000140450	15	98462784	98517068	32	7	730198	0.44897	0.32672	ARRDC4
ENSG00000129116	4	169418217	169849608	320	47	730198	0.44881	0.32679	PALLD
ENSG00000140090	14	92788925	92962596	135	25	730198	0.44855	0.32688	SLC24A4
ENSG00000139722	12	123349882	123380991	7	1	730198	0.44851	0.32689	VPS37B
ENSG00000106689	9	126763949	126795580	22	2	730198	0.44777	0.32716	LHX2
ENSG00000162650	1	110026101	110035426	4	1	730198	0.44752	0.32725	ATXN7L2
ENSG00000122482	1	91380859	91487829	38	4	730198	0.4475	0.32726	ZNF644
ENSG00000163611	3	113161565	113234034	30	2	730198	0.44743	0.32728	SPICE1
ENSG00000063127	19	49792895	49828482	11	2	730198	0.44744	0.32728	SLC6A16
ENSG00000122882	10	74889913	74928813	27	1	730198	0.44732	0.32732	ECD
ENSG00000167970	16	2303738	2312343	1	1	730198	0.4473	0.32733	AC009065.1
ENSG00000165568	10	4828821	4890254	72	14	730198	0.44702	0.32743	AKR1E2
ENSG00000180998	14	53019866	53104431	35	6	730198	0.44661	0.32758	GPR137C
ENSG00000184293	12	9868456	9885895	33	4	730198	0.44635	0.32767	CLECL1
ENSG00000179873	19	56296770	56348166	64	15	730198	0.44629	0.32769	NLRP11
ENSG00000069482	11	68451247	68458643	3	1	730198	0.44601	0.3278	GAL
ENSG00000134215	1	108113782	108507766	326	38	730198	0.44582	0.32786	VAV3
ENSG00000068079	17	41158742	41166473	1	1	730198	0.44536	0.32803	IFI35
ENSG00000174804	11	86656721	86666433	3	1	730198	0.44511	0.32812	FZD4
ENSG00000177752	4	44624086	44680573	48	3	730198	0.44509	0.32813	YIPF7
ENSG00000173369	1	22979255	22988031	10	2	730198	0.44475	0.32825	C1QB
ENSG00000127561	16	2039661	2044276	1	1	730198	0.44476	0.32825	SYNGR3
ENSG00000196378	8	145998499	146012730	5	2	730198	0.44469	0.32827	ZNF34
ENSG00000143190	1	167190066	167396582	40	4	730198	0.44463	0.3283	POU2F1
ENSG00000109189	4	53457138	53525502	18	1	730198	0.44451	0.32834	USP46
ENSG00000114993	2	74652963	74669549	4	1	730198	0.44442	0.32837	RTKN
ENSG00000113504	5	1050499	1112150	10	2	730198	0.4444	0.32838	SLC12A7
ENSG00000123388	12	54366910	54371427	2	1	730198	0.44436	0.32839	HOXC11
ENSG00000120616	10	32556679	32667726	47	4	730198	0.44404	0.32851	EPC1
ENSG00000084652	1	32645287	32663886	2	1	730198	0.44387	0.32857	TXLNA
ENSG00000111224	12	3900213	3982608	54	7	730198	0.44382	0.32859	PARP11
ENSG00000183963	22	31460091	31500743	20	4	730198	0.44369	0.32863	SMTN
ENSG00000165023	9	93372114	93405386	16	4	730198	0.4433	0.32877	DIRAS2
ENSG00000156603	11	57471186	57479693	1	1	730198	0.44322	0.3288	MED19
ENSG00000155130	6	114178541	114184648	4	2	730198	0.44298	0.32889	MARCKS
ENSG00000152404	11	107197071	107328572	95	8	730198	0.44289	0.32892	CWF19L2
ENSG00000175018	10	127265091	127371713	37	6	730198	0.44272	0.32898	TEX36
ENSG00000198836	3	193310933	193415612	52	3	730198	0.44264	0.32901	OPA1
ENSG00000090932	19	39989535	39999121	1	1	730198	0.44251	0.32906	DLL3
ENSG00000188211	11	17373273	17398888	13	3	730198	0.44244	0.32909	NCR3LG1
ENSG00000198851	11	118175260	118186890	5	2	730198	0.44237	0.32911	CD3E
ENSG00000205670	21	35747779	35780164	1	1	730198	0.44234	0.32912	SMIM11
ENSG00000160991	7	102073553	102097268	4	2	730198	0.4422	0.32917	ORAI2
ENSG00000165078	8	68334360	68658620	17	4	730198	0.44216	0.32919	CPA6
ENSG00000117620	1	100435345	100492535	20	2	730198	0.44206	0.32922	SLC35A3
ENSG00000142541	19	49990811	49995565	1	1	730198	0.44138	0.32947	RPL13A
ENSG00000144893	3	150803484	151154860	283	18	730198	0.44131	0.32949	MED12L
ENSG00000175928	3	3841121	3889387	47	8	730198	0.44119	0.32954	LRRN1
ENSG00000138623	15	74701630	74726808	10	4	730198	0.44105	0.32959	SEMA7A
ENSG00000109047	17	9799637	9808938	6	1	730198	0.44099	0.32961	RCVRN
ENSG00000185133	22	31518717	31530682	9	3	730198	0.44099	0.32961	INPP5J
ENSG00000093072	22	17660194	17702879	12	4	730198	0.44087	0.32965	CECR1
ENSG00000137955	1	76251879	76260764	1	1	730198	0.44056	0.32977	RABGGTB
ENSG00000173431	14	21525981	21526614	1	1	730198	0.44052	0.32978	RNASE8
ENSG00000216937	10	32735068	32863492	64	8	730198	0.44042	0.32982	CCDC7
ENSG00000187151	11	101761405	101787253	10	2	730198	0.44015	0.32992	ANGPTL5
ENSG00000073584	17	38781214	38804760	16	3	730198	0.44007	0.32994	SMARCE1
ENSG00000154928	3	134316643	134979309	626	71	730198	0.43993	0.32999	EPHB1
ENSG00000088832	20	1349622	1373806	23	6	730198	0.43984	0.33002	FKBP1A
ENSG00000143753	1	224363458	224381143	6	2	730198	0.43965	0.33009	DEGS1
ENSG00000169756	2	109150857	109303702	54	4	730198	0.43963	0.3301	LIMS1
ENSG00000039560	5	34656342	34832732	108	27	730198	0.43952	0.33014	RAI14
ENSG00000172459	11	56431138	56432163	1	1	730198	0.43953	0.33014	OR5AR1
ENSG00000268279	3	14176717	14189548	12	3	730198	0.43946	0.33017	RP11-434D12.1
ENSG00000112414	6	142622991	142767403	43	5	730198	0.43932	0.33021	GPR126
ENSG00000158195	1	27730730	27816669	23	1	730198	0.4389	0.33037	WASF2
ENSG00000175329	22	35462129	35483380	53	5	730198	0.43868	0.33045	ISX
ENSG00000162782	1	179560748	179660407	67	7	730198	0.43856	0.33049	TDRD5
ENSG00000186567	19	45165545	45187631	1	1	730198	0.43802	0.33069	CEACAM19
ENSG00000089009	12	112842994	112856642	2	1	730198	0.43772	0.33079	RPL6
ENSG00000204839	8	144648357	144655141	3	1	730198	0.43762	0.33083	MROH6
ENSG00000075303	7	87462883	87505672	11	1	730198	0.43761	0.33084	SLC25A40
ENSG00000184060	17	29233362	29286340	8	2	730198	0.43733	0.33094	ADAP2
ENSG00000239388	3	57302375	57326710	5	2	730198	0.43695	0.33108	ASB14
ENSG00000105507	19	48533210	48547310	28	4	730198	0.43661	0.3312	CABP5
ENSG00000171307	10	99205927	99217127	4	1	730198	0.43648	0.33124	ZDHHC16
ENSG00000006015	19	18699495	18703146	3	1	730198	0.43649	0.33124	C19orf60
ENSG00000170647	11	100862811	100864663	5	2	730198	0.43646	0.33125	TMEM133
ENSG00000125144	16	56700643	56701977	1	1	730198	0.43612	0.33137	MT1G
ENSG00000146909	7	156742417	156765876	18	2	730198	0.43588	0.33146	NOM1
ENSG00000095564	10	93683526	93790082	56	4	730198	0.43575	0.33151	BTAF1
ENSG00000235645	10	71444655	71452208	4	1	730198	0.43493	0.33181	RP11-242G20.1
ENSG00000175183	12	77252495	77272840	9	2	730198	0.43489	0.33182	CSRP2
ENSG00000137959	1	79085607	79111830	11	2	730198	0.43457	0.33194	IFI44L
ENSG00000116001	2	70436576	70475792	16	3	730198	0.4344	0.332	TIA1
ENSG00000213922	19	39930212	39932082	2	1	730198	0.43435	0.33202	AC011500.1
ENSG00000043093	3	182655862	182703741	12	2	730198	0.4343	0.33203	DCUN1D1
ENSG00000169252	5	148206156	148208196	3	1	730198	0.43407	0.33212	ADRB2
ENSG00000144741	3	66119285	66438540	65	9	730198	0.43389	0.33218	SLC25A26
ENSG00000236032	3	97868170	97869249	1	1	730198	0.43366	0.33227	OR5H14
ENSG00000144821	3	108099216	108248169	41	7	730198	0.43361	0.33229	MYH15
ENSG00000095015	5	56111401	56191979	53	6	730198	0.43353	0.33231	MAP3K1
ENSG00000031823	19	5916150	5978153	23	3	730198	0.43355	0.33231	RANBP3
ENSG00000112079	6	36461669	36515247	8	2	730198	0.43339	0.33237	STK38
ENSG00000134193	1	120336641	120354283	22	4	730198	0.43328	0.33241	REG4
ENSG00000136153	13	76194570	76434004	172	25	730198	0.43317	0.33245	LMO7
ENSG00000198563	6	31497996	31510225	2	1	730198	0.43262	0.33264	DDX39B
ENSG00000023734	12	16035325	16056412	3	1	730198	0.43249	0.33269	STRAP
ENSG00000101251	20	13829893	13977089	90	14	730198	0.43235	0.33274	SEL1L2
ENSG00000125347	5	131817301	131826490	12	1	730198	0.43232	0.33276	IRF1
ENSG00000198890	1	107599267	107601916	2	1	730198	0.43143	0.33308	PRMT6
ENSG00000157542	21	38979678	39288749	302	34	730198	0.43138	0.33309	KCNJ6
ENSG00000106952	9	117656003	117692697	31	2	730198	0.43117	0.33317	TNFSF8
ENSG00000129925	16	420773	437113	5	1	730198	0.43117	0.33317	TMEM8A
ENSG00000033170	14	65877310	66210839	102	10	730198	0.4309	0.33327	FUT8
ENSG00000105835	7	105888731	105926772	1	1	730198	0.43076	0.33332	NAMPT
ENSG00000117335	1	207925402	207968858	27	4	730198	0.43058	0.33339	CD46
ENSG00000117395	1	43629846	43736607	3	2	730198	0.43046	0.33343	EBNA1BP2
ENSG00000129103	7	56131695	56148363	5	2	730198	0.43036	0.33347	SUMF2
ENSG00000139190	12	6571403	6580153	17	3	730198	0.43026	0.3335	VAMP1
ENSG00000108639	17	76164639	76169608	1	1	730198	0.43016	0.33354	SYNGR2
ENSG00000114395	3	50388126	50395891	1	1	730198	0.42997	0.33361	CYB561D2
ENSG00000198646	20	33284722	33413452	32	4	730198	0.4298	0.33367	NCOA6
ENSG00000162892	1	207070788	207077484	6	1	730198	0.42936	0.33383	IL24
ENSG00000105650	19	18318771	18366229	19	3	730198	0.42928	0.33386	PDE4C
ENSG00000135249	7	105172532	105208124	15	4	730198	0.42912	0.33392	RINT1
ENSG00000143278	1	197008321	197036397	24	4	730198	0.42902	0.33396	F13B
ENSG00000163815	3	45043040	45077563	30	2	730198	0.42868	0.33408	CLEC3B
ENSG00000122783	7	134777115	134855547	55	4	730198	0.42865	0.33409	C7orf49
ENSG00000163832	3	47537130	47555251	5	1	730198	0.4284	0.33418	ELP6
ENSG00000152034	6	100367786	100442123	31	6	730198	0.42827	0.33423	MCHR2
ENSG00000138722	4	90800683	90875780	36	6	730198	0.42817	0.33426	MMRN1
ENSG00000105825	7	93514709	93520303	1	1	730198	0.42809	0.33429	TFPI2
ENSG00000205971	7	1732446	1733961	1	1	730198	0.42783	0.33439	AC074389.6
ENSG00000117569	1	97187221	97289294	35	5	730198	0.42773	0.33442	PTBP2
ENSG00000184178	4	53739149	54232242	207	29	730198	0.42773	0.33443	SCFD2
ENSG00000111077	12	53440753	53458156	5	1	730198	0.42764	0.33446	TENC1
ENSG00000122733	9	34957484	34982541	11	2	730198	0.42752	0.3345	KIAA1045
ENSG00000203711	6	159290971	159331385	10	4	730198	0.42743	0.33453	C6orf99
ENSG00000250305	8	12803151	12889012	123	18	730198	0.42742	0.33454	KIAA1456
ENSG00000189233	8	27879481	27941388	63	14	730198	0.42738	0.33455	NUGGC
ENSG00000146856	7	134671259	134832715	80	5	730198	0.42718	0.33462	AGBL3
ENSG00000168710	1	110527308	110566357	6	2	730198	0.42709	0.33466	AHCYL1
ENSG00000032389	2	3192696	3381653	132	12	730198	0.42706	0.33467	TSSC1
ENSG00000072958	19	16308389	16346160	26	2	730198	0.427	0.33469	AP1M1
ENSG00000198663	6	36839646	36896740	66	5	730198	0.42666	0.33481	C6orf89
ENSG00000184881	11	5344541	5345582	8	2	730198	0.42658	0.33484	OR51B2
ENSG00000182158	7	137559725	137686813	80	12	730198	0.42652	0.33487	CREB3L2
ENSG00000100568	14	68113792	68141548	14	3	730198	0.42632	0.33494	VTI1B
ENSG00000023287	8	53535016	53658403	27	4	730198	0.42628	0.33495	RB1CC1
ENSG00000128567	7	131185021	131242976	37	9	730198	0.42606	0.33503	PODXL
ENSG00000172243	12	10269376	10282857	18	3	730198	0.42551	0.33523	CLEC7A
ENSG00000138709	4	128982423	129144086	57	2	730198	0.42532	0.3353	LARP1B
ENSG00000181634	9	117546915	117568406	11	2	730198	0.4252	0.33534	TNFSF15
ENSG00000009724	1	11086580	11107290	9	1	730198	0.425	0.33542	MASP2
ENSG00000183682	1	39957318	39991607	7	2	730198	0.425	0.33542	BMP8A
ENSG00000180376	3	56591189	56655846	23	3	730198	0.42481	0.33549	CCDC66
ENSG00000172365	11	58189738	58190786	3	1	730198	0.42481	0.33549	OR5B2
ENSG00000141294	17	45908993	45915079	7	3	730198	0.42479	0.33549	LRRC46
ENSG00000143324	1	180601140	180859387	65	7	730198	0.42476	0.33551	XPR1
ENSG00000005955	17	34900737	34946278	9	1	730198	0.42473	0.33552	GGNBP2
ENSG00000008394	12	16500076	16762193	168	24	730198	0.42459	0.33557	MGST1
ENSG00000100916	14	36295524	36401531	28	5	730198	0.42455	0.33558	BRMS1L
ENSG00000167693	17	702553	883010	68	18	730198	0.42437	0.33565	NXN
ENSG00000145384	4	120238405	120243545	14	2	730198	0.42389	0.33582	FABP2
ENSG00000141562	17	80416056	80448413	4	1	730198	0.42375	0.33587	NARF
ENSG00000116141	1	220701568	220837803	34	2	730198	0.42367	0.3359	MARK1
ENSG00000170370	10	119301955	119309056	2	1	730198	0.4235	0.33597	EMX2
ENSG00000162383	1	53552855	53608289	42	9	730198	0.42344	0.33599	SLC1A7
ENSG00000164334	5	118965254	118971517	10	2	730198	0.42338	0.33601	FAM170A
ENSG00000021488	19	33321415	33360672	31	6	730198	0.42339	0.33601	SLC7A9
ENSG00000150722	2	182818968	182996125	120	13	730198	0.42297	0.33616	PPP1R1C
ENSG00000213341	10	101948055	101989376	5	2	730198	0.4228	0.33622	CHUK
ENSG00000092020	14	35554673	35591723	14	5	730198	0.4228	0.33622	PPP2R3C
ENSG00000136939	9	125486269	125487204	1	1	730198	0.42264	0.33628	OR1L4
ENSG00000143839	1	204123944	204135465	5	2	730198	0.42222	0.33643	REN
ENSG00000253379	8	72315675	72504260	108	17	730198	0.42218	0.33645	RP11-1102P16.1
ENSG00000168918	2	233924677	234116549	68	15	730198	0.42182	0.33658	INPP5D
ENSG00000141664	18	60190240	60254942	53	7	730198	0.42177	0.3366	ZCCHC2
ENSG00000089356	19	35606732	35615228	12	2	730198	0.42174	0.33661	FXYD3
ENSG00000185352	13	96743093	97485671	454	33	730198	0.42163	0.33665	HS6ST3
ENSG00000010244	17	30677136	30708905	12	2	730198	0.42156	0.33667	ZNF207
ENSG00000182180	10	75006510	75012451	5	1	730198	0.42155	0.33668	MRPS16
ENSG00000159763	7	142829170	142836839	1	1	730198	0.42149	0.3367	PIP
ENSG00000197249	14	94843084	94857030	23	7	730198	0.42149	0.3367	SERPINA1
ENSG00000132128	1	46726868	46769280	8	2	730198	0.42118	0.33681	LRRC41
ENSG00000006432	14	71189243	71276251	84	9	730198	0.42115	0.33682	MAP3K9
ENSG00000087245	16	55423612	55540603	168	21	730198	0.42098	0.33689	MMP2
ENSG00000173039	11	65421067	65430565	5	2	730198	0.42067	0.337	RELA
ENSG00000148935	11	22647188	22834601	121	15	730198	0.42044	0.33708	GAS2
ENSG00000234949	2	238499663	238504624	7	2	730198	0.42012	0.3372	AC104667.3
ENSG00000145715	5	86563705	86687748	12	2	730198	0.41945	0.33744	RASA1
ENSG00000148700	10	111756126	111895323	29	4	730198	0.41905	0.33759	ADD3
ENSG00000101654	18	13726659	13764557	34	5	730198	0.41886	0.33766	RNMT
ENSG00000112984	5	137514408	137523404	2	1	730198	0.41862	0.33775	KIF20A
ENSG00000058404	7	44256749	44374176	34	5	730198	0.4186	0.33775	CAMK2B
ENSG00000169594	15	83924655	83953466	9	2	730198	0.4186	0.33775	BNC1
ENSG00000006555	1	55245385	55266940	6	2	730198	0.4181	0.33794	TTC22
ENSG00000136122	13	73302061	73330336	13	3	730198	0.41802	0.33797	BORA
ENSG00000242259	22	19338891	19435755	37	6	730198	0.41767	0.3381	C22orf39
ENSG00000102934	16	57290004	57318599	11	2	730198	0.41762	0.33811	PLLP
ENSG00000092208	14	39583427	39606177	11	3	730198	0.41751	0.33815	GEMIN2
ENSG00000116133	1	55315306	55352891	23	3	730198	0.4175	0.33816	DHCR24
ENSG00000168781	15	43825660	43882430	2	1	730198	0.4173	0.33823	PPIP5K1
ENSG00000166862	22	36959968	37099603	96	15	730198	0.41724	0.33825	CACNG2
ENSG00000169224	1	247670360	247740992	24	8	730198	0.41714	0.33829	GCSAML
ENSG00000162032	16	1826713	1843701	14	3	730198	0.41714	0.33829	SPSB3
ENSG00000163485	1	203059782	203136533	38	9	730198	0.41688	0.33838	ADORA1
ENSG00000104853	19	45457842	45496599	18	3	730198	0.41685	0.33839	CLPTM1
ENSG00000085872	19	16628700	16653341	12	3	730198	0.41681	0.33841	CHERP
ENSG00000106344	7	127937738	127983962	24	5	730198	0.41679	0.33842	RBM28
ENSG00000251258	6	112668532	112672498	8	1	730198	0.41662	0.33848	RFPL4B
ENSG00000105976	7	116312444	116438440	38	5	730198	0.4162	0.33863	MET
ENSG00000158089	2	31133333	31378068	126	17	730198	0.41608	0.33867	GALNT14
ENSG00000163584	3	170582664	170588272	4	1	730198	0.416	0.33871	RPL22L1
ENSG00000121895	4	38968365	39034542	24	8	730198	0.41572	0.33881	TMEM156
ENSG00000132142	17	35441923	35766909	86	5	730198	0.41571	0.33881	ACACA
ENSG00000084733	2	26256976	26360323	56	1	730198	0.41563	0.33884	RAB10
ENSG00000145819	5	142149949	142608576	288	32	730198	0.41556	0.33887	ARHGAP26
ENSG00000103174	16	5074845	5084142	5	2	730198	0.41553	0.33888	NAGPA
ENSG00000117899	15	81239667	81282219	22	2	730198	0.41517	0.33901	MESDC2
ENSG00000172339	1	95439963	95538501	48	8	730198	0.41499	0.33908	ALG14
ENSG00000136273	7	47735328	48019178	278	40	730198	0.41489	0.33911	HUS1
ENSG00000138347	10	69865912	69971774	93	13	730198	0.4149	0.33911	MYPN
ENSG00000180424	20	30028322	30038060	7	2	730198	0.41482	0.33914	DEFB123
ENSG00000118181	11	118886422	118889401	3	1	730198	0.41477	0.33915	RPS25
ENSG00000164983	8	125324231	125384933	26	5	730198	0.41469	0.33918	TMEM65
ENSG00000163219	2	68906733	69053965	168	24	730198	0.41364	0.33957	ARHGAP25
ENSG00000166800	11	18477371	18501147	1	1	730198	0.41329	0.3397	LDHAL6A
ENSG00000213614	15	72635775	72668817	1	1	730198	0.41322	0.33972	HEXA
ENSG00000173418	20	19997760	20014299	8	2	730198	0.41262	0.33994	NAA20
ENSG00000077782	8	38268656	38326352	18	5	730198	0.41237	0.34004	FGFR1
ENSG00000224186	5	134368970	134691744	183	39	730198	0.41225	0.34008	C5orf66
ENSG00000213995	13	111267881	111292340	11	2	730198	0.41223	0.34008	CARKD
ENSG00000227450	17	36905613	36906969	1	1	730198	0.41161	0.34031	CTB-58E17.5
ENSG00000249459	17	18561742	18585575	1	1	730198	0.41154	0.34034	ZNF286B
ENSG00000116183	1	176432307	176814735	151	13	730198	0.41123	0.34045	PAPPA2
ENSG00000085788	8	38082736	38133076	8	1	730198	0.41124	0.34045	DDHD2
ENSG00000135046	9	75766673	75785309	18	5	730198	0.41115	0.34048	ANXA1
ENSG00000253110	5	171200656	171201743	3	1	730198	0.41108	0.34051	CTB-78H18.1
ENSG00000258256	8	86134675	86157946	9	1	730198	0.41061	0.34068	RP11-219B4.5
ENSG00000115446	2	99225042	99234978	6	1	730198	0.41039	0.34076	UNC50
ENSG00000183826	6	38136227	38607924	308	31	730198	0.41022	0.34082	BTBD9
ENSG00000163625	4	85590704	85887544	62	4	730198	0.40965	0.34103	WDFY3
ENSG00000134539	12	10378657	10469850	61	5	730198	0.40953	0.34108	KLRD1
ENSG00000158292	1	6307406	6321035	5	1	730198	0.40942	0.34111	GPR153
ENSG00000172464	11	56408942	56409947	1	1	730198	0.40939	0.34113	OR5AP2
ENSG00000153294	6	47653600	47689757	53	3	730198	0.40918	0.3412	GPR115
ENSG00000162704	1	183592401	183604892	5	2	730198	0.40906	0.34125	ARPC5
ENSG00000065883	7	39989636	40136733	60	6	730198	0.4089	0.34131	CDK13
ENSG00000151491	12	15773092	16035263	30	3	730198	0.40889	0.34131	EPS8
ENSG00000118997	2	196602427	196933536	124	10	730198	0.40882	0.34134	DNAH7
ENSG00000183513	2	99215773	99224978	6	1	730198	0.40877	0.34135	COA5
ENSG00000139192	12	6560856	6575683	27	3	730198	0.40872	0.34137	TAPBPL
ENSG00000000460	1	169631245	169823221	217	16	730198	0.40795	0.34165	C1orf112
ENSG00000133742	8	86239837	86291243	25	3	730198	0.40761	0.34178	CA1
ENSG00000118271	18	29171689	29178974	2	1	730198	0.40758	0.34179	TTR
ENSG00000173930	5	101569690	101632253	55	6	730198	0.40741	0.34185	SLCO4C1
ENSG00000197838	19	41594377	41602100	5	1	730198	0.40739	0.34186	CYP2A13
ENSG00000118705	20	35806813	35870022	4	1	730198	0.40735	0.34187	RPN2
ENSG00000198028	19	9577183	9609283	25	3	730198	0.40723	0.34192	ZNF560
ENSG00000178913	5	140698057	140700330	3	1	730198	0.40721	0.34193	TAF7
ENSG00000239474	2	170366212	170382772	8	4	730198	0.40719	0.34194	KLHL41
ENSG00000134255	1	111682249	111727724	10	3	730198	0.40692	0.34204	CEPT1
ENSG00000119973	10	120352916	120355160	4	2	730198	0.40684	0.34206	PRLHR
ENSG00000166225	12	69864129	69973562	76	7	730198	0.40678	0.34208	FRS2
ENSG00000203733	6	142454227	142456288	2	1	730198	0.40656	0.34217	GJE1
ENSG00000173692	2	231921578	232037541	23	2	730198	0.4065	0.34219	PSMD1
ENSG00000158555	11	75145685	75236948	72	6	730198	0.40638	0.34223	GDPD5
ENSG00000101464	20	33148346	33264910	30	3	730198	0.40636	0.34224	PIGU
ENSG00000118785	4	88896819	88904562	9	3	730198	0.40633	0.34225	SPP1
ENSG00000197782	19	40575059	40596845	3	1	730198	0.40623	0.34229	ZNF780A
ENSG00000134363	5	52776239	52782964	2	1	730198	0.40602	0.34237	FST
ENSG00000178467	3	49027319	49044587	4	1	730198	0.40587	0.34242	P4HTM
ENSG00000173597	4	70586880	70653679	37	6	730198	0.40576	0.34246	SULT1B1
ENSG00000178445	9	6532464	6645650	82	15	730198	0.40572	0.34247	GLDC
ENSG00000072518	11	63606400	63678491	18	2	730198	0.4053	0.34263	MARK2
ENSG00000137776	15	59171244	59225852	21	3	730198	0.40456	0.3429	SLTM
ENSG00000105370	19	51883163	51891214	7	2	730198	0.40397	0.34312	LIM2
ENSG00000232671	1	151252500	151254405	1	1	730198	0.40383	0.34317	RP11-126K1.2
ENSG00000180113	6	46655612	46672056	4	2	730198	0.40383	0.34317	TDRD6
ENSG00000111711	12	21654715	21671342	21	4	730198	0.40384	0.34317	GOLT1B
ENSG00000198315	6	28109688	28127250	15	2	730198	0.40349	0.34329	ZKSCAN8
ENSG00000184156	8	133133108	133493200	369	39	730198	0.40346	0.3433	KCNQ3
ENSG00000198108	5	129240165	129522327	143	9	730198	0.40338	0.34333	CHSY3
ENSG00000142224	1	206972215	207016324	42	7	730198	0.40325	0.34338	IL19
ENSG00000143013	1	87794151	87814606	10	1	730198	0.40324	0.34339	LMO4
ENSG00000268614	19	7598481	7604945	3	1	730198	0.40319	0.34341	CTD-2207O23.10
ENSG00000170191	20	25593571	25604811	1	1	730198	0.403	0.34347	NANP
ENSG00000213420	7	99767229	99774995	2	1	730198	0.40262	0.34362	GPC2
ENSG00000176742	11	5220965	5221930	1	1	730198	0.4026	0.34362	OR51V1
ENSG00000118680	18	3261907	3278282	5	2	730198	0.40246	0.34367	MYL12B
ENSG00000123838	1	207277607	207318317	20	4	730198	0.40237	0.34371	C4BPA
ENSG00000075073	10	71163659	71176623	7	2	730198	0.40216	0.34378	TACR2
ENSG00000254402	8	145747761	145752416	2	1	730198	0.40195	0.34386	LRRC24
ENSG00000167612	12	52281744	52285448	5	2	730198	0.40183	0.34391	ANKRD33
ENSG00000156509	8	101145588	101158028	4	1	730198	0.40166	0.34397	FBXO43
ENSG00000211450	11	57508825	57510986	1	1	730198	0.4016	0.34399	C11orf31
ENSG00000205336	16	57644564	57698944	44	9	730198	0.40153	0.34402	GPR56
ENSG00000138674	4	83739814	83822319	37	4	730198	0.40145	0.34405	SEC31A
ENSG00000168772	4	105389469	105416058	6	1	730198	0.40121	0.34413	CXXC4
ENSG00000163964	3	196366646	196462878	21	4	730198	0.40097	0.34422	PIGX
ENSG00000146648	7	55086714	55324313	203	41	730198	0.40093	0.34424	EGFR
ENSG00000010270	7	38217824	38270272	54	7	730198	0.40086	0.34426	STARD3NL
ENSG00000108773	17	40265126	40273376	2	1	730198	0.40075	0.3443	KAT2A
ENSG00000173611	9	127704887	127905785	70	6	730198	0.40059	0.34436	SCAI
ENSG00000180901	17	73028670	73061984	12	3	730198	0.40034	0.34445	KCTD2
ENSG00000177084	12	133200348	133263951	53	4	730198	0.40026	0.34448	POLE
ENSG00000136111	13	75858808	76056250	163	30	730198	0.40022	0.3445	TBC1D4
ENSG00000115596	2	219724544	219738955	3	1	730198	0.40004	0.34456	WNT6
ENSG00000137473	4	147627790	147867034	89	8	730198	0.4	0.34458	TTC29
ENSG00000114200	3	165490692	165555260	23	5	730198	0.39977	0.34466	BCHE
ENSG00000019485	11	45115564	45247734	88	12	730198	0.39977	0.34466	PRDM11
ENSG00000174950	1	27705666	27709870	2	1	730198	0.39975	0.34467	CD164L2
ENSG00000072401	10	60094735	60130513	9	1	730198	0.39976	0.34467	UBE2D1
ENSG00000131730	5	80529104	80562216	32	3	730198	0.39962	0.34472	CKMT2
ENSG00000113580	5	142657496	142815077	59	8	730198	0.39962	0.34472	NR3C1
ENSG00000140521	15	89859534	89878092	13	2	730198	0.39919	0.34488	POLG
ENSG00000075391	1	178062864	178448644	49	4	730198	0.39916	0.34489	RASAL2
ENSG00000111796	12	9747147	9760482	16	3	730198	0.39903	0.34493	KLRB1
ENSG00000149582	11	118401756	118417995	6	1	730198	0.39882	0.34501	TMEM25
ENSG00000198879	10	7200586	7453450	158	21	730198	0.3988	0.34502	SFMBT2
ENSG00000125798	20	22561643	22566093	1	1	730198	0.39827	0.34522	FOXA2
ENSG00000171763	15	45694529	45713617	3	1	730198	0.39808	0.34529	SPATA5L1
ENSG00000113578	5	141971743	142077617	51	6	730198	0.39795	0.34533	FGF1
ENSG00000147894	9	27546544	27573864	28	5	730198	0.39761	0.34546	C9orf72
ENSG00000010292	12	6602522	6641121	37	5	730198	0.3976	0.34546	NCAPD2
ENSG00000178860	8	72753784	72756703	2	1	730198	0.39732	0.34556	MSC
ENSG00000022976	14	102783714	102809044	14	4	730198	0.39709	0.34565	ZNF839
ENSG00000111554	12	68666223	68726161	44	7	730198	0.39698	0.34569	MDM1
ENSG00000205030	11	55594695	55595630	1	1	730198	0.39691	0.34572	OR5L2
ENSG00000111057	12	53342655	53346685	1	1	730198	0.39688	0.34573	KRT18
ENSG00000144455	3	3742498	4508965	693	63	730198	0.39652	0.34586	SUMF1
ENSG00000269948	10	97709725	97744785	16	3	730198	0.39643	0.3459	RP11-248J23.6
ENSG00000156886	16	31404633	31437826	7	2	730198	0.3961	0.34601	ITGAD
ENSG00000167635	19	36705504	36729676	18	3	730198	0.39602	0.34605	ZNF146
ENSG00000161267	3	197236654	197300194	35	7	730198	0.39594	0.34607	BDH1
ENSG00000152904	1	235490665	235507847	9	2	730198	0.3957	0.34616	GGPS1
ENSG00000255468	11	66115421	66132275	3	1	730198	0.39553	0.34623	RP11-867G23.8
ENSG00000149507	11	59807748	59815517	5	2	730198	0.3955	0.34624	OOSP2
ENSG00000174611	3	134321980	134370478	45	2	730198	0.39505	0.3464	KY
ENSG00000101040	20	45837859	45985567	42	8	730198	0.39506	0.3464	ZMYND8
ENSG00000157193	1	53711217	53793742	68	10	730198	0.39503	0.34641	LRP8
ENSG00000164972	9	34379017	34397830	11	3	730198	0.39469	0.34654	C9orf24
ENSG00000247596	3	52262626	52273276	4	2	730198	0.39428	0.34669	TWF2
ENSG00000214290	11	111169565	111179460	4	2	730198	0.39399	0.3468	COLCA2
ENSG00000094963	1	171154347	171181822	34	5	730198	0.39393	0.34682	FMO2
ENSG00000129084	11	14515329	14665181	39	6	730198	0.39391	0.34682	PSMA1
ENSG00000008853	8	22844930	22877712	10	3	730198	0.39375	0.34688	RHOBTB2
ENSG00000152601	3	151961617	152183569	115	11	730198	0.39371	0.3469	MBNL1
ENSG00000139496	13	25875662	25923938	6	1	730198	0.39351	0.34697	NUPL1
ENSG00000037965	12	54402832	54407570	1	1	730198	0.39338	0.34702	HOXC8
ENSG00000090104	1	192544857	192549161	3	1	730198	0.39335	0.34703	RGS1
ENSG00000205726	21	35014706	35272165	128	23	730198	0.39327	0.34706	ITSN1
ENSG00000189001	19	36014269	36019253	3	1	730198	0.39324	0.34707	SBSN
ENSG00000158473	1	158149737	158154686	6	2	730198	0.39305	0.34714	CD1D
ENSG00000071626	19	1407568	1435719	3	1	730198	0.39301	0.34716	DAZAP1
ENSG00000109667	4	9772777	10056560	291	12	730198	0.39273	0.34726	SLC2A9
ENSG00000161960	17	7476024	7482323	2	1	730198	0.39262	0.3473	EIF4A1
ENSG00000133808	11	12297627	12380691	89	12	730198	0.3926	0.34731	MICALCL
ENSG00000251380	5	134779905	134783038	8	2	730198	0.39219	0.34746	C5orf20
ENSG00000090554	19	49977464	49989488	2	1	730198	0.3921	0.34749	FLT3LG
ENSG00000174669	11	66129992	66139685	2	1	730198	0.39207	0.3475	SLC29A2
ENSG00000158747	1	19967048	19984945	6	3	730198	0.39183	0.34759	NBL1
ENSG00000122367	10	88428206	88495825	45	10	730198	0.39153	0.3477	LDB3
ENSG00000113657	5	146770374	146889619	35	7	730198	0.39127	0.3478	DPYSL3
ENSG00000143107	1	109255279	109285365	22	6	730198	0.39115	0.34784	FNDC7
ENSG00000103023	16	58313901	58328951	19	3	730198	0.39097	0.34791	PRSS54
ENSG00000110680	11	14988214	14993900	2	1	730198	0.3906	0.34804	CALCA
ENSG00000073169	22	50639408	50656045	3	1	730198	0.39039	0.34812	SELO
ENSG00000019582	5	149781200	149792492	4	2	730198	0.3903	0.34816	CD74
ENSG00000196655	11	118889142	118896164	8	2	730198	0.3903	0.34816	TRAPPC4
ENSG00000149435	20	23965690	23969416	2	1	730198	0.39023	0.34818	GGTLC1
ENSG00000001461	1	24742284	24799466	48	6	730198	0.39003	0.34826	NIPAL3
ENSG00000100104	22	26879843	26890624	4	1	730198	0.38998	0.34828	SRRD
ENSG00000163281	4	44684217	44728612	28	2	730198	0.38942	0.34848	GNPDA2
ENSG00000138758	4	77870856	77961537	56	4	730198	0.3894	0.34849	2023-09-11
ENSG00000082516	5	154266976	154317769	6	2	730198	0.3894	0.34849	GEMIN5
ENSG00000100249	22	29454660	29457832	1	1	730198	0.38914	0.34858	C22orf31
ENSG00000214517	11	73882144	73965748	9	2	730198	0.38894	0.34866	PPME1
ENSG00000126822	14	65170820	65213610	24	4	730198	0.38877	0.34872	PLEKHG3
ENSG00000142327	2	241505221	241520789	5	2	730198	0.38869	0.34875	RNPEPL1
ENSG00000164163	4	146019084	146050331	6	2	730198	0.38864	0.34877	ABCE1
ENSG00000131381	3	15111580	15140670	6	1	730198	0.3885	0.34882	ZFYVE20
ENSG00000166448	7	98444111	98468394	6	1	730198	0.38828	0.3489	TMEM130
ENSG00000132952	13	31191830	31233686	9	1	730198	0.38694	0.3494	USPL1
ENSG00000253309	13	51909909	51938871	11	3	730198	0.38684	0.34944	SERPINE3
ENSG00000183421	21	43159529	43187266	34	6	730198	0.38678	0.34946	RIPK4
ENSG00000242366	2	234668894	234681945	16	5	730198	0.38676	0.34947	UGT1A1
ENSG00000132932	13	25946209	26599989	407	52	730198	0.38676	0.34947	ATP8A2
ENSG00000001626	7	117105838	117356025	113	9	730198	0.3867	0.34949	CFTR
ENSG00000138496	3	122246771	122283424	20	3	730198	0.38665	0.34951	PARP9
ENSG00000123992	2	220238268	220264744	6	1	730198	0.38585	0.3498	DNPEP
ENSG00000174136	5	98104354	98134347	30	5	730198	0.38581	0.34982	RGMB
ENSG00000116668	1	185126212	185260897	33	2	730198	0.38564	0.34988	SWT1
ENSG00000115602	2	102927962	102968497	55	8	730198	0.38548	0.34994	IL1RL1
ENSG00000186230	19	57946697	57956853	2	1	730198	0.38526	0.35002	ZNF749
ENSG00000133317	11	63273556	63284246	2	1	730198	0.3852	0.35004	LGALS12
ENSG00000113621	5	134209493	134237215	4	2	730198	0.38517	0.35006	TXNDC15
ENSG00000198521	19	21987752	22034927	11	2	730198	0.38499	0.35012	ZNF43
ENSG00000125954	14	65381203	65528521	73	9	730198	0.38493	0.35014	CHURC1-FNTB
ENSG00000257365	14	65381203	65529368	73	9	730198	0.38493	0.35014	FNTB
ENSG00000166986	12	57869228	57911352	10	2	730198	0.38483	0.35018	MARS
ENSG00000105679	19	36024314	36036218	5	2	730198	0.38457	0.35028	GAPDHS
ENSG00000108465	17	46045176	46059140	10	2	730198	0.38415	0.35044	CDK5RAP3
ENSG00000148942	11	26688566	26744974	61	11	730198	0.38389	0.35053	SLC5A12
ENSG00000141252	17	411908	624957	100	12	730198	0.38369	0.3506	VPS53
ENSG00000157869	4	13362978	13485989	3	2	730198	0.38361	0.35063	RAB28
ENSG00000132915	5	149237519	149324356	15	2	730198	0.38361	0.35064	PDE6A
ENSG00000268750	19	58331087	58370309	6	2	730198	0.38331	0.35074	CTD-2583A14.10
ENSG00000269343	19	58331099	58370018	6	2	730198	0.38331	0.35074	ZNF587B
ENSG00000116299	1	109656301	109749401	71	10	730198	0.38307	0.35083	KIAA1324
ENSG00000175470	10	133747955	133773331	15	2	730198	0.38272	0.35096	PPP2R2D
ENSG00000121390	13	20248896	20357142	46	4	730198	0.38259	0.35101	PSPC1
ENSG00000137274	6	3118608	3153812	6	1	730198	0.38242	0.35108	BPHL
ENSG00000183580	5	15500305	15939900	270	21	730198	0.38231	0.35112	FBXL7
ENSG00000023516	13	42846289	42897396	36	4	730198	0.38186	0.35128	AKAP11
ENSG00000169220	5	176784838	176799602	3	1	730198	0.38143	0.35144	RGS14
ENSG00000118777	4	89011416	89152474	60	12	730198	0.3814	0.35145	ABCG2
ENSG00000174325	2	189598882	189654831	10	1	730198	0.38119	0.35153	DIRC1
ENSG00000180785	11	4664650	4676718	30	5	730198	0.38108	0.35157	OR51E1
ENSG00000130595	11	1940792	1959936	9	2	730198	0.38069	0.35172	TNNT3
ENSG00000164796	8	113235157	114449328	772	31	730198	0.38063	0.35174	CSMD3
ENSG00000140848	16	57126449	57181878	36	9	730198	0.38027	0.35187	CPNE2
ENSG00000167280	17	77071021	77084681	8	2	730198	0.38005	0.35195	ENGASE
ENSG00000159063	11	77811982	77850706	28	5	730198	0.37972	0.35208	ALG8
ENSG00000054796	20	55904815	55919050	4	1	730198	0.37971	0.35208	SPO11
ENSG00000154764	3	13857755	13921618	41	9	730198	0.37936	0.35221	WNT7A
ENSG00000170075	1	202091986	202102720	17	4	730198	0.37919	0.35227	GPR37L1
ENSG00000131668	9	96713905	96717654	2	1	730198	0.37903	0.35233	BARX1
ENSG00000157933	1	2160134	2241558	2	1	730198	0.37894	0.35237	SKI
ENSG00000170584	5	162873532	162887146	4	1	730198	0.37889	0.35238	NUDCD2
ENSG00000050820	16	75262928	75301951	13	3	730198	0.3786	0.35249	BCAR1
ENSG00000065000	19	2100988	2164464	15	3	730198	0.37802	0.35271	AP3D1
ENSG00000170881	8	125486979	125500155	4	2	730198	0.3776	0.35286	RNF139
ENSG00000160200	21	44473301	44497053	6	2	730198	0.3768	0.35316	CBS
ENSG00000213231	14	96152754	96158980	5	2	730198	0.3762	0.35339	TCL1B
ENSG00000138678	4	84457067	84527028	27	4	730198	0.37604	0.35344	AGPAT9
ENSG00000079557	4	74347400	74369691	14	2	730198	0.37557	0.35362	AFM
ENSG00000113649	5	145826874	145891524	25	5	730198	0.37554	0.35363	TCERG1
ENSG00000028839	6	134273308	134311570	12	2	730198	0.37553	0.35363	TBPL1
ENSG00000227011	17	51062880	51065012	1	1	730198	0.37553	0.35363	C17orf112
ENSG00000163092	2	167744997	168116263	169	17	730198	0.37519	0.35376	XIRP2
ENSG00000249693	4	57396775	57469673	24	6	730198	0.37513	0.35378	THEGL
ENSG00000117643	1	25943959	26112698	45	6	730198	0.37497	0.35384	MAN1C1
ENSG00000117500	1	93615299	93646285	10	2	730198	0.37487	0.35388	TMED5
ENSG00000102189	12	93164413	93323107	71	4	730198	0.37485	0.35389	EEA1
ENSG00000142347	19	8585674	8642461	7	2	730198	0.37453	0.354	MYO1F
ENSG00000136146	13	48627459	48669267	20	4	730198	0.3743	0.35409	MED4
ENSG00000170581	12	56735381	56753939	5	1	730198	0.37397	0.35421	STAT2
ENSG00000186448	3	44626380	44689963	21	2	730198	0.37365	0.35433	ZNF197
ENSG00000111640	12	6643093	6647537	4	1	730198	0.37361	0.35435	GAPDH
ENSG00000175746	15	39542885	39547046	7	2	730198	0.37317	0.35451	C15orf54
ENSG00000268706	18	61602042	61609601	6	1	730198	0.37307	0.35455	AC009802.1
ENSG00000114650	3	47455203	47518616	13	1	730198	0.37304	0.35456	SCAP
ENSG00000133398	5	6371994	6378707	10	3	730198	0.37293	0.3546	MED10
ENSG00000165985	10	16555742	16564004	4	2	730198	0.37292	0.3546	C1QL3
ENSG00000139354	12	100967461	101022064	41	4	730198	0.37273	0.35467	GAS2L3
ENSG00000083067	9	73143979	74061820	828	62	730198	0.37234	0.35482	TRPM3
ENSG00000165410	14	35179593	35184029	1	1	730198	0.3722	0.35487	CFL2
ENSG00000187783	10	45406648	45432450	38	5	730198	0.37209	0.35491	TMEM72
ENSG00000056050	4	170650616	170679104	14	2	730198	0.372	0.35495	C4orf27
ENSG00000102471	13	80055287	80130210	22	3	730198	0.37191	0.35498	NDFIP2
ENSG00000101109	20	43595115	43708600	73	6	730198	0.37191	0.35498	STK4
ENSG00000100209	22	29138019	29153503	5	2	730198	0.37192	0.35498	HSCB
ENSG00000186174	11	118764584	118796317	3	1	730198	0.37189	0.35499	BCL9L
ENSG00000118729	1	116242628	116311402	71	9	730198	0.37177	0.35503	CASQ2
ENSG00000118363	11	74660292	74690076	13	2	730198	0.3717	0.35506	SPCS2
ENSG00000111364	12	124086624	124105488	14	3	730198	0.37122	0.35524	DDX55
ENSG00000126460	19	50083903	50094272	4	1	730198	0.37088	0.35536	PRRG2
ENSG00000172115	7	25159710	25164980	3	1	730198	0.37053	0.3555	CYCS
ENSG00000114520	3	125165495	125239041	31	4	730198	0.37047	0.35552	SNX4
ENSG00000134013	8	23154702	23282841	151	22	730198	0.37032	0.35557	LOXL2
ENSG00000182400	14	39617015	39639736	14	3	730198	0.37034	0.35557	TRAPPC6B
ENSG00000068971	11	64685025	64701945	2	1	730198	0.37024	0.3556	PPP2R5B
ENSG00000204193	9	113065801	113100127	19	7	730198	0.37022	0.35561	TXNDC8
ENSG00000129518	14	34985135	35008916	11	2	730198	0.37017	0.35563	EAPP
ENSG00000267022	19	44529506	44591471	34	3	730198	0.36992	0.35572	ZNF223
ENSG00000204006	1	51567906	51613752	3	1	730198	0.3698	0.35576	C1orf185
ENSG00000185019	20	3088219	3140842	20	3	730198	0.36959	0.35584	UBOX5
ENSG00000243955	6	52656462	52668708	5	1	730198	0.36954	0.35586	GSTA1
ENSG00000128298	22	38480896	38506677	5	2	730198	0.3693	0.35595	BAIAP2L2
ENSG00000116754	1	70671365	70718735	11	2	730198	0.36925	0.35597	SRSF11
ENSG00000166451	16	81040103	81066719	15	2	730198	0.36898	0.35607	CENPN
ENSG00000157017	3	10327359	10334631	13	4	730198	0.36872	0.35617	GHRL
ENSG00000268126	5	147698550	147701891	1	1	730198	0.36857	0.35622	AC091948.1
ENSG00000188690	10	127477146	127511817	30	2	730198	0.36816	0.35638	UROS
ENSG00000120889	8	22877646	22926692	15	4	730198	0.36813	0.35639	TNFRSF10B
ENSG00000167941	17	41831099	41836156	1	1	730198	0.36806	0.35641	SOST
ENSG00000013374	7	151038785	151075535	30	4	730198	0.36788	0.35648	NUB1
ENSG00000204414	17	61986957	61996198	1	1	730198	0.36738	0.35667	CSHL1
ENSG00000130193	8	143808621	143818345	2	1	730198	0.36724	0.35672	THEM6
ENSG00000112038	6	154331631	154568001	237	28	730198	0.36698	0.35682	OPRM1
ENSG00000197622	1	151023447	151042801	4	1	730198	0.36669	0.35692	CDC42SE1
ENSG00000186910	14	94908801	94919127	18	5	730198	0.36666	0.35694	SERPINA11
ENSG00000189241	6	116597741	116601066	4	1	730198	0.36633	0.35706	TSPYL1
ENSG00000105854	7	95034175	95064510	31	5	730198	0.3662	0.35711	PON2
ENSG00000105220	19	34850385	34893061	12	3	730198	0.36601	0.35718	GPI
ENSG00000131100	22	18074902	18111584	40	3	730198	0.36585	0.35724	ATP6V1E1
ENSG00000101425	20	36888551	36965907	27	7	730198	0.36522	0.35747	BPI
ENSG00000249087	1	23695490	23698332	3	2	730198	0.36515	0.3575	C1orf213
ENSG00000214274	14	21152336	21167130	22	5	730198	0.36514	0.3575	ANG
ENSG00000152256	2	173420101	173489823	42	2	730198	0.36512	0.35751	PDK1
ENSG00000188372	7	76026835	76071388	9	3	730198	0.36512	0.35751	ZP3
ENSG00000031691	6	49431091	49460820	10	2	730198	0.36424	0.35784	CENPQ
ENSG00000108691	17	32582304	32584222	1	1	730198	0.36338	0.35816	CCL2
ENSG00000167792	11	67374323	67380006	1	1	730198	0.36332	0.35818	NDUFV1
ENSG00000117983	11	1244296	1283406	14	3	730198	0.36313	0.35825	MUC5B
ENSG00000159335	12	6874682	6880116	4	1	730198	0.36277	0.35839	PTMS
ENSG00000168994	6	3722848	3752260	21	5	730198	0.36274	0.3584	PXDC1
ENSG00000138386	2	191511472	191557492	20	4	730198	0.36271	0.35841	NAB1
ENSG00000197951	19	57106632	57137849	33	4	730198	0.36254	0.35847	ZNF71
ENSG00000066382	11	30406040	30608419	88	14	730198	0.36245	0.35851	MPPED2
ENSG00000204335	2	171571861	171574588	1	1	730198	0.36195	0.35869	SP5
ENSG00000134371	1	193091147	193223031	47	3	730198	0.36194	0.3587	CDC73
ENSG00000154059	18	22006580	22033499	25	4	730198	0.36185	0.35873	IMPACT
ENSG00000185420	1	245912642	246670614	394	43	730198	0.36182	0.35874	SMYD3
ENSG00000163545	1	205271187	205290883	19	5	730198	0.36138	0.35891	NUAK2
ENSG00000132514	17	6977856	6983626	5	2	730198	0.36135	0.35892	CLEC10A
ENSG00000136381	15	78729773	78793798	38	4	730198	0.3613	0.35894	IREB2
ENSG00000160051	1	32671236	32674288	1	1	730198	0.36123	0.35896	IQCC
ENSG00000196418	1	247285277	247335318	15	3	730198	0.36125	0.35896	ZNF124
ENSG00000140995	16	90014333	90034468	9	3	730198	0.3609	0.35909	DEF8
ENSG00000118369	11	77899858	77925757	4	1	730198	0.36056	0.35921	USP35
ENSG00000254614	11	64945077	64949305	1	1	730198	0.36026	0.35933	AP003068.23
ENSG00000168811	3	159706537	159713806	4	2	730198	0.35993	0.35945	IL12A
ENSG00000175262	1	11006528	11042094	16	4	730198	0.35988	0.35947	C1orf127
ENSG00000156042	10	75013517	75118617	54	1	730198	0.35986	0.35948	TTC18
ENSG00000197124	19	20107867	20150315	28	3	730198	0.35952	0.3596	ZNF682
ENSG00000054793	20	50213053	50385173	127	13	730198	0.35934	0.35967	ATP9A
ENSG00000176148	11	33060963	33127489	31	5	730198	0.35927	0.35969	TCP11L1
ENSG00000124172	20	57600522	57607437	1	1	730198	0.35924	0.35971	ATP5E
ENSG00000196116	9	100174232	100258407	37	3	730198	0.35901	0.35979	TDRD7
ENSG00000133111	13	37393361	37403241	1	1	730198	0.35886	0.35985	RFXAP
ENSG00000118322	5	159990127	160279221	214	29	730198	0.35877	0.35988	ATP10B
ENSG00000138834	16	1756184	1820318	20	4	730198	0.35866	0.35992	MAPK8IP3
ENSG00000067900	18	18526867	18691812	2	1	730198	0.35856	0.35996	ROCK1
ENSG00000171984	20	5731039	5844558	80	15	730198	0.35826	0.36007	C20orf196
ENSG00000011021	1	11866207	11903201	36	5	730198	0.35811	0.36013	CLCN6
ENSG00000178999	17	8108056	8113918	3	1	730198	0.35788	0.36022	AURKB
ENSG00000036530	14	100150641	100193638	17	4	730198	0.35781	0.36024	CYP46A1
ENSG00000071462	7	73097355	73119491	10	1	730198	0.35774	0.36027	WBSCR22
ENSG00000174840	3	57542003	57552571	5	2	730198	0.35759	0.36032	PDE12
ENSG00000203546	14	31803518	31926647	34	3	730198	0.35752	0.36035	RP11-176H8.1
ENSG00000152078	1	95582894	95663163	38	7	730198	0.35732	0.36043	TMEM56
ENSG00000118004	2	3642426	3692048	45	4	730198	0.35715	0.36049	COLEC11
ENSG00000187051	22	39925098	39928860	1	1	730198	0.35701	0.36054	RPS19BP1
ENSG00000198796	18	56148479	56296189	134	29	730198	0.35695	0.36056	ALPK2
ENSG00000121904	1	33979609	34631443	429	65	730198	0.35693	0.36057	CSMD2
ENSG00000254656	14	101346992	101351184	2	1	730198	0.35688	0.36059	RTL1
ENSG00000010610	12	6896024	6929974	26	5	730198	0.35675	0.36064	CD4
ENSG00000220008	19	2289774	2308156	3	1	730198	0.35669	0.36066	LINGO3
ENSG00000130749	19	47567444	47617009	13	1	730198	0.35645	0.36075	ZC3H4
ENSG00000232070	14	21567096	21571883	4	2	730198	0.35643	0.36076	TMEM253
ENSG00000122778	7	138516126	138666064	110	12	730198	0.35605	0.3609	KIAA1549
ENSG00000151729	4	186064395	186071536	2	1	730198	0.35585	0.36098	SLC25A4
ENSG00000122756	9	34551430	34590121	33	6	730198	0.35573	0.36102	CNTFR
ENSG00000125207	12	130822432	130857182	26	4	730198	0.35574	0.36102	PIWIL1
ENSG00000171431	17	39032193	39041479	13	3	730198	0.35562	0.36106	KRT20
ENSG00000166321	10	74870217	74891586	10	1	730198	0.35534	0.36117	NUDT13
ENSG00000140950	16	84511681	84587639	154	20	730198	0.35533	0.36117	TLDC1
ENSG00000089048	20	13694969	13765532	51	8	730198	0.35532	0.36118	ESF1
ENSG00000120438	6	160199530	160210781	14	3	730198	0.35499	0.3613	TCP1
ENSG00000107295	9	17579080	17797127	272	22	730198	0.35498	0.3613	SH3GL2
ENSG00000166979	21	33784314	33887707	47	6	730198	0.3547	0.36141	EVA1C
ENSG00000155754	2	202352148	202483901	60	6	730198	0.3543	0.36156	ALS2CR11
ENSG00000163565	1	158969758	159024945	43	3	730198	0.35397	0.36168	IFI16
ENSG00000083520	13	73329540	73356234	22	5	730198	0.35398	0.36168	DIS3
ENSG00000104825	19	39390340	39399533	2	1	730198	0.35395	0.36169	NFKBIB
ENSG00000152766	10	90581889	90611575	28	5	730198	0.35369	0.36179	ANKRD22
ENSG00000127419	4	926175	952444	12	3	730198	0.35366	0.3618	TMEM175
ENSG00000176871	12	118470712	118500235	6	2	730198	0.35334	0.36192	WSB2
ENSG00000219200	17	6915736	6917851	1	1	730198	0.35332	0.36192	RNASEK
ENSG00000269871	17	6915928	6917755	1	1	730198	0.35332	0.36192	AC040977.1
ENSG00000197584	3	177990720	178562217	471	51	730198	0.35316	0.36198	KCNMB2
ENSG00000131148	16	85805364	85833214	21	2	730198	0.35299	0.36205	EMC8
ENSG00000092108	14	31091318	31205018	29	2	730198	0.3529	0.36208	SCFD1
ENSG00000035664	15	64199235	64364232	109	11	730198	0.3528	0.36212	DAPK2
ENSG00000144847	3	118619404	118864915	98	16	730198	0.35255	0.36221	IGSF11
ENSG00000155313	21	17102344	17252377	45	2	730198	0.35254	0.36222	USP25
ENSG00000185591	12	53773960	53810230	7	1	730198	0.35221	0.36234	SP1
ENSG00000107165	9	12685439	12710290	16	2	730198	0.35199	0.36242	TYRP1
ENSG00000166930	11	60197062	60222687	6	2	730198	0.35159	0.36257	MS4A5
ENSG00000198171	20	3170996	3185331	12	4	730198	0.35076	0.36288	DDRGK1
ENSG00000143603	1	154669931	154842756	125	34	730198	0.35074	0.36289	KCNN3
ENSG00000176153	14	65405870	65409531	3	1	730198	0.3507	0.36291	GPX2
ENSG00000112394	6	111408781	111552397	50	6	730198	0.35023	0.36308	SLC16A10
ENSG00000177627	12	48876286	48890295	26	5	730198	0.35015	0.36311	C12orf54
ENSG00000261609	16	81348557	81424489	51	6	730198	0.35015	0.36311	GAN
ENSG00000090530	3	189674517	189840226	158	12	730198	0.34984	0.36323	LEPREL1
ENSG00000139428	12	109991542	110011679	19	3	730198	0.34977	0.36326	MMAB
ENSG00000135372	11	34127149	34169217	19	1	730198	0.34961	0.36332	NAT10
ENSG00000156738	11	60223225	60238233	16	3	730198	0.34961	0.36332	MS4A1
ENSG00000171786	1	160336857	160342638	2	1	730198	0.34946	0.36337	NHLH1
ENSG00000163586	2	88422510	88427635	5	2	730198	0.34946	0.36337	FABP1
ENSG00000185339	22	31002825	31023265	24	5	730198	0.34925	0.36345	TCN2
ENSG00000219607	6	5085720	5087455	1	1	730198	0.34921	0.36347	PPP1R3G
ENSG00000164742	7	45613739	45762715	66	12	730198	0.34906	0.36352	ADCY1
ENSG00000157837	12	121200313	121342174	96	7	730198	0.34887	0.36359	SPPL3
ENSG00000214711	2	31395924	31456724	57	9	730198	0.34873	0.36364	CAPN14
ENSG00000125903	20	207899	210527	5	1	730198	0.34859	0.3637	DEFB129
ENSG00000099810	9	21802542	21931646	61	9	730198	0.34856	0.36371	MTAP
ENSG00000196872	2	99410309	99552722	59	5	730198	0.34847	0.36374	KIAA1211L
ENSG00000174007	3	196433148	196439164	4	1	730198	0.34823	0.36384	CEP19
ENSG00000172724	9	34689564	34691274	2	1	730198	0.34814	0.36387	CCL19
ENSG00000186106	8	101521980	101572012	29	4	730198	0.34802	0.36391	ANKRD46
ENSG00000152457	10	14939358	14996431	15	3	730198	0.34776	0.36401	DCLRE1C
ENSG00000184635	19	20011722	20046384	4	2	730198	0.34749	0.36411	ZNF93
ENSG00000221916	19	49621655	49622397	1	1	730198	0.34749	0.36411	C19orf73
ENSG00000111834	6	116937642	116954148	13	3	730198	0.34723	0.36421	RSPH4A
ENSG00000014123	6	96969471	97003152	10	3	730198	0.34715	0.36424	UFL1
ENSG00000103005	16	58033450	58055522	7	2	730198	0.34713	0.36425	USB1
ENSG00000163661	3	157154578	157161417	2	1	730198	0.34686	0.36435	PTX3
ENSG00000129535	14	24549316	24584223	9	2	730198	0.34677	0.36438	NRL
ENSG00000184719	10	90033621	90344287	226	21	730198	0.34665	0.36443	RNLS
ENSG00000152147	2	38978676	39012142	10	2	730198	0.34662	0.36444	GEMIN6
ENSG00000178776	5	147260289	147286101	32	6	730198	0.34656	0.36446	C5orf46
ENSG00000158050	2	96808905	96811179	1	1	730198	0.34654	0.36447	DUSP2
ENSG00000055118	7	150642049	150675403	13	4	730198	0.34641	0.36452	KCNH2
ENSG00000181026	15	89164527	89175513	7	2	730198	0.34626	0.36457	AEN
ENSG00000143390	1	151313116	151319833	2	1	730198	0.34592	0.3647	RFX5
ENSG00000206535	3	100120037	100175163	3	1	730198	0.3456	0.36482	LNP1
ENSG00000204390	6	31777396	31783437	1	1	730198	0.34546	0.36488	HSPA1L
ENSG00000272647	7	99156291	99205433	12	2	730198	0.34527	0.36495	GS1-259H13.10
ENSG00000146587	7	5085452	5109119	15	3	730198	0.34507	0.36502	RBAK
ENSG00000189164	19	37861963	37883968	9	2	730198	0.34503	0.36504	ZNF527
ENSG00000166455	16	81087102	81110872	16	1	730198	0.34472	0.36515	C16orf46
ENSG00000214026	11	1968508	2005752	24	3	730198	0.34451	0.36523	MRPL23
ENSG00000033327	11	77926343	78129394	75	1	730198	0.34412	0.36538	GAB2
ENSG00000205420	12	52880958	52887041	11	2	730198	0.34412	0.36538	KRT6A
ENSG00000158615	1	204372515	204380919	1	1	730198	0.34403	0.36541	PPP1R15B
ENSG00000134627	11	94277006	94354587	64	7	730198	0.34388	0.36547	PIWIL4
ENSG00000178028	1	44679127	44686353	4	2	730198	0.34378	0.36551	DMAP1
ENSG00000119878	2	46843555	46852881	7	2	730198	0.34371	0.36553	CRIPT
ENSG00000186081	12	52908359	52914471	13	1	730198	0.34369	0.36554	KRT5
ENSG00000118762	4	88928820	88998929	39	7	730198	0.34346	0.36563	PKD2
ENSG00000121775	1	32537632	32568467	8	1	730198	0.34303	0.36579	TMEM39B
ENSG00000242441	2	48844937	48960287	135	19	730198	0.34276	0.36589	GTF2A1L
ENSG00000160593	11	118064455	118095809	25	3	730198	0.34243	0.36601	AMICA1
ENSG00000128283	22	37956454	37965412	2	1	730198	0.34241	0.36602	CDC42EP1
ENSG00000169245	4	76942273	76944650	1	1	730198	0.34234	0.36605	CXCL10
ENSG00000166860	12	57392618	57400230	3	1	730198	0.34233	0.36605	ZBTB39
ENSG00000129933	19	19431490	19469563	14	2	730198	0.34207	0.36615	MAU2
ENSG00000169105	15	40763160	40765353	1	1	730198	0.34166	0.3663	CHST14
ENSG00000126856	16	90122974	90158480	13	3	730198	0.3415	0.36636	PRDM7
ENSG00000174705	5	171752185	171881527	117	8	730198	0.34112	0.36651	SH3PXD2B
ENSG00000179546	1	23516993	23521222	1	1	730198	0.34069	0.36667	HTR1D
ENSG00000116096	2	73114489	73119287	1	1	730198	0.34044	0.36676	SPR
ENSG00000212127	12	11090005	11324172	120	7	730198	0.33961	0.36707	TAS2R14
ENSG00000178935	19	58315209	58326281	3	2	730198	0.33949	0.36712	ZNF552
ENSG00000196547	15	91445448	91465814	19	3	730198	0.33941	0.36715	MAN2A2
ENSG00000140598	15	82422571	82555104	63	8	730198	0.33916	0.36725	EFTUD1
ENSG00000162385	1	53692564	53704282	6	2	730198	0.33878	0.36739	MAGOH
ENSG00000117069	1	77333126	77531396	75	9	730198	0.33846	0.36751	ST6GALNAC5
ENSG00000186191	20	31667450	31699557	33	5	730198	0.33846	0.36751	BPIFB4
ENSG00000137204	6	43263432	43273276	3	1	730198	0.33827	0.36758	SLC22A7
ENSG00000151093	3	25824408	25836025	1	1	730198	0.33812	0.36764	OXSM
ENSG00000253206	8	50448945	50466973	11	1	730198	0.33804	0.36767	RP11-738G5.2
ENSG00000102858	16	4666494	4740975	26	4	730198	0.338	0.36768	MGRN1
ENSG00000146530	7	12370511	12443567	112	12	730198	0.33797	0.36769	VWDE
ENSG00000183891	2	20096404	20101747	7	2	730198	0.33793	0.36771	TTC32
ENSG00000090316	4	1283639	1333935	19	3	730198	0.33782	0.36775	MAEA
ENSG00000100478	14	31494312	31562818	31	7	730198	0.33763	0.36782	AP4S1
ENSG00000256463	18	76740275	76762677	2	1	730198	0.33757	0.36784	SALL3
ENSG00000196235	19	39926796	39967310	6	1	730198	0.3375	0.36787	SUPT5H
ENSG00000169047	2	227596033	227664475	10	1	730198	0.33729	0.36795	IRS1
ENSG00000090621	1	40026488	40042462	9	3	730198	0.33705	0.36804	PABPC4
ENSG00000164756	8	117962512	118188953	141	13	730198	0.33642	0.36828	SLC30A8
ENSG00000150873	2	11273179	11286916	2	1	730198	0.33612	0.36839	C2orf50
ENSG00000063660	2	241375088	241407493	4	2	730198	0.33603	0.36842	GPC1
ENSG00000139182	12	7282294	7311541	18	5	730198	0.33587	0.36849	CLSTN3
ENSG00000162444	1	10057264	10076078	4	1	730198	0.33561	0.36858	RBP7
ENSG00000147889	9	21967751	21995300	9	2	730198	0.33558	0.36859	CDKN2A
ENSG00000198774	12	86198331	86230348	18	2	730198	0.33552	0.36862	RASSF9
ENSG00000263620	17	8054134	8066293	5	1	730198	0.33543	0.36865	RP11-599B13.6
ENSG00000149380	11	73946846	74022702	30	4	730198	0.33509	0.36878	P4HA3
ENSG00000203668	1	241792155	241799232	1	1	730198	0.33506	0.36879	CHML
ENSG00000005187	16	20621565	20808903	79	7	730198	0.3349	0.36885	ACSM3
ENSG00000114654	3	128720472	128759585	8	2	730198	0.33484	0.36887	EFCC1
ENSG00000120738	5	137801179	137805004	1	1	730198	0.33466	0.36894	EGR1
ENSG00000182247	3	23244511	23633284	298	12	730198	0.33464	0.36895	UBE2E2
ENSG00000129219	17	4710391	4726729	4	2	730198	0.33464	0.36895	PLD2
ENSG00000101310	20	18488137	18542059	32	4	730198	0.33442	0.36903	SEC23B
ENSG00000248643	11	66384097	66413940	2	1	730198	0.33421	0.36911	RBM14-RBM4
ENSG00000197903	6	27106073	27114619	3	1	730198	0.33397	0.3692	HIST1H2BK
ENSG00000118965	2	20110021	20189892	41	7	730198	0.33368	0.36931	WDR35
ENSG00000197965	1	167690429	167761156	54	9	730198	0.33336	0.36943	MPZL1
ENSG00000151136	12	107712190	108053419	253	31	730198	0.33304	0.36955	BTBD11
ENSG00000152670	5	55033845	55112985	28	4	730198	0.3329	0.3696	DDX4
ENSG00000158748	1	19991780	20006055	5	2	730198	0.33277	0.36965	HTR6
ENSG00000172738	6	37179956	37225931	22	4	730198	0.33278	0.36965	TMEM217
ENSG00000165283	9	35099888	35103154	2	1	730198	0.33274	0.36966	STOML2
ENSG00000158258	3	139654027	140296239	570	70	730198	0.33265	0.3697	CLSTN2
ENSG00000180205	20	44236578	44259907	27	3	730198	0.33234	0.36982	WFDC9
ENSG00000110429	11	33762485	33796089	26	4	730198	0.33231	0.36983	FBXO3
ENSG00000132669	20	19867165	19983101	134	24	730198	0.33202	0.36994	RIN2
ENSG00000135678	12	69235977	69365350	55	11	730198	0.33198	0.36995	CPM
ENSG00000168398	14	96671016	96710666	26	9	730198	0.33184	0.37	BDKRB2
ENSG00000103522	16	27413483	27462115	31	6	730198	0.33183	0.37001	IL21R
ENSG00000218537	22	24236613	24241117	6	3	730198	0.33149	0.37014	AP000350.4
ENSG00000134317	2	10085341	10142411	52	7	730198	0.33135	0.37019	GRHL1
ENSG00000139131	12	32880424	32908836	4	1	730198	0.33132	0.3702	YARS2
ENSG00000133055	1	203136939	203144941	8	3	730198	0.3313	0.37021	MYBPH
ENSG00000181577	6	43968317	43973695	2	1	730198	0.33123	0.37024	C6orf223
ENSG00000081721	1	161719548	161727028	3	1	730198	0.33115	0.37026	DUSP12
ENSG00000178386	19	44555520	44572144	10	2	730198	0.33113	0.37027	ZNF223
ENSG00000181804	3	142984064	143567373	436	53	730198	0.33083	0.37039	SLC9A9
ENSG00000118579	4	17616254	17635728	9	1	730198	0.3307	0.37044	MED28
ENSG00000101247	20	13765596	13799067	22	5	730198	0.33069	0.37044	NDUFAF5
ENSG00000151490	12	15475331	15750333	151	21	730198	0.3306	0.37047	PTPRO
ENSG00000128805	10	49654077	49864310	222	30	730198	0.3302	0.37062	ARHGAP22
ENSG00000181355	6	9596343	10211841	543	63	730198	0.32979	0.37078	OFCC1
ENSG00000204365	10	29135337	29170827	32	3	730198	0.32973	0.3708	C10orf126
ENSG00000164944	8	95499921	95565757	48	6	730198	0.32962	0.37084	KIAA1429
ENSG00000177414	1	64669310	64733051	29	5	730198	0.32961	0.37085	UBE2U
ENSG00000162391	1	55074855	55089229	7	3	730198	0.32953	0.37088	FAM151A
ENSG00000255582	14	22101992	22103096	1	1	730198	0.32934	0.37095	OR10G2
ENSG00000153253	2	165944032	166060577	72	9	730198	0.32926	0.37098	SCN3A
ENSG00000172179	6	22287480	22297730	10	3	730198	0.32919	0.37101	PRL
ENSG00000135090	12	118587606	118810750	79	5	730198	0.32915	0.37102	TAOK3
ENSG00000115568	2	219502639	219524378	7	1	730198	0.32913	0.37103	ZNF142
ENSG00000109606	4	24519064	24586173	26	4	730198	0.32896	0.37109	DHX15
ENSG00000250741	2	18736811	18770830	6	1	730198	0.32852	0.37126	NT5C1B-RDH14
ENSG00000185013	2	18737050	18770838	6	1	730198	0.32852	0.37126	NT5C1B
ENSG00000158488	1	158323254	158327343	1	1	730198	0.32846	0.37128	CD1E
ENSG00000001084	6	53362139	53481768	128	24	730198	0.32825	0.37136	GCLC
ENSG00000198822	7	86273230	86494200	120	14	730198	0.32824	0.37137	GRM3
ENSG00000138829	5	127593601	127994878	276	19	730198	0.32819	0.37139	FBN2
ENSG00000054277	1	241753404	241840678	21	5	730198	0.32807	0.37143	OPN3
ENSG00000168658	2	98703579	98929762	136	16	730198	0.32788	0.3715	VWA3B
ENSG00000100344	22	44319619	44360368	35	7	730198	0.32752	0.37164	PNPLA3
ENSG00000155087	8	103563800	103573245	3	1	730198	0.32734	0.37171	ODF1
ENSG00000186907	11	57228022	57245007	1	1	730198	0.32733	0.37171	RTN4RL2
ENSG00000130413	11	8413418	8615836	93	6	730198	0.32723	0.37175	STK33
ENSG00000263711	18	70818476	70931715	63	5	730198	0.3271	0.37179	RP11-169F17.1
ENSG00000163635	3	63850233	63989138	44	5	730198	0.32693	0.37186	ATXN7
ENSG00000101265	20	4760669	4804291	77	18	730198	0.3269	0.37187	RASSF2
ENSG00000186452	12	51236703	51281667	37	4	730198	0.32667	0.37196	TMPRSS12
ENSG00000069667	15	60780483	61521518	322	79	730198	0.32622	0.37213	RORA
ENSG00000145391	4	140417095	140527853	49	14	730198	0.32619	0.37214	SETD7
ENSG00000205858	7	16566505	16621193	58	12	730198	0.32618	0.37215	LRRC72
ENSG00000160796	3	47021173	47051193	9	1	730198	0.32589	0.37225	NBEAL2
ENSG00000145476	4	187112674	187134610	15	4	730198	0.32566	0.37234	CYP4V2
ENSG00000007968	1	23832922	23857712	10	3	730198	0.32563	0.37235	E2F2
ENSG00000188162	11	17568920	17668697	60	7	730198	0.32563	0.37235	OTOG
ENSG00000148690	10	95427640	95462329	49	4	730198	0.32547	0.37241	FRA10AC1
ENSG00000181007	19	36874022	36909558	20	2	730198	0.3248	0.37267	ZFP82
ENSG00000144815	3	101498046	101547073	20	3	730198	0.32469	0.37271	NXPE3
ENSG00000087589	20	54987168	55034396	21	5	730198	0.32468	0.37271	CASS4
ENSG00000149503	11	61891445	61920635	32	3	730198	0.32446	0.37279	INCENP
ENSG00000126391	11	65154070	65180996	5	2	730198	0.32445	0.3728	FRMD8
ENSG00000253506	17	59667794	59668563	2	1	730198	0.3244	0.37282	NACA2
ENSG00000049759	18	55711599	56068772	287	43	730198	0.32416	0.37291	NEDD4L
ENSG00000169604	2	69240310	69476459	164	29	730198	0.32383	0.37303	ANTXR1
ENSG00000106263	7	2393721	2420380	22	3	730198	0.32334	0.37322	EIF3B
ENSG00000164484	6	130686879	130764208	63	5	730198	0.32328	0.37324	TMEM200A
ENSG00000172824	16	67022492	67043661	1	1	730198	0.32325	0.37325	CES4A
ENSG00000256060	19	57874879	57876721	1	1	730198	0.32295	0.37337	TRAPPC2P1
ENSG00000156469	8	97251626	97273838	12	2	730198	0.32285	0.37341	MTERFD1
ENSG00000136205	7	47314752	47622156	242	43	730198	0.32272	0.37345	TNS3
ENSG00000187231	2	179966419	180129517	93	8	730198	0.32228	0.37362	SESTD1
ENSG00000095110	11	114392437	114430617	34	3	730198	0.32214	0.37367	NXPE1
ENSG00000106246	7	99014362	99063787	12	2	730198	0.3221	0.37369	PTCD1
ENSG00000140682	16	31482906	31489281	3	1	730198	0.32198	0.37373	TGFB1I1
ENSG00000067334	1	94333373	94345474	5	1	730198	0.32192	0.37376	DNTTIP2
ENSG00000172061	3	194075976	194090472	14	1	730198	0.32155	0.3739	LRRC15
ENSG00000122952	10	58116989	58121036	5	2	730198	0.32149	0.37392	ZWINT
ENSG00000163041	1	226249552	226259702	2	1	730198	0.32109	0.37407	H3F3A
ENSG00000123552	6	99880190	99969604	57	8	730198	0.32098	0.37411	USP45
ENSG00000178297	19	2389769	2426237	19	4	730198	0.32081	0.37418	TMPRSS9
ENSG00000170819	3	133118839	133194066	29	8	730198	0.32074	0.3742	BFSP2
ENSG00000111652	12	6832907	6841041	5	1	730198	0.31986	0.37454	COPS7A
ENSG00000133884	11	65101225	65120720	3	1	730198	0.31951	0.37467	DPF2
ENSG00000140575	15	90931450	91045475	107	8	730198	0.31926	0.37476	IQGAP1
ENSG00000162998	2	183698002	183731890	35	4	730198	0.31908	0.37483	FRZB
ENSG00000205693	12	27915671	27924209	10	2	730198	0.31906	0.37484	MANSC4
ENSG00000146674	7	45951949	45961473	4	2	730198	0.31874	0.37496	IGFBP3
ENSG00000096080	6	43639040	43655528	9	3	730198	0.31869	0.37498	MRPS18A
ENSG00000205846	12	8608522	8630926	18	1	730198	0.3186	0.37502	CLEC6A
ENSG00000150051	10	27961804	28034989	11	4	730198	0.31851	0.37505	MKX
ENSG00000204928	5	145239296	145252531	9	2	730198	0.31837	0.3751	GRXCR2
ENSG00000010219	12	4671370	4723325	50	8	730198	0.31836	0.37511	DYRK4
ENSG00000131697	1	5922871	6052533	111	8	730198	0.31824	0.37515	NPHP4
ENSG00000122223	1	160799950	160832692	34	3	730198	0.31811	0.3752	CD244
ENSG00000268412	2	26251074	26251481	1	1	730198	0.31809	0.37521	AC013449.1
ENSG00000152208	4	93225550	94695707	719	53	730198	0.31807	0.37522	GRID2
ENSG00000268870	19	12502763	12551896	24	3	730198	0.31794	0.37527	CTD-3105H18.16
ENSG00000268107	19	57999086	58016749	19	1	730198	0.31786	0.3753	AC003005.4
ENSG00000133048	1	203148059	203155877	11	2	730198	0.31782	0.37531	CHI3L1
ENSG00000054356	2	220154345	220174370	9	2	730198	0.31766	0.37537	PTPRN
ENSG00000157045	16	15131710	15149921	8	2	730198	0.31755	0.37541	NTAN1
ENSG00000187555	16	8985951	9058371	53	6	730198	0.31752	0.37542	USP7
ENSG00000026652	6	161551011	161695093	140	23	730198	0.31751	0.37543	AGPAT4
ENSG00000182256	15	27216429	27778373	312	43	730198	0.31734	0.37549	GABRG3
ENSG00000257545	12	106889736	107168696	185	17	730198	0.31728	0.37552	RP11-144F15.1
ENSG00000143549	1	154127784	154167124	11	2	730198	0.31702	0.37561	TPM3
ENSG00000196867	19	57050317	57068169	15	3	730198	0.31688	0.37567	ZFP28
ENSG00000156052	9	80331003	80646374	178	11	730198	0.31674	0.37572	GNAQ
ENSG00000176428	7	73082155	73086442	1	1	730198	0.31661	0.37577	VPS37D
ENSG00000160683	11	118754475	118768508	7	2	730198	0.31659	0.37578	CXCR5
ENSG00000184374	8	120007691	120118821	100	9	730198	0.31635	0.37587	COLEC10
ENSG00000165511	10	45493146	45496336	1	1	730198	0.31634	0.37587	C10orf25
ENSG00000183145	21	38378450	38391959	6	1	730198	0.3163	0.37589	RIPPLY3
ENSG00000085063	11	33719807	33757991	35	6	730198	0.31538	0.37624	CD59
ENSG00000212998	8	94752349	94753001	1	1	730198	0.31535	0.37625	RBM12B-AS1
ENSG00000156219	4	76932337	77033955	44	8	730198	0.31514	0.37633	ART3
ENSG00000177830	11	867357	915058	10	1	730198	0.31511	0.37634	CHID1
ENSG00000204356	6	31919864	31926887	5	2	730198	0.31508	0.37635	NELFE
ENSG00000164451	6	116850174	116880031	14	2	730198	0.31495	0.3764	FAM26D
ENSG00000144119	2	119913819	119916465	1	1	730198	0.31461	0.37653	C1QL2
ENSG00000150076	10	32832297	33171802	181	15	730198	0.3146	0.37653	C10ORF68
ENSG00000088320	20	30063096	30072708	5	2	730198	0.31406	0.37674	REM1
ENSG00000138653	4	115748919	116035032	102	14	730198	0.31397	0.37677	NDST4
ENSG00000182698	2	220192131	220197899	5	2	730198	0.31387	0.37681	RESP18
ENSG00000180433	1	158724510	158725681	1	1	730198	0.31367	0.37689	OR6K6
ENSG00000152953	4	5053169	5502725	315	42	730198	0.31318	0.37707	STK32B
ENSG00000186231	6	97372605	97588630	209	19	730198	0.31318	0.37707	KLHL32
ENSG00000002746	7	43152198	43605600	391	58	730198	0.31285	0.3772	HECW1
ENSG00000204572	11	71276609	71279980	3	1	730198	0.31271	0.37725	KRTAP5-10
ENSG00000197502	14	50300810	50311552	2	1	730198	0.31254	0.37731	AL627171.1
ENSG00000271786	10	18931405	18944123	19	3	730198	0.31246	0.37735	RP11-139J15.7
ENSG00000051523	16	88709691	88717560	1	1	730198	0.31228	0.37741	CYBA
ENSG00000177700	11	837356	842545	3	1	730198	0.3121	0.37748	POLR2L
ENSG00000163982	4	4190530	4228616	19	3	730198	0.31152	0.3777	OTOP1
ENSG00000183273	12	119772517	119978852	149	30	730198	0.31153	0.3777	CCDC60
ENSG00000168734	20	43160426	43252888	38	4	730198	0.31134	0.37777	PKIG
ENSG00000165113	9	86354336	86444431	54	2	730198	0.31119	0.37783	GKAP1
ENSG00000176879	11	4944531	4945637	3	1	730198	0.3109	0.37794	OR51G1
ENSG00000171209	4	71108305	71117145	17	4	730198	0.31084	0.37796	CSN3
ENSG00000124587	6	42931608	42946958	6	2	730198	0.31084	0.37796	PEX6
ENSG00000263809	17	8271956	8286505	7	2	730198	0.31049	0.37809	RP11-849F2.7
ENSG00000014919	10	101471601	101491857	5	2	730198	0.31039	0.37813	COX15
ENSG00000160179	21	43619799	43717354	40	11	730198	0.31038	0.37814	ABCG1
ENSG00000166796	11	18433854	18473605	17	5	730198	0.31008	0.37825	LDHC
ENSG00000163162	2	101887681	101925163	22	4	730198	0.30987	0.37833	RNF149
ENSG00000111371	12	46576846	46663800	62	14	730198	0.30984	0.37834	SLC38A1
ENSG00000198104	1	248550910	248551836	2	1	730198	0.30979	0.37836	OR2T6
ENSG00000181396	17	80347099	80376513	2	1	730198	0.30959	0.37844	OGFOD3
ENSG00000136870	9	104161155	104172942	21	3	730198	0.30937	0.37852	ZNF189
ENSG00000203722	6	150238014	150244257	4	1	730198	0.3093	0.37855	RAET1G
ENSG00000058335	15	79252289	79383115	65	14	730198	0.30909	0.37863	RASGRF1
ENSG00000129514	14	38059189	38069245	2	1	730198	0.30883	0.37872	FOXA1
ENSG00000072210	17	19551449	19580911	19	3	730198	0.30882	0.37873	ALDH3A2
ENSG00000149269	11	77032752	77185680	20	2	730198	0.30875	0.37876	PAK1
ENSG00000139737	13	78272023	78338377	44	6	730198	0.30874	0.37876	SLAIN1
ENSG00000111144	12	96394606	96437298	40	6	730198	0.30869	0.37878	LTA4H
ENSG00000160961	19	14800613	14844558	39	6	730198	0.30862	0.37881	ZNF333
ENSG00000131944	19	33463115	33469128	8	3	730198	0.30856	0.37883	C19orf40
ENSG00000197885	3	23933151	23988082	28	4	730198	0.30825	0.37894	NKIRAS1
ENSG00000078018	2	210288782	210598842	149	12	730198	0.30804	0.37903	MAP2
ENSG00000134333	11	18415935	18429972	14	2	730198	0.30767	0.37917	LDHA
ENSG00000126500	11	63870660	63886645	23	5	730198	0.30764	0.37918	FLRT1
ENSG00000128534	7	117824086	117832878	4	1	730198	0.30732	0.3793	NAA38
ENSG00000086544	19	41223008	41246765	6	2	730198	0.3072	0.37935	ITPKC
ENSG00000262621	16	3415099	3536960	90	9	730198	0.30706	0.3794	NAA60
ENSG00000127328	12	70132461	70216984	53	8	730198	0.30704	0.37941	RAB3IP
ENSG00000183773	22	21319396	21335649	3	1	730198	0.30699	0.37943	AIFM3
ENSG00000145757	5	94987885	95034415	14	2	730198	0.30679	0.3795	SPATA9
ENSG00000168010	11	72525353	72554719	3	2	730198	0.30623	0.37971	ATG16L2
ENSG00000090661	19	8271620	8327305	7	3	730198	0.30572	0.37991	CERS4
ENSG00000169607	2	113493930	113522254	12	1	730198	0.30569	0.37992	CKAP2L
ENSG00000180053	8	23559964	23564111	1	1	730198	0.3051	0.38014	NKX2-6
ENSG00000198610	10	5237425	5260912	43	5	730198	0.30478	0.38027	AKR1C4
ENSG00000136717	2	127805603	127864931	49	7	730198	0.30462	0.38033	BIN1
ENSG00000145220	4	4269428	4291896	17	4	730198	0.30442	0.3804	LYAR
ENSG00000181982	4	24807739	24981826	109	16	730198	0.3044	0.38041	CCDC149
ENSG00000132801	20	44486256	44507761	11	2	730198	0.30436	0.38043	ZSWIM3
ENSG00000172403	4	119809996	119982402	144	24	730198	0.30422	0.38048	SYNPO2
ENSG00000121039	8	74206847	74237516	23	5	730198	0.30417	0.3805	RDH10
ENSG00000139874	14	38677204	38682272	3	1	730198	0.30404	0.38055	SSTR1
ENSG00000099260	1	100111499	100160097	31	5	730198	0.30352	0.38075	PALMD
ENSG00000102543	13	49822047	49867618	1	1	730198	0.30315	0.38089	CDADC1
ENSG00000253797	13	52598827	52607736	7	2	730198	0.30294	0.38097	UTP14C
ENSG00000151470	4	130014472	130037795	28	4	730198	0.30273	0.38105	C4orf33
ENSG00000071794	3	148747914	148804341	32	3	730198	0.30265	0.38108	HLTF
ENSG00000163060	2	95537178	95542574	1	1	730198	0.30254	0.38112	TEKT4
ENSG00000090924	19	39903225	39919054	7	3	730198	0.30239	0.38118	PLEKHG2
ENSG00000118596	12	59989848	60176395	88	11	730198	0.30219	0.38125	SLC16A7
ENSG00000023909	1	94350761	94374966	9	2	730198	0.30191	0.38136	GCLM
ENSG00000096088	6	41704449	41721847	7	3	730198	0.30121	0.38163	PGC
ENSG00000080298	9	3218297	3526004	209	17	730198	0.30113	0.38166	RFX3
ENSG00000114270	3	48601506	48632700	1	1	730198	0.30102	0.3817	COL7A1
ENSG00000120645	12	175931	287626	56	13	730198	0.30097	0.38172	IQSEC3
ENSG00000090013	19	40953696	40971747	1	1	730198	0.30086	0.38176	BLVRB
ENSG00000102996	16	58059470	58080805	6	1	730198	0.30079	0.38179	MMP15
ENSG00000089127	12	113344582	113369990	3	1	730198	0.30061	0.38185	OAS1
ENSG00000166246	16	4784273	4799397	16	2	730198	0.30046	0.38191	C16orf71
ENSG00000107262	9	33247818	33264761	9	2	730198	0.30033	0.38196	BAG1
ENSG00000176236	10	15137384	15139318	2	1	730198	0.30022	0.382	C10orf111
ENSG00000171798	10	134973951	135039916	21	3	730198	0.30018	0.38202	KNDC1
ENSG00000198912	1	3805689	3816857	12	3	730198	0.29999	0.38209	C1orf174
ENSG00000267260	19	37264055	37267980	3	1	730198	0.3	0.38209	CTD-2162K18.4
ENSG00000171759	12	103230663	103352188	52	7	730198	0.29997	0.3821	PAH
ENSG00000138315	10	74653339	74692791	8	1	730198	0.29987	0.38214	OIT3
ENSG00000091138	7	107405912	107443670	6	1	730198	0.29984	0.38215	SLC26A3
ENSG00000086730	7	73613982	73644161	1	1	730198	0.2991	0.38243	LAT2
ENSG00000225485	17	36584662	36668628	15	3	730198	0.2988	0.38255	ARHGAP23
ENSG00000129691	8	37962760	38001594	2	1	730198	0.29858	0.38263	ASH2L
ENSG00000136935	9	127640646	127710771	35	3	730198	0.29859	0.38263	GOLGA1
ENSG00000183888	1	16330731	16335302	2	1	730198	0.29852	0.38265	C1orf64
ENSG00000130347	6	107018903	107077373	50	6	730198	0.29846	0.38268	RTN4IP1
ENSG00000163995	4	7967039	8160559	151	39	730198	0.2981	0.38281	ABLIM2
ENSG00000111605	12	69633317	69668138	16	3	730198	0.29811	0.38281	CPSF6
ENSG00000169194	5	131991955	131996802	5	1	730198	0.29801	0.38285	IL13
ENSG00000111859	6	11183531	11382581	180	35	730198	0.29799	0.38286	NEDD9
ENSG00000111581	12	69080514	69136785	22	4	730198	0.2978	0.38293	NUP107
ENSG00000180061	19	55824169	55845416	15	2	730198	0.29765	0.38299	TMEM150B
ENSG00000118898	16	4932508	5010742	42	11	730198	0.2975	0.38304	PPL
ENSG00000077147	10	98277866	98347209	46	4	730198	0.29745	0.38306	TM9SF3
ENSG00000158773	1	161009041	161015767	7	2	730198	0.29728	0.38313	USF1
ENSG00000176714	2	27848506	27851879	1	1	730198	0.29727	0.38313	CCDC121
ENSG00000151806	4	44680444	44702943	12	1	730198	0.29723	0.38314	GUF1
ENSG00000128578	7	129074274	129128240	24	4	730198	0.29702	0.38323	STRIP2
ENSG00000140519	15	89998680	90039844	14	2	730198	0.29695	0.38325	RHCG
ENSG00000204393	20	31175281	31196695	6	1	730198	0.29678	0.38332	RP11-410N8.4
ENSG00000170631	8	146155744	146176274	7	1	730198	0.2966	0.38338	ZNF16
ENSG00000168172	8	42752075	42885682	12	2	730198	0.29656	0.3834	HOOK3
ENSG00000075914	3	45016733	45077558	45	3	730198	0.29646	0.38344	EXOSC7
ENSG00000143951	2	63348518	64054977	207	9	730198	0.29623	0.38353	WDPCP
ENSG00000076555	12	109554400	109706031	107	18	730198	0.29583	0.38368	ACACB
ENSG00000175857	5	57787262	57792917	4	2	730198	0.29573	0.38372	GAPT
ENSG00000017427	12	102789645	102874423	24	3	730198	0.29532	0.38388	IGF1
ENSG00000068305	15	100017370	100256671	153	25	730198	0.29513	0.38395	MEF2A
ENSG00000132635	20	2815960	2821836	2	1	730198	0.29499	0.384	PCED1A
ENSG00000116128	1	147013182	147098017	37	11	730198	0.29475	0.38409	BCL9
ENSG00000071537	14	81937893	82000205	11	2	730198	0.29466	0.38413	SEL1L
ENSG00000128891	15	40820882	40857256	26	3	730198	0.29437	0.38424	C15orf57
ENSG00000141905	19	3359561	3469215	15	4	730198	0.29422	0.38429	NFIC
ENSG00000174292	17	7283853	7293093	6	3	730198	0.29409	0.38434	TNK1
ENSG00000268083	19	39308111	39330818	7	2	730198	0.294	0.38438	AC104534.3
ENSG00000152056	2	224616403	224702744	67	8	730198	0.29382	0.38445	AP1S3
ENSG00000172116	2	87042462	87089047	10	3	730198	0.29368	0.3845	CD8B
ENSG00000172458	13	21276266	21297237	10	2	730198	0.29361	0.38453	IL17D
ENSG00000196199	13	20207788	20247599	25	3	730198	0.29324	0.38467	MPHOSPH8
ENSG00000133216	1	23037332	23241818	122	21	730198	0.29319	0.38469	EPHB2
ENSG00000059377	7	139476850	139720125	135	22	730198	0.29314	0.38471	TBXAS1
ENSG00000153132	4	141309609	141349122	14	3	730198	0.29309	0.38473	CLGN
ENSG00000213996	19	19375173	19384200	3	1	730198	0.29279	0.38484	TM6SF2
ENSG00000159239	2	74641304	74648718	2	1	730198	0.29261	0.38491	C2orf81
ENSG00000222000	2	98947852	98972468	18	4	730198	0.29225	0.38505	AC092675.3
ENSG00000141655	18	59992520	60058516	64	15	730198	0.29218	0.38508	TNFRSF11A
ENSG00000198853	9	35490124	35561895	35	6	730198	0.29205	0.38512	RUSC2
ENSG00000139291	12	72079867	72097836	12	3	730198	0.29168	0.38526	TMEM19
ENSG00000074410	15	63613577	63674360	30	8	730198	0.29141	0.38537	CA12
ENSG00000137074	9	32972604	33025166	66	4	730198	0.29111	0.38548	APTX
ENSG00000259288	15	40509629	40568597	31	9	730198	0.29113	0.38548	RP11-133K1.2
ENSG00000014824	4	41992489	42092474	99	2	730198	0.29099	0.38553	SLC30A9
ENSG00000142156	21	47401651	47424964	11	4	730198	0.2909	0.38556	COL6A1
ENSG00000158163	3	137780832	137834660	40	3	730198	0.29071	0.38564	DZIP1L
ENSG00000108950	17	66531254	66597530	34	9	730198	0.29068	0.38565	FAM20A
ENSG00000125445	17	73257755	73262454	3	1	730198	0.29044	0.38574	MRPS7
ENSG00000119681	14	74964873	75079306	62	10	730198	0.29036	0.38577	LTBP2
ENSG00000148429	10	11495945	11653753	102	10	730198	0.2902	0.38583	USP6NL
ENSG00000182533	3	8775486	8883492	106	19	730198	0.28968	0.38603	CAV3
ENSG00000088926	4	187187099	187210835	23	6	730198	0.28948	0.38611	F11
ENSG00000145916	5	177557997	177577566	4	1	730198	0.28932	0.38617	RMND5B
ENSG00000198018	10	101419263	101465997	27	3	730198	0.28927	0.38619	ENTPD7
ENSG00000080822	3	98216756	98241910	24	6	730198	0.289	0.38629	CLDND1
ENSG00000111181	12	299243	323736	7	2	730198	0.2888	0.38637	SLC6A12
ENSG00000138942	22	31556168	31603005	21	3	730198	0.28875	0.38639	RNF185
ENSG00000001460	1	24683489	24743424	28	5	730198	0.28863	0.38643	STPG1
ENSG00000181409	17	79091095	79139877	3	1	730198	0.2885	0.38648	AATK
ENSG00000177679	7	75831216	75916605	19	3	730198	0.28834	0.38654	SRRM3
ENSG00000059804	12	8071826	8088871	2	1	730198	0.28808	0.38664	SLC2A3
ENSG00000174348	1	53527854	53551174	16	3	730198	0.28805	0.38666	PODN
ENSG00000138279	10	75134859	75173834	13	1	730198	0.28752	0.38686	ANXA7
ENSG00000123684	1	211916799	212004114	37	5	730198	0.2872	0.38698	LPGAT1
ENSG00000164414	6	88180341	88222054	42	4	730198	0.28716	0.38699	SLC35A1
ENSG00000177875	12	48577366	48579709	3	1	730198	0.28711	0.38701	C12orf68
ENSG00000145191	3	183852826	184402546	186	46	730198	0.28679	0.38714	EIF2B5
ENSG00000255833	5	134779908	134788089	12	3	730198	0.2865	0.38725	TIFAB
ENSG00000180447	9	89559279	89562104	1	1	730198	0.28641	0.38728	GAS1
ENSG00000259494	15	89002707	89010650	1	1	730198	0.28635	0.3873	MRPL46
ENSG00000170989	1	101702444	101707074	1	1	730198	0.28621	0.38736	S1PR1
ENSG00000054116	1	36602173	36615098	4	1	730198	0.28612	0.38739	TRAPPC3
ENSG00000171295	19	11925099	11946016	12	1	730198	0.28562	0.38759	ZNF440
ENSG00000178397	7	6369040	6388612	9	3	730198	0.28534	0.38769	FAM220A
ENSG00000129250	17	4901243	4931696	10	3	730198	0.28489	0.38786	KIF1C
ENSG00000168522	8	42889337	42940931	4	1	730198	0.2845	0.38801	FNTA
ENSG00000168874	2	85978467	86015189	16	4	730198	0.28441	0.38805	ATOH8
ENSG00000154342	1	228194752	228248961	19	3	730198	0.28404	0.38819	WNT3A
ENSG00000135679	12	69201956	69239214	9	2	730198	0.28383	0.38827	MDM2
ENSG00000057019	3	98514785	98620533	60	6	730198	0.28355	0.38838	DCBLD2
ENSG00000198929	1	162039564	162353321	287	31	730198	0.28347	0.38841	NOS1AP
ENSG00000174038	9	35041092	35045988	3	1	730198	0.28339	0.38844	C9orf131
ENSG00000175895	8	96146032	96168912	17	4	730198	0.2831	0.38855	PLEKHF2
ENSG00000213281	1	115247090	115259515	1	1	730198	0.28278	0.38867	NRAS
ENSG00000189403	13	31032884	31191734	40	9	730198	0.28278	0.38867	HMGB1
ENSG00000120875	8	29190581	29208185	13	3	730198	0.28272	0.3887	DUSP4
ENSG00000138018	2	26531415	26618759	27	5	730198	0.28227	0.38887	EPT1
ENSG00000178726	20	23026270	23030378	3	2	730198	0.28218	0.3889	THBD
ENSG00000122574	7	29846102	29956682	120	15	730198	0.28203	0.38896	WIPF3
ENSG00000111642	12	6679249	6716642	9	2	730198	0.28139	0.38921	CHD4
ENSG00000139618	13	32889611	32973805	51	7	730198	0.28129	0.38924	BRCA2
ENSG00000198901	15	91509270	91538859	22	3	730198	0.28122	0.38927	PRC1
ENSG00000176472	19	44029649	44040282	3	1	730198	0.28116	0.38929	ZNF575
ENSG00000253787	5	67485704	67494235	5	2	730198	0.2811	0.38932	RP11-404L6.2
ENSG00000166428	14	105391153	105399574	4	1	730198	0.28105	0.38934	PLD4
ENSG00000141979	19	16589878	16739015	50	7	730198	0.2809	0.3894	CTD-3222D19.2
ENSG00000171161	1	249132409	249143716	2	1	730198	0.28066	0.38949	ZNF672
ENSG00000129437	19	51580752	51587502	4	2	730198	0.28052	0.38954	KLK14
ENSG00000091656	8	77593454	77779521	78	7	730198	0.27992	0.38977	ZFHX4
ENSG00000213903	14	24780656	24787242	2	1	730198	0.27983	0.38981	LTB4R
ENSG00000099326	19	59073298	59084942	1	1	730198	0.27979	0.38982	MZF1
ENSG00000092203	14	21944756	21967319	11	2	730198	0.27957	0.3899	TOX4
ENSG00000101353	20	35729629	35807991	8	2	730198	0.27941	0.38997	MROH8
ENSG00000254673	8	42873567	42932477	5	1	730198	0.27861	0.39027	RP11-598P20.5
ENSG00000158516	7	129906667	129929638	12	3	730198	0.2782	0.39043	CPA2
ENSG00000163430	3	120111140	120170100	62	8	730198	0.27803	0.3905	FSTL1
ENSG00000140835	16	71559136	71572649	4	2	730198	0.27799	0.39051	CHST4
ENSG00000163349	1	114471814	114520426	19	3	730198	0.27785	0.39056	HIPK1
ENSG00000172197	6	20100935	20212670	93	19	730198	0.27778	0.39059	MBOAT1
ENSG00000146285	6	108025308	108145521	128	14	730198	0.27655	0.39106	SCML4
ENSG00000172457	11	56510303	56511287	3	1	730198	0.27655	0.39106	OR9G4
ENSG00000123191	13	52506809	52585630	46	3	730198	0.2765	0.39108	ATP7B
ENSG00000105639	19	17935589	17958880	4	1	730198	0.27642	0.39111	JAK3
ENSG00000215218	5	6448736	6495022	26	6	730198	0.27621	0.39119	UBE2QL1
ENSG00000064225	3	98451080	98540045	85	7	730198	0.27609	0.39124	ST3GAL6
ENSG00000146757	7	64838712	64866038	14	1	730198	0.27544	0.39149	ZNF92
ENSG00000244509	22	39410088	39416357	5	1	730198	0.27538	0.39151	APOBEC3C
ENSG00000183103	19	42341148	42348760	2	1	730198	0.27473	0.39176	LYPD4
ENSG00000197324	14	23340822	23350789	1	1	730198	0.27461	0.39181	LRP10
ENSG00000056736	3	53880607	53899827	14	3	730198	0.27447	0.39186	IL17RB
ENSG00000133872	8	29920528	29940723	10	2	730198	0.27436	0.3919	TMEM66
ENSG00000160959	8	145743376	145750557	4	1	730198	0.27429	0.39193	LRRC14
ENSG00000109339	4	86936276	87515284	245	30	730198	0.27365	0.39218	MAPK10
ENSG00000144668	3	37493606	37865005	310	35	730198	0.27354	0.39222	ITGA9
ENSG00000175575	11	73587744	73638790	37	6	730198	0.27322	0.39234	PAAF1
ENSG00000182606	3	42055294	42267381	154	20	730198	0.27319	0.39235	TRAK1
ENSG00000104859	19	45542298	45574214	9	1	730198	0.27317	0.39236	CLASRP
ENSG00000162728	1	160051360	160060353	3	1	730198	0.2729	0.39246	KCNJ9
ENSG00000088280	1	23755056	23811061	18	2	730198	0.27243	0.39265	ASAP3
ENSG00000083799	16	50775961	50835846	4	2	730198	0.27226	0.39271	CYLD
ENSG00000145780	5	114856608	114880591	9	2	730198	0.27198	0.39282	FEM1C
ENSG00000141140	17	34851477	34899284	8	2	730198	0.27195	0.39283	MYO19
ENSG00000005339	16	3775055	3930727	10	3	730198	0.27193	0.39284	CREBBP
ENSG00000136274	7	45120037	45128513	6	2	730198	0.27173	0.39291	NACAD
ENSG00000173567	2	26531041	26569685	16	4	730198	0.2716	0.39296	GPR113
ENSG00000105136	19	57999079	58006048	8	1	730198	0.27137	0.39305	ZNF419
ENSG00000011485	19	46850251	46896238	26	5	730198	0.27108	0.39317	PPP5C
ENSG00000170465	12	52862300	52867569	6	2	730198	0.27082	0.39327	KRT6C
ENSG00000167447	17	57286761	57292608	1	1	730198	0.27067	0.39332	SMG8
ENSG00000171121	3	178957530	178984790	29	6	730198	0.27042	0.39342	KCNMB3
ENSG00000198730	11	10772534	10801290	13	3	730198	0.27025	0.39349	CTR9
ENSG00000164929	8	104152938	104242533	27	7	730198	0.26991	0.39361	BAALC
ENSG00000048649	11	77371041	77532063	44	6	730198	0.26987	0.39363	RSF1
ENSG00000005469	7	86974997	87029111	34	5	730198	0.26985	0.39364	CROT
ENSG00000183850	19	23258012	23330021	19	2	730198	0.26977	0.39367	ZNF730
ENSG00000140691	16	31469401	31478487	1	1	730198	0.26956	0.39375	ARMC5
ENSG00000151364	11	77726761	77757237	9	3	730198	0.26933	0.39384	KCTD14
ENSG00000133083	13	36345478	36705443	306	46	730198	0.26922	0.39388	DCLK1
ENSG00000132357	5	40841286	40860275	5	2	730198	0.26921	0.39389	CARD6
ENSG00000128253	22	32586422	32600718	6	1	730198	0.26906	0.39394	RFPL2
ENSG00000180532	19	58180303	58190520	2	1	730198	0.26893	0.39399	ZSCAN4
ENSG00000143954	2	79252812	79255631	7	3	730198	0.2688	0.39404	REG3G
ENSG00000130402	19	39138289	39222223	45	6	730198	0.26869	0.39409	ACTN4
ENSG00000043143	5	133860003	133918918	34	8	730198	0.26846	0.39417	JADE2
ENSG00000269295	9	71869331	71869642	1	1	730198	0.26827	0.39425	AL358113.1
ENSG00000230453	9	33524392	33573007	2	1	730198	0.26809	0.39431	ANKRD18B
ENSG00000073734	2	169779448	169887832	74	9	730198	0.26782	0.39442	ABCB11
ENSG00000172663	11	67231824	67236743	1	1	730198	0.26778	0.39444	TMEM134
ENSG00000056972	6	111877657	111927481	52	7	730198	0.26766	0.39448	TRAF3IP2
ENSG00000187855	12	108168162	108170421	1	1	730198	0.26749	0.39454	ASCL4
ENSG00000169508	13	99946784	99959659	13	4	730198	0.26748	0.39455	GPR183
ENSG00000128203	22	26825239	26840981	11	2	730198	0.26747	0.39455	ASPHD2
ENSG00000099139	9	78505560	78977255	427	81	730198	0.26735	0.3946	PCSK5
ENSG00000186334	5	150656323	150683327	38	4	730198	0.2673	0.39462	SLC36A3
ENSG00000235478	22	17602476	17612994	6	2	730198	0.26708	0.3947	AC006946.15
ENSG00000157570	11	44748015	44953972	153	27	730198	0.26626	0.39502	TSPAN18
ENSG00000085433	1	109512836	109584850	12	3	730198	0.26606	0.3951	WDR47
ENSG00000151503	11	134020014	134095348	17	4	730198	0.26543	0.39534	NCAPD3
ENSG00000117036	1	157090983	157108266	4	1	730198	0.26508	0.39547	ETV3
ENSG00000141401	18	11981024	12030876	55	10	730198	0.26505	0.39548	IMPA2
ENSG00000214063	11	842808	867116	2	1	730198	0.26483	0.39557	TSPAN4
ENSG00000137812	15	40886218	40956540	27	2	730198	0.26467	0.39563	CASC5
ENSG00000163751	3	148583043	148614983	22	2	730198	0.26444	0.39572	CPA3
ENSG00000131652	16	3074028	3077756	1	1	730198	0.26393	0.39592	THOC6
ENSG00000167699	17	660337	685581	7	3	730198	0.26386	0.39594	GLOD4
ENSG00000051009	11	6232565	6255941	19	3	730198	0.2638	0.39597	FAM160A2
ENSG00000183908	11	56949221	56959191	13	3	730198	0.26373	0.39599	LRRC55
ENSG00000151726	4	185676749	185747972	33	7	730198	0.26349	0.39609	ACSL1
ENSG00000198478	6	80341000	80413372	57	11	730198	0.26341	0.39612	SH3BGRL2
ENSG00000188766	19	38879061	38886881	1	1	730198	0.26339	0.39613	SPRED3
ENSG00000268744	19	12490003	12512088	5	1	730198	0.26283	0.39634	CTD-3105H18.14
ENSG00000144644	3	30767692	30936257	206	21	730198	0.26238	0.39651	GADL1
ENSG00000154767	3	14186647	14220283	26	5	730198	0.26227	0.39656	XPC
ENSG00000164879	8	86285665	86361269	31	3	730198	0.26205	0.39664	CA3
ENSG00000112303	6	133065009	133084598	17	5	730198	0.26192	0.39669	VNN2
ENSG00000091073	7	76090993	76135312	1	1	730198	0.26188	0.39671	DTX2
ENSG00000170421	12	53290977	53343738	31	6	730198	0.26177	0.39675	KRT8
ENSG00000177946	16	90036206	90038942	1	1	730198	0.26174	0.39676	CENPBD1
ENSG00000239282	22	30681106	30685616	1	1	730198	0.26126	0.39694	GATSL3
ENSG00000164123	4	159814286	159959912	80	10	730198	0.26122	0.39696	C4orf45
ENSG00000273303	3	44607051	44635665	14	2	730198	0.26116	0.39698	RP11-944L7.5
ENSG00000013725	11	60739115	60787849	19	6	730198	0.26076	0.39714	CD6
ENSG00000166197	10	103911933	103923627	2	1	730198	0.26061	0.3972	NOLC1
ENSG00000160094	1	33722146	33766320	18	3	730198	0.26012	0.39738	ZNF362
ENSG00000258064	12	72067984	72092748	14	3	730198	0.26005	0.39741	RP11-293I14.2
ENSG00000180219	12	100041531	100043824	2	1	730198	0.25981	0.39751	FAM71C
ENSG00000138336	10	70320413	70454239	66	7	730198	0.25955	0.39761	TET1
ENSG00000138376	2	215590370	215674428	95	12	730198	0.25908	0.39779	BARD1
ENSG00000182004	1	203830731	203839678	6	2	730198	0.25889	0.39786	SNRPE
ENSG00000171858	20	60962172	60963576	1	1	730198	0.25882	0.39789	RPS21
ENSG00000102445	13	46916139	47012325	24	3	730198	0.2588	0.3979	KIAA0226L
ENSG00000100427	22	50497820	50524331	21	5	730198	0.25855	0.39799	MLC1
ENSG00000205302	5	122110691	122165803	39	4	730198	0.25825	0.39811	SNX2
ENSG00000100077	22	25960816	26125261	18	2	730198	0.25806	0.39818	ADRBK2
ENSG00000151012	4	139085251	139163503	20	5	730198	0.25799	0.39821	SLC7A11
ENSG00000074370	17	3827169	3867736	5	2	730198	0.25798	0.39821	ATP2A3
ENSG00000075856	12	108916357	108955176	38	4	730198	0.25787	0.39825	SART3
ENSG00000103316	16	21250195	21314404	25	2	730198	0.25783	0.39827	CRYM
ENSG00000177311	3	141043055	141168634	57	7	730198	0.25779	0.39828	ZBTB38
ENSG00000119599	14	73393040	73426411	34	8	730198	0.25759	0.39836	DCAF4
ENSG00000171643	5	76145826	76217475	10	3	730198	0.25749	0.3984	S100Z
ENSG00000141956	21	43218385	43299591	75	15	730198	0.2573	0.39847	PRDM15
ENSG00000136098	13	52706775	52733996	15	1	730198	0.25662	0.39873	NEK3
ENSG00000109943	11	122709208	122743347	16	6	730198	0.25661	0.39874	CRTAM
ENSG00000130283	19	18979361	19006905	6	2	730198	0.25635	0.39884	GDF1
ENSG00000223802	19	18979361	19007536	6	2	730198	0.25635	0.39884	CERS1
ENSG00000150961	4	119643978	119759838	53	7	730198	0.25631	0.39885	SEC24D
ENSG00000138587	15	56713742	56757335	14	3	730198	0.25625	0.39888	MNS1
ENSG00000124205	20	57875482	57901047	5	1	730198	0.25619	0.3989	EDN3
ENSG00000163518	1	157543539	157567870	16	2	730198	0.25557	0.39914	FCRL4
ENSG00000152595	4	88742563	88767969	30	7	730198	0.25536	0.39922	MEPE
ENSG00000197992	12	10183276	10218565	17	2	730198	0.25536	0.39922	CLEC9A
ENSG00000106236	7	98246609	98259180	4	2	730198	0.2553	0.39925	NPTX2
ENSG00000106366	7	100770370	100782547	10	3	730198	0.25526	0.39926	SERPINE1
ENSG00000145700	5	74364100	74532703	73	3	730198	0.25499	0.39936	ANKRD31
ENSG00000185972	9	36169389	36171329	2	1	730198	0.25502	0.39936	CCIN
ENSG00000196345	3	44596685	44624975	14	2	730198	0.25462	0.39951	ZKSCAN7
ENSG00000165030	9	94171327	94186144	9	2	730198	0.2542	0.39967	NFIL3
ENSG00000114491	3	124449213	124464040	15	3	730198	0.2541	0.39971	UMPS
ENSG00000120832	12	107371069	107380944	7	3	730198	0.25392	0.39978	MTERFD3
ENSG00000136875	9	116037623	116055185	14	3	730198	0.25387	0.3998	PRPF4
ENSG00000154114	11	120894781	120961484	37	4	730198	0.25382	0.39982	TBCEL
ENSG00000091490	4	25749055	25865382	78	16	730198	0.25369	0.39987	SEL1L3
ENSG00000139890	14	23352374	23356895	4	2	730198	0.25342	0.39997	REM2
ENSG00000150510	13	51796503	51858377	50	13	730198	0.25341	0.39998	FAM124A
ENSG00000173838	17	60778675	60885705	42	3	730198	0.25329	0.40002	2023-03-10
ENSG00000120332	1	175036994	175117202	57	10	730198	0.25309	0.4001	TNN
ENSG00000163527	3	31574130	31679112	19	3	730198	0.25241	0.40036	STT3B
ENSG00000187664	19	19366450	19373605	2	1	730198	0.25232	0.4004	HAPLN4
ENSG00000071203	11	60260251	60274903	19	1	730198	0.25202	0.40051	MS4A12
ENSG00000129187	4	183811213	183839089	28	6	730198	0.25181	0.4006	DCTD
ENSG00000151422	5	108083523	108532542	236	26	730198	0.25176	0.40061	FER
ENSG00000197256	19	11274943	11308467	18	4	730198	0.25135	0.40077	KANK2
ENSG00000198520	1	45140364	45191263	12	4	730198	0.25133	0.40078	C1orf228
ENSG00000176177	22	40139049	40289868	36	5	730198	0.2512	0.40083	ENTHD1
ENSG00000163157	1	151142462	151148760	1	1	730198	0.25111	0.40086	TMOD4
ENSG00000112312	6	24775159	24786327	6	2	730198	0.25093	0.40093	GMNN
ENSG00000119965	10	124690419	124713919	9	1	730198	0.25091	0.40094	C10orf88
ENSG00000214511	12	51347705	51364289	20	4	730198	0.25089	0.40095	HIGD1C
ENSG00000131711	5	71403061	71505395	60	16	730198	0.25077	0.401	MAP1B
ENSG00000136504	17	47865917	47906458	5	2	730198	0.25073	0.40101	KAT7
ENSG00000102786	13	51928213	52028400	37	4	730198	0.2507	0.40102	INTS6
ENSG00000130779	12	122755979	122907179	18	3	730198	0.2506	0.40106	CLIP1
ENSG00000158764	1	160914815	160924589	5	2	730198	0.25056	0.40108	ITLN2
ENSG00000196778	11	4510109	4511138	1	1	730198	0.25037	0.40115	OR52K1
ENSG00000154832	18	47808713	47814674	5	2	730198	0.25028	0.40118	CXXC1
ENSG00000078549	7	31092076	31151089	25	5	730198	0.25017	0.40123	ADCYAP1R1
ENSG00000150394	16	61681146	62070939	174	24	730198	0.25012	0.40125	CDH8
ENSG00000078142	18	39535171	39667794	49	4	730198	0.25011	0.40125	PIK3C3
ENSG00000168092	11	117014983	117047610	16	3	730198	0.24997	0.4013	PAFAH1B2
ENSG00000102699	13	24995064	25086948	95	8	730198	0.24972	0.4014	PARP4
ENSG00000136697	2	113825547	113833427	21	5	730198	0.24945	0.40151	IL1F10
ENSG00000167759	19	51559463	51568371	8	2	730198	0.24937	0.40154	KLK13
ENSG00000162878	2	42275160	42285668	5	2	730198	0.24915	0.40162	PKDCC
ENSG00000128266	22	23412540	23467224	33	3	730198	0.24904	0.40166	GNAZ
ENSG00000100433	14	88649113	88793251	142	20	730198	0.24891	0.40172	KCNK10
ENSG00000181031	17	62293	236045	31	14	730198	0.2488	0.40176	RPH3AL
ENSG00000180245	4	110749150	110765760	13	2	730198	0.24875	0.40178	RRH
ENSG00000184402	20	60718822	60757540	21	3	730198	0.24843	0.4019	SS18L1
ENSG00000084731	2	26149471	26205618	18	4	730198	0.24824	0.40197	KIF3C
ENSG00000267173	19	44833848	44905774	49	8	730198	0.24749	0.40227	CTC-512J12.6
ENSG00000256073	21	33765439	33766254	1	1	730198	0.24743	0.40229	C21orf119
ENSG00000198467	9	35681989	35691017	5	2	730198	0.2474	0.4023	TPM2
ENSG00000171204	11	85339629	85347580	5	2	730198	0.24705	0.40243	TMEM126B
ENSG00000214700	12	27233991	27235447	3	1	730198	0.24707	0.40243	C12orf71
ENSG00000132950	13	20397622	20437776	22	3	730198	0.24703	0.40244	ZMYM5
ENSG00000140057	14	96858448	96955764	29	5	730198	0.24689	0.4025	AK7
ENSG00000130294	2	241653181	241759725	33	5	730198	0.24677	0.40254	KIF1A
ENSG00000151632	10	5029967	5060223	16	4	730198	0.24678	0.40254	AKR1C2
ENSG00000181195	8	57349233	57359293	5	1	730198	0.24664	0.40259	PENK
ENSG00000122692	9	33041762	33076665	27	3	730198	0.24656	0.40262	SMU1
ENSG00000145358	4	101107027	101111939	10	2	730198	0.24653	0.40263	DDIT4L
ENSG00000126602	16	3701640	3767598	24	6	730198	0.2465	0.40265	TRAP1
ENSG00000124459	19	44416781	44439430	9	2	730198	0.24648	0.40265	ZNF45
ENSG00000082684	3	122628041	122747452	95	17	730198	0.24609	0.40281	SEMA5B
ENSG00000124688	6	43597277	43608689	1	1	730198	0.24603	0.40283	MAD2L1BP
ENSG00000135222	4	70820974	70826725	1	1	730198	0.24573	0.40294	CSN2
ENSG00000122591	7	22980878	23053749	63	6	730198	0.24552	0.40303	FAM126A
ENSG00000140157	15	23004684	23034427	2	1	730198	0.24518	0.40316	NIPA2
ENSG00000131059	20	31805116	31815564	4	2	730198	0.24451	0.40342	BPIFA3
ENSG00000115761	2	10710892	10830101	165	5	730198	0.24439	0.40346	NOL10
ENSG00000119915	10	103986085	103989346	1	1	730198	0.24426	0.40352	ELOVL3
ENSG00000073614	12	389295	498620	40	2	730198	0.2442	0.40354	KDM5A
ENSG00000152332	1	162467041	162499419	20	2	730198	0.24406	0.40359	UHMK1
ENSG00000131196	18	77155856	77289325	62	10	730198	0.24381	0.40369	NFATC1
ENSG00000104435	8	80523049	80578410	69	10	730198	0.24362	0.40376	STMN2
ENSG00000148671	10	88727949	88743691	12	2	730198	0.24361	0.40377	ADIRF
ENSG00000139180	12	4758261	4798454	42	6	730198	0.24318	0.40393	NDUFA9
ENSG00000166033	10	124221041	124274424	44	7	730198	0.24276	0.4041	HTRA1
ENSG00000187045	22	37461476	37505603	43	7	730198	0.24264	0.40414	TMPRSS6
ENSG00000255800	9	107360650	107361788	6	2	730198	0.24235	0.40425	OR13C5
ENSG00000138670	4	82347547	82965397	419	39	730198	0.24195	0.40441	RASGEF1B
ENSG00000198612	2	237993955	238009109	4	2	730198	0.24182	0.40446	COPS8
ENSG00000197208	5	131630136	131679899	56	4	730198	0.24156	0.40456	SLC22A4
ENSG00000171552	20	30252255	30311792	29	3	730198	0.24149	0.40459	BCL2L1
ENSG00000146109	6	26597180	26600278	7	3	730198	0.24144	0.40461	ABT1
ENSG00000184347	5	168088745	168728133	543	82	730198	0.24113	0.40473	SLIT3
ENSG00000109519	4	7060633	7069924	9	1	730198	0.24106	0.40475	GRPEL1
ENSG00000100532	14	54976530	55005567	1	1	730198	0.24089	0.40482	CGRRF1
ENSG00000216895	7	155403925	155437899	13	1	730198	0.24083	0.40484	AC009403.2
ENSG00000137843	15	40509629	40569688	32	9	730198	0.24053	0.40496	PAK6
ENSG00000187772	6	105404923	105531207	7	2	730198	0.24039	0.40502	LIN28B
ENSG00000108509	17	4871287	4890960	18	4	730198	0.24026	0.40506	CAMTA2
ENSG00000185155	1	226411319	226414755	1	1	730198	0.24024	0.40507	MIXL1
ENSG00000114023	3	122103023	122131181	26	5	730198	0.24013	0.40511	FAM162A
ENSG00000166068	15	38544527	38649450	124	3	730198	0.23985	0.40523	SPRED1
ENSG00000240204	7	129142320	129152773	3	1	730198	0.23955	0.40534	SMKR1
ENSG00000146006	5	138204612	138211057	3	1	730198	0.23928	0.40545	LRRTM2
ENSG00000131951	14	60386431	60530277	71	3	730198	0.23916	0.40549	LRRC9
ENSG00000165076	7	141536086	141541287	11	2	730198	0.23889	0.4056	PRSS37
ENSG00000226288	11	4608021	4609135	2	1	730198	0.23881	0.40563	OR52I2
ENSG00000142534	19	49999622	50002946	3	1	730198	0.23873	0.40566	RPS11
ENSG00000166928	11	60146003	60185161	35	3	730198	0.23867	0.40568	MS4A14
ENSG00000181555	3	47057919	47205457	28	1	730198	0.23855	0.40573	SETD2
ENSG00000121075	17	59529765	59562471	20	5	730198	0.23815	0.40588	TBX4
ENSG00000114416	3	180585929	180700541	42	4	730198	0.23809	0.40591	FXR1
ENSG00000104228	8	27142404	27168836	16	3	730198	0.23795	0.40596	TRIM35
ENSG00000231824	18	5145284	5197502	32	4	730198	0.23783	0.40601	C18orf42
ENSG00000149554	11	125495036	125546150	28	6	730198	0.2378	0.40602	CHEK1
ENSG00000258659	11	5640994	5665628	26	4	730198	0.23739	0.40618	TRIM34
ENSG00000124225	20	56223448	56286592	23	4	730198	0.23736	0.40619	PMEPA1
ENSG00000170423	12	53231588	53242876	3	2	730198	0.23705	0.40631	KRT78
ENSG00000144810	3	99357319	99518070	106	15	730198	0.23697	0.40634	COL8A1
ENSG00000136866	9	115800660	115819039	14	4	730198	0.23679	0.40641	ZFP37
ENSG00000258474	14	32414059	32419588	14	3	730198	0.23618	0.40665	RP11-187E13.1
ENSG00000105447	19	48949030	48960279	3	1	730198	0.23609	0.40668	GRWD1
ENSG00000104611	8	19171128	19253729	51	9	730198	0.23591	0.40675	SH2D4A
ENSG00000130164	19	11200038	11244492	22	5	730198	0.23586	0.40677	LDLR
ENSG00000250264	6	32781544	32806599	64	12	730198	0.23573	0.40682	TAP2
ENSG00000076043	11	114310108	114321001	1	1	730198	0.23556	0.40689	REXO2
ENSG00000183723	16	66648653	66730610	29	1	730198	0.23551	0.4069	CMTM4
ENSG00000132383	17	1732996	1803376	49	9	730198	0.23546	0.40693	RPA1
ENSG00000075429	17	64831235	64881603	33	10	730198	0.23429	0.40738	CACNG5
ENSG00000142082	11	215458	236931	24	4	730198	0.23426	0.40739	SIRT3
ENSG00000184155	1	159504793	159505842	1	1	730198	0.23399	0.4075	OR10J5
ENSG00000104371	8	42231586	42234750	1	1	730198	0.23388	0.40754	DKK4
ENSG00000166173	15	71123863	71146498	6	1	730198	0.23387	0.40754	LARP6
ENSG00000130159	19	11616731	11639989	2	1	730198	0.23385	0.40755	ECSIT
ENSG00000109775	4	186320694	186347139	13	2	730198	0.23375	0.40759	UFSP2
ENSG00000155287	10	101370282	101380366	6	1	730198	0.2332	0.4078	SLC25A28
ENSG00000160199	21	44394620	44453691	19	3	730198	0.23308	0.40785	PKNOX1
ENSG00000113460	5	34915481	34926101	5	2	730198	0.23245	0.40809	BRIX1
ENSG00000011007	1	24069645	24088549	3	2	730198	0.23243	0.4081	TCEB3
ENSG00000157557	21	40177231	40196879	10	3	730198	0.23237	0.40812	ETS2
ENSG00000158604	7	44617493	44621886	4	1	730198	0.23177	0.40836	TMED4
ENSG00000204683	10	21414692	21435488	5	1	730198	0.23129	0.40854	C10orf113
ENSG00000198855	12	108908962	108919614	9	3	730198	0.23125	0.40856	FICD
ENSG00000204677	5	177433406	177482560	1	1	730198	0.23117	0.40859	FAM153C
ENSG00000159882	19	44507100	44518078	9	2	730198	0.23073	0.40876	ZNF230
ENSG00000164938	8	95938200	95961639	13	2	730198	0.23063	0.4088	TP53INP1
ENSG00000162624	1	75594119	75627218	16	4	730198	0.23042	0.40888	LHX8
ENSG00000198924	10	115594488	115614142	5	1	730198	0.2304	0.40889	DCLRE1A
ENSG00000089505	16	66600294	66613040	1	1	730198	0.23012	0.409	CMTM1
ENSG00000146373	6	125283691	125413779	71	14	730198	0.22947	0.40925	RNF217
ENSG00000176155	17	80059336	80170706	47	1	730198	0.2294	0.40928	CCDC57
ENSG00000166359	19	33622996	33666701	23	5	730198	0.22908	0.4094	WDR88
ENSG00000179869	7	48211055	48687092	396	33	730198	0.22906	0.40941	ABCA13
ENSG00000169067	5	56775846	56778636	2	1	730198	0.22816	0.40976	ACTBL2
ENSG00000070366	17	1963133	2207065	147	9	730198	0.22782	0.40989	SMG6
ENSG00000087470	12	32832134	32898486	24	1	730198	0.22767	0.40995	DNM1L
ENSG00000125430	17	14204400	14252721	9	3	730198	0.22768	0.40995	HS3ST3B1
ENSG00000250127	5	57837394	57854070	12	3	730198	0.22756	0.40999	CTD-2117L12.1
ENSG00000152465	10	15144583	15210692	32	6	730198	0.22749	0.41002	NMT2
ENSG00000108671	17	30771279	30810336	9	2	730198	0.22748	0.41003	PSMD11
ENSG00000120725	5	138282409	138629246	107	4	730198	0.22735	0.41007	SIL1
ENSG00000119487	9	128199672	128469513	111	5	730198	0.22728	0.4101	MAPKAP1
ENSG00000186166	11	118868852	118886501	4	1	730198	0.22705	0.41019	CCDC84
ENSG00000103313	16	3292028	3306627	14	3	730198	0.22687	0.41026	MEFV
ENSG00000136839	9	107379529	107380485	3	1	730198	0.22674	0.41031	OR13C9
ENSG00000182095	7	5346421	5465045	23	8	730198	0.22629	0.41049	TNRC18
ENSG00000105088	19	9964394	10047228	25	5	730198	0.22616	0.41054	OLFM2
ENSG00000066027	1	212458879	212535200	21	4	730198	0.22607	0.41057	PPP2R5A
ENSG00000170502	4	88343734	88380606	21	5	730198	0.22585	0.41066	NUDT9
ENSG00000196167	11	111164114	111175770	3	1	730198	0.22564	0.41074	COLCA1
ENSG00000110619	11	3022152	3078843	46	6	730198	0.22561	0.41075	CARS
ENSG00000145979	6	13266774	13328815	114	9	730198	0.22552	0.41079	TBC1D7
ENSG00000213079	6	155054459	155155192	39	2	730198	0.2254	0.41083	SCAF8
ENSG00000154227	15	100940600	101085200	128	11	730198	0.22493	0.41102	CERS3
ENSG00000139734	13	60239717	60738121	322	14	730198	0.22436	0.41124	DIAPH3
ENSG00000054118	1	36690017	36770958	3	1	730198	0.22417	0.41131	THRAP3
ENSG00000198133	14	67913801	68000456	66	15	730198	0.22338	0.41162	TMEM229B
ENSG00000151304	5	121297656	121411265	14	2	730198	0.2231	0.41173	SRFBP1
ENSG00000198825	10	121485609	121588652	43	6	730198	0.22304	0.41175	INPP5F
ENSG00000161010	5	179261436	179289173	13	4	730198	0.22302	0.41176	C5orf45
ENSG00000162631	1	107682629	108026080	193	37	730198	0.22268	0.41189	NTNG1
ENSG00000164941	8	95825539	95893974	38	5	730198	0.22252	0.41195	INTS8
ENSG00000007908	1	169691781	169733846	61	6	730198	0.22246	0.41198	SELE
ENSG00000174937	11	56236964	56238014	1	1	730198	0.22218	0.41209	OR5M3
ENSG00000187980	1	20487746	20503917	22	4	730198	0.22211	0.41211	PLA2G2C
ENSG00000198914	2	105471969	105476929	2	1	730198	0.22207	0.41213	POU3F3
ENSG00000104522	8	144694788	144700218	3	1	730198	0.22205	0.41214	TSTA3
ENSG00000203872	6	88054567	88075181	29	3	730198	0.22201	0.41215	C6orf163
ENSG00000133103	13	40229764	40365802	117	8	730198	0.22177	0.41225	COG6
ENSG00000173918	17	77018896	77045870	9	2	730198	0.22164	0.4123	C1QTNF1
ENSG00000166086	11	133938820	134021896	25	5	730198	0.22154	0.41233	JAM3
ENSG00000135968	2	109065017	109125871	24	3	730198	0.22143	0.41238	GCC2
ENSG00000179144	7	150211918	150218161	3	1	730198	0.22124	0.41245	GIMAP7
ENSG00000178965	1	75033795	75139422	14	3	730198	0.2211	0.41251	C1orf173
ENSG00000117906	15	77223960	77242601	1	1	730198	0.2211	0.41251	RCN2
ENSG00000117528	1	94883933	94984222	21	3	730198	0.22106	0.41252	ABCD3
ENSG00000167780	12	53497302	53518322	18	3	730198	0.22045	0.41276	SOAT2
ENSG00000167695	17	635652	646206	6	2	730198	0.22043	0.41277	FAM57A
ENSG00000218357	22	47857048	47882860	19	2	730198	0.22026	0.41284	LL22NC03-75H12.2
ENSG00000196335	7	23749786	23872132	85	10	730198	0.22015	0.41288	STK31
ENSG00000064218	9	976964	991731	12	2	730198	0.21995	0.41295	DMRT3
ENSG00000121570	3	109044988	109056419	1	1	730198	0.21986	0.41299	DPPA4
ENSG00000175206	1	11905766	11908402	4	2	730198	0.21952	0.41312	NPPA
ENSG00000108852	17	41952725	41987068	12	2	730198	0.21942	0.41316	MPP2
ENSG00000272104	3	50388323	50405354	2	1	730198	0.21916	0.41326	XXcos-LUCA11.5
ENSG00000165837	13	46108657	46189874	59	9	730198	0.21906	0.4133	FAM194B
ENSG00000104213	8	17433942	17501580	92	14	730198	0.2188	0.4134	PDGFRL
ENSG00000143995	2	66660584	66801001	68	11	730198	0.21874	0.41343	MEIS1
ENSG00000023902	1	150121373	150136916	4	1	730198	0.21823	0.41362	PLEKHO1
ENSG00000241468	7	99046098	99063954	6	2	730198	0.21812	0.41367	ATP5J2
ENSG00000152128	2	135213330	135476570	159	19	730198	0.21803	0.4137	TMEM163
ENSG00000248713	4	100557686	100575805	8	2	730198	0.21774	0.41382	RP11-766F14.2
ENSG00000160214	21	45209394	45225174	2	1	730198	0.21772	0.41382	RRP1
ENSG00000188404	1	169659808	169680839	44	6	730198	0.21745	0.41393	SELL
ENSG00000183508	1	118148556	118170994	33	5	730198	0.21697	0.41411	FAM46C
ENSG00000106268	7	2281857	2290781	3	1	730198	0.21684	0.41417	NUDT1
ENSG00000120729	5	137203480	137223540	3	2	730198	0.2167	0.41422	MYOT
ENSG00000124562	6	34725183	34741571	16	3	730198	0.21647	0.41431	SNRPC
ENSG00000161920	17	4634723	4636905	2	1	730198	0.21616	0.41443	MED11
ENSG00000103351	16	3550924	3589048	3	1	730198	0.21603	0.41448	CLUAP1
ENSG00000267849	6	44400472	44400720	1	1	730198	0.21591	0.41453	AL133262.1
ENSG00000104808	19	49436939	49448226	6	2	730198	0.21589	0.41454	DHDH
ENSG00000100804	14	23485752	23504439	7	1	730198	0.21569	0.41461	PSMB5
ENSG00000070018	12	12268959	12419946	84	9	730198	0.21545	0.41471	LRP6
ENSG00000065325	17	9725523	9795419	63	7	730198	0.21541	0.41473	GLP2R
ENSG00000116791	1	75171170	75199092	6	2	730198	0.21427	0.41517	CRYZ
ENSG00000164074	4	128886461	128960866	6	2	730198	0.21419	0.4152	C4orf29
ENSG00000122477	1	100614409	100643771	7	1	730198	0.21383	0.41534	LRRC39
ENSG00000256162	6	131148546	131158275	14	3	730198	0.21382	0.41534	SMLR1
ENSG00000100350	22	36883237	36903148	17	3	730198	0.21344	0.41549	FOXRED2
ENSG00000156413	19	5830621	5839742	7	2	730198	0.21324	0.41557	FUT6
ENSG00000161551	19	52359055	52394203	41	3	730198	0.21317	0.4156	ZNF577
ENSG00000132964	13	26828276	26979375	101	4	730198	0.21288	0.41571	CDK8
ENSG00000135205	7	76751751	76958850	137	16	730198	0.21255	0.41584	CCDC146
ENSG00000145723	5	102421704	102455855	2	1	730198	0.21205	0.41604	GIN1
ENSG00000062370	19	44830708	44871377	32	4	730198	0.21201	0.41605	ZNF112
ENSG00000108771	17	40253422	40264751	6	2	730198	0.21177	0.41614	DHX58
ENSG00000054967	11	73087309	73108519	6	1	730198	0.21173	0.41616	RELT
ENSG00000161609	19	49891475	49921251	16	2	730198	0.21152	0.41624	CCDC155
ENSG00000159082	21	34001069	34100359	34	5	730198	0.21125	0.41635	SYNJ1
ENSG00000196326	10	5196335	5244449	46	6	730198	0.21096	0.41646	AKR1CL1
ENSG00000137100	9	34613548	34620515	4	2	730198	0.21075	0.41654	DCTN3
ENSG00000187726	11	73661364	73681411	15	3	730198	0.21055	0.41662	DNAJB13
ENSG00000159733	4	2271309	2420390	100	16	730198	0.21041	0.41668	ZFYVE28
ENSG00000143624	1	153700543	153746555	13	3	730198	0.21025	0.41673	INTS3
ENSG00000116726	1	12834984	12838049	2	1	730198	0.21025	0.41674	PRAMEF12
ENSG00000164197	5	63461671	63668696	63	4	730198	0.20946	0.41704	RNF180
ENSG00000129055	3	134196548	134205558	8	1	730198	0.20938	0.41707	ANAPC13
ENSG00000112159	6	90352218	90529442	120	12	730198	0.20918	0.41715	MDN1
ENSG00000005249	7	106685094	106802256	5	2	730198	0.20905	0.4172	PRKAR2B
ENSG00000097021	1	6324329	6454451	19	3	730198	0.20902	0.41722	ACOT7
ENSG00000100721	14	96176304	96180533	1	1	730198	0.20859	0.41738	TCL1A
ENSG00000186094	1	48998527	50489585	576	28	730198	0.20852	0.41741	AGBL4
ENSG00000007545	16	1662326	1727909	29	3	730198	0.20852	0.41741	CRAMP1L
ENSG00000140750	16	24930706	25026987	37	4	730198	0.20852	0.41741	ARHGAP17
ENSG00000118407	6	76001575	76203454	80	6	730198	0.20833	0.41749	FILIP1
ENSG00000186566	17	42472652	42580798	8	1	730198	0.20806	0.41759	GPATCH8
ENSG00000147684	8	125551344	125580751	51	7	730198	0.20792	0.41765	NDUFB9
ENSG00000172007	4	140374386	140397763	8	2	730198	0.20765	0.41775	RAB33B
ENSG00000088782	20	138111	139804	4	1	730198	0.20742	0.41784	DEFB127
ENSG00000138755	4	76922428	76928641	4	2	730198	0.20724	0.41791	CXCL9
ENSG00000105464	19	48898132	48948188	16	4	730198	0.20713	0.41795	GRIN2D
ENSG00000171817	19	38042308	38104998	30	4	730198	0.20694	0.41803	ZNF540
ENSG00000197483	19	55987699	55995854	3	1	730198	0.20683	0.41807	ZNF628
ENSG00000136861	9	123151147	123342448	46	5	730198	0.20635	0.41826	CDK5RAP2
ENSG00000109270	4	100799493	100815647	6	2	730198	0.20617	0.41833	LAMTOR3
ENSG00000188001	3	188665003	189043093	163	25	730198	0.20611	0.41835	TPRG1
ENSG00000135316	6	86318053	86353510	17	3	730198	0.20608	0.41836	SYNCRIP
ENSG00000092054	14	23881947	23904927	19	5	730198	0.20608	0.41836	MYH7
ENSG00000170214	5	159343790	159399551	27	4	730198	0.20607	0.41837	ADRA1B
ENSG00000119203	2	9563697	9613230	9	2	730198	0.20598	0.4184	CPSF3
ENSG00000180483	20	29964967	29978406	7	2	730198	0.2058	0.41847	DEFB119
ENSG00000197403	1	158735466	158736492	5	2	730198	0.20572	0.41851	OR6N1
ENSG00000198218	3	49067140	49131796	6	1	730198	0.20548	0.4186	QRICH1
ENSG00000139540	12	56623833	56631630	2	1	730198	0.20527	0.41868	SLC39A5
ENSG00000123600	2	172173919	172291312	31	5	730198	0.20448	0.41899	METTL8
ENSG00000163739	4	74735110	74736959	1	1	730198	0.20448	0.41899	CXCL1
ENSG00000145388	4	119606523	119636588	8	2	730198	0.20444	0.419	METTL14
ENSG00000134817	11	57001051	57004709	5	2	730198	0.20431	0.41906	APLNR
ENSG00000107669	10	123499939	123688316	106	14	730198	0.20413	0.41913	ATE1
ENSG00000181939	11	55321783	55322895	6	3	730198	0.20409	0.41914	OR4C15
ENSG00000267496	17	41994576	41995326	1	1	730198	0.20409	0.41914	FAM215A
ENSG00000162409	1	57110995	57181008	29	2	730198	0.20403	0.41916	PRKAA2
ENSG00000139547	12	57345219	57353158	5	1	730198	0.20375	0.41927	RDH16
ENSG00000181192	10	12110971	12165224	19	4	730198	0.20351	0.41937	DHTKD1
ENSG00000268182	19	57154513	57167134	8	1	730198	0.20344	0.4194	SMIM17
ENSG00000080166	13	95089558	95131936	32	6	730198	0.20327	0.41946	DCT
ENSG00000177105	11	3848208	3862213	13	4	730198	0.20319	0.41949	RHOG
ENSG00000177666	11	818902	825573	1	1	730198	0.203	0.41957	PNPLA2
ENSG00000269469	19	49966009	49989488	4	2	730198	0.20286	0.41962	CTD-3148I10.9
ENSG00000187446	15	41523037	41574043	18	3	730198	0.20256	0.41974	CHP1
ENSG00000127311	12	66696325	66737423	28	3	730198	0.20245	0.41978	HELB
ENSG00000213215	7	143657027	143658108	1	1	730198	0.20217	0.41989	OR2F1
ENSG00000135211	7	77423045	77427897	4	2	730198	0.20199	0.41996	TMEM60
ENSG00000185129	5	139487362	139496321	1	1	730198	0.20148	0.42016	PURA
ENSG00000144357	2	170683968	170940641	145	14	730198	0.2014	0.42019	UBR3
ENSG00000166377	18	76829285	77138283	189	14	730198	0.20113	0.4203	ATP9B
ENSG00000087302	14	52456193	52471420	11	3	730198	0.20097	0.42036	C14orf166
ENSG00000156802	8	124332090	124428590	9	3	730198	0.20072	0.42046	ATAD2
ENSG00000125037	3	10004221	10052800	27	2	730198	0.20046	0.42056	EMC3
ENSG00000066583	5	128430444	128449721	23	4	730198	0.20046	0.42056	ISOC1
ENSG00000186160	1	47533160	47583991	7	1	730198	0.2002	0.42066	CYP4Z1
ENSG00000141447	18	21742008	21977844	96	24	730198	0.20009	0.4207	OSBPL1A
ENSG00000211460	2	122494679	122525429	2	1	730198	0.20007	0.42071	TSN
ENSG00000019991	7	81328322	81399754	47	2	730198	0.19977	0.42083	HGF
ENSG00000163515	3	108462271	108476231	8	3	730198	0.19961	0.42089	RETNLB
ENSG00000144130	2	113479063	113500456	13	1	730198	0.19942	0.42097	NT5DC4
ENSG00000157766	15	89346674	89418585	74	12	730198	0.19939	0.42098	ACAN
ENSG00000198039	7	64330550	64391344	12	2	730198	0.19934	0.421	ZNF273
ENSG00000214978	17	9694544	9725388	28	5	730198	0.19924	0.42104	RP11-477N12.3
ENSG00000161544	17	74523438	74547257	8	2	730198	0.19877	0.42122	CYGB
ENSG00000214140	17	74523668	74549660	8	2	730198	0.19877	0.42122	PRCD
ENSG00000177272	1	111214310	111217655	1	1	730198	0.19874	0.42123	KCNA3
ENSG00000007384	16	108058	126354	4	1	730198	0.19875	0.42123	RHBDF1
ENSG00000221996	11	4388493	4389616	1	1	730198	0.19864	0.42127	OR52B4
ENSG00000172757	11	65590493	65629497	10	2	730198	0.19833	0.42139	CFL1
ENSG00000003137	2	72356367	72375167	5	2	730198	0.19825	0.42142	CYP26B1
ENSG00000205309	17	17206649	17250977	27	6	730198	0.19822	0.42144	NT5M
ENSG00000176422	12	56862301	56864763	1	1	730198	0.19787	0.42158	SPRYD4
ENSG00000147536	8	41386725	41402565	10	3	730198	0.19783	0.42159	GINS4
ENSG00000109180	4	48807229	48863834	14	1	730198	0.19778	0.42161	OCIAD1
ENSG00000080503	9	2015342	2193624	209	37	730198	0.19771	0.42164	SMARCA2
ENSG00000162688	1	100315640	100389579	63	6	730198	0.19764	0.42166	AGL
ENSG00000176208	17	29158988	29222887	21	1	730198	0.19754	0.4217	ATAD5
ENSG00000212122	5	112768251	112770728	2	1	730198	0.19712	0.42187	TSSK1B
ENSG00000132305	2	86371055	86422893	50	2	730198	0.19666	0.42205	IMMT
ENSG00000105705	19	19386827	19431653	14	2	730198	0.1965	0.42211	SUGP1
ENSG00000100526	14	54863567	54886936	3	1	730198	0.19596	0.42232	CDKN3
ENSG00000086666	15	80351910	80430735	37	4	730198	0.19593	0.42233	ZFAND6
ENSG00000129245	17	7494548	7518189	6	2	730198	0.19548	0.42251	FXR2
ENSG00000120784	19	38104650	38183238	35	5	730198	0.19505	0.42268	ZFP30
ENSG00000162415	1	45482071	45771881	75	10	730198	0.1948	0.42277	ZSWIM5
ENSG00000183251	11	5322244	5323226	2	1	730198	0.19475	0.4228	OR51B4
ENSG00000188694	21	31653629	31655276	2	1	730198	0.1946	0.42285	KRTAP24-1
ENSG00000188508	19	35978226	35986460	9	2	730198	0.19457	0.42286	KRTDAP
ENSG00000118197	1	200593024	200639097	29	6	730198	0.19434	0.42295	DDX59
ENSG00000157184	1	53662101	53679869	8	2	730198	0.19417	0.42302	CPT2
ENSG00000212124	12	11174218	11175219	2	1	730198	0.19415	0.42303	TAS2R19
ENSG00000130287	19	19322782	19363042	6	2	730198	0.19368	0.42321	NCAN
ENSG00000181513	17	43209967	43221548	3	1	730198	0.19362	0.42324	ACBD4
ENSG00000115364	2	75873909	75917977	46	4	730198	0.19323	0.42339	MRPL19
ENSG00000171016	15	55831088	55881145	20	3	730198	0.19319	0.4234	PYGO1
ENSG00000184056	15	91541646	91565833	22	4	730198	0.19303	0.42347	VPS33B
ENSG00000186469	14	52292913	52446060	177	23	730198	0.19287	0.42353	GNG2
ENSG00000112936	5	40909354	40983041	85	12	730198	0.19284	0.42354	C7
ENSG00000120094	17	46605888	46608359	2	1	730198	0.19225	0.42377	HOXB1
ENSG00000116885	1	36881428	36916086	1	1	730198	0.19224	0.42378	OSCP1
ENSG00000148180	9	123970072	124095121	25	4	730198	0.19196	0.42389	GSN
ENSG00000135677	12	65107225	65153227	20	1	730198	0.19185	0.42393	GNS
ENSG00000176018	5	89811428	89825401	4	2	730198	0.19182	0.42394	LYSMD3
ENSG00000159212	21	36041688	36090525	32	4	730198	0.19136	0.42412	CLIC6
ENSG00000119689	14	75348594	75370448	8	2	730198	0.1913	0.42415	DLST
ENSG00000168685	5	35852797	35879705	45	5	730198	0.19106	0.42424	IL7R
ENSG00000064692	5	121647049	121799914	84	9	730198	0.19093	0.42429	SNCAIP
ENSG00000164056	4	124317950	124324910	4	2	730198	0.19065	0.4244	SPRY1
ENSG00000075223	7	80371854	80551675	77	13	730198	0.19052	0.42445	SEMA3C
ENSG00000160633	19	5623046	5668489	8	2	730198	0.19048	0.42447	SAFB
ENSG00000114166	3	20081515	20195896	105	15	730198	0.18983	0.42472	KAT2B
ENSG00000181631	3	151044100	151047336	5	2	730198	0.18968	0.42478	P2RY13
ENSG00000145451	4	175558065	175750465	196	27	730198	0.18952	0.42484	GLRA3
ENSG00000135336	6	88299839	88377169	34	4	730198	0.18939	0.42489	ORC3
ENSG00000131389	3	14444076	14530857	62	14	730198	0.18935	0.42491	SLC6A6
ENSG00000205045	17	33791268	33864880	40	9	730198	0.18902	0.42504	SLFN12L
ENSG00000055044	2	203130439	203168389	8	2	730198	0.1888	0.42512	NOP58
ENSG00000173156	11	66824289	66839484	4	1	730198	0.18862	0.4252	RHOD
ENSG00000122550	7	23145353	23217533	53	1	730198	0.18857	0.42521	KLHL7
ENSG00000132581	17	26975374	26989207	1	1	730198	0.18855	0.42522	SDF2
ENSG00000034713	16	75600249	75611779	5	2	730198	0.1881	0.4254	GABARAPL2
ENSG00000198677	5	94799599	94890711	41	3	730198	0.18808	0.42541	TTC37
ENSG00000170634	2	54197975	54532437	197	22	730198	0.18803	0.42542	ACYP2
ENSG00000197479	5	140579183	140582618	1	1	730198	0.18803	0.42543	PCDHB11
ENSG00000110315	11	10533225	10562777	26	3	730198	0.18799	0.42544	RNF141
ENSG00000125971	20	33104214	33128762	2	1	730198	0.18728	0.42572	DYNLRB1
ENSG00000108244	17	39078948	39093886	6	1	730198	0.18713	0.42578	KRT23
ENSG00000100711	14	104182067	104200005	9	2	730198	0.18702	0.42582	ZFYVE21
ENSG00000149050	11	7020549	7041599	25	2	730198	0.1868	0.42591	ZNF214
ENSG00000188037	7	143013219	143049176	6	2	730198	0.1862	0.42615	CLCN1
ENSG00000163684	3	58291974	58310422	25	4	730198	0.18612	0.42617	RPP14
ENSG00000162745	1	161952982	161993644	42	9	730198	0.1857	0.42634	OLFML2B
ENSG00000198624	5	150560613	150603706	26	9	730198	0.18495	0.42663	CCDC69
ENSG00000180479	19	38045684	38085673	22	4	730198	0.1849	0.42666	ZNF571
ENSG00000267561	1	87458692	87634884	131	9	730198	0.18441	0.42685	RP5-1052I5.2
ENSG00000037241	5	172385732	172396774	4	2	730198	0.18391	0.42704	RPL26L1
ENSG00000198431	12	104609557	104744061	61	8	730198	0.18384	0.42707	TXNRD1
ENSG00000078898	20	31595406	31611515	8	2	730198	0.18377	0.4271	BPIFB2
ENSG00000187990	6	26216428	26216872	1	1	730198	0.18337	0.42725	HIST1H2BG
ENSG00000087263	16	56485402	56513012	12	3	730198	0.1833	0.42728	OGFOD1
ENSG00000101542	18	59000815	59223006	89	18	730198	0.18285	0.42746	CDH20
ENSG00000121289	19	33369902	33462897	73	10	730198	0.18274	0.4275	CEP89
ENSG00000103528	16	19179293	19279652	38	7	730198	0.1824	0.42764	SYT17
ENSG00000142046	19	41856816	41889988	4	1	730198	0.1824	0.42764	TMEM91
ENSG00000075539	4	48499378	48782339	61	2	730198	0.18225	0.42769	FRYL
ENSG00000124574	6	43395104	43418168	12	3	730198	0.18222	0.4277	ABCC10
ENSG00000134873	13	96085858	96232013	120	12	730198	0.18202	0.42778	CLDN10
ENSG00000132256	11	5684425	5959849	291	27	730198	0.18197	0.4278	TRIM5
ENSG00000183775	5	143550396	143865249	174	9	730198	0.18195	0.42781	KCTD16
ENSG00000108231	10	95517566	95557916	37	6	730198	0.18173	0.4279	LGI1
ENSG00000136630	1	221051699	221058401	8	3	730198	0.18135	0.42804	HLX
ENSG00000085733	11	70244510	70282690	29	3	730198	0.18122	0.4281	CTTN
ENSG00000122490	18	77662420	77711664	18	4	730198	0.18074	0.42828	PQLC1
ENSG00000170144	2	178077291	178088686	3	1	730198	0.18054	0.42836	HNRNPA3
ENSG00000177596	13	74987094	74993252	12	4	730198	0.18044	0.4284	AL355390.1
ENSG00000116260	1	180123969	180173165	56	7	730198	0.18037	0.42843	QSOX1
ENSG00000166741	11	114128509	114184007	17	4	730198	0.18021	0.42849	NNMT
ENSG00000197415	3	156977531	157251408	215	19	730198	0.1802	0.4285	VEPH1
ENSG00000186431	19	55385704	55401838	3	1	730198	0.18004	0.42856	FCAR
ENSG00000132664	20	18447771	18465287	9	2	730198	0.17994	0.4286	POLR3F
ENSG00000036828	3	121902530	122005342	104	16	730198	0.17975	0.42867	CASR
ENSG00000113396	5	127873706	128369335	472	31	730198	0.17968	0.4287	SLC27A6
ENSG00000137834	15	66994566	67074338	69	11	730198	0.17967	0.42871	SMAD6
ENSG00000248485	1	161228517	161255240	18	5	730198	0.17961	0.42873	PCP4L1
ENSG00000214029	12	133694740	133707059	8	2	730198	0.17912	0.42892	ZNF891
ENSG00000165383	10	50117528	50143242	32	6	730198	0.17898	0.42898	LRRC18
ENSG00000065328	10	13203554	13253104	36	9	730198	0.17889	0.42901	MCM10
ENSG00000183688	17	289769	295730	2	1	730198	0.17884	0.42903	FAM101B
ENSG00000131435	5	131593364	131609147	4	2	730198	0.17859	0.42913	PDLIM4
ENSG00000156384	10	105881816	105886143	6	1	730198	0.17795	0.42938	SFR1
ENSG00000105784	7	87256864	87461611	31	2	730198	0.17776	0.42945	RUNDC3B
ENSG00000135457	12	51487446	51566926	31	5	730198	0.17754	0.42954	TFCP2
ENSG00000149716	11	69467844	69490184	5	2	730198	0.17748	0.42956	ORAOV1
ENSG00000106305	7	6048876	6063465	13	4	730198	0.17739	0.4296	AIMP2
ENSG00000120733	5	137688285	137772717	31	4	730198	0.17715	0.4297	KDM3B
ENSG00000164265	5	147250245	147261754	10	2	730198	0.17713	0.4297	SCGB3A2
ENSG00000107242	9	71320575	71624092	193	17	730198	0.17684	0.42982	PIP5K1B
ENSG00000161791	12	50031724	50101948	23	2	730198	0.17668	0.42988	FMNL3
ENSG00000108417	17	39577005	39580775	1	1	730198	0.17658	0.42992	KRT37
ENSG00000251209	15	98285448	98417780	163	17	730198	0.17626	0.43005	LINC00923
ENSG00000243056	5	139927251	139929163	2	1	730198	0.17622	0.43006	EIF4EBP3
ENSG00000172530	16	87982850	88110924	42	6	730198	0.1761	0.43011	BANP
ENSG00000100991	20	33590207	33680674	4	1	730198	0.17604	0.43013	TRPC4AP
ENSG00000144452	2	215796266	216003151	121	18	730198	0.17589	0.43019	ABCA12
ENSG00000133302	5	93954052	94075141	79	8	730198	0.17589	0.43019	ANKRD32
ENSG00000139144	12	18400548	18801348	318	26	730198	0.1758	0.43023	PIK3C2G
ENSG00000248511	4	93218402	93225329	2	1	730198	0.17577	0.43024	RP11-9B6.1
ENSG00000186529	19	15751707	15773635	37	5	730198	0.17538	0.43039	CYP4F3
ENSG00000141026	17	17380300	17396540	5	1	730198	0.17504	0.43053	MED9
ENSG00000126705	1	27860546	27930942	4	1	730198	0.17498	0.43055	AHDC1
ENSG00000163530	3	109012635	109035364	1	1	730198	0.17407	0.43091	DPPA2
ENSG00000121634	1	147374946	147381393	1	1	730198	0.17387	0.43098	GJA8
ENSG00000181935	11	55339604	55340536	4	2	730198	0.17388	0.43098	OR4C16
ENSG00000167283	11	118271869	118302211	9	2	730198	0.17324	0.43123	ATP5L
ENSG00000074266	11	85955586	85989855	25	4	730198	0.17297	0.43134	EED
ENSG00000167034	8	23536206	23540440	1	1	730198	0.17286	0.43138	NKX3-1
ENSG00000174562	19	51328545	51340469	7	3	730198	0.17286	0.43138	KLK15
ENSG00000258818	14	21152259	21168761	25	7	730198	0.17283	0.43139	RNASE4
ENSG00000259171	14	21152746	21168735	25	7	730198	0.17283	0.43139	AL163636.6
ENSG00000197980	3	156543270	156763918	145	16	730198	0.17264	0.43147	LEKR1
ENSG00000251606	5	96424779	96519354	56	8	730198	0.17215	0.43166	CTD-2215E18.1
ENSG00000181074	11	5775923	5776959	2	1	730198	0.17189	0.43176	OR52N4
ENSG00000186115	19	15988833	16008930	11	3	730198	0.17191	0.43176	CYP4F2
ENSG00000077514	11	74204896	74380162	124	15	730198	0.17187	0.43177	POLD3
ENSG00000212128	12	11060525	11062161	2	1	730198	0.17149	0.43192	TAS2R13
ENSG00000165804	14	21558205	21572881	5	2	730198	0.17146	0.43193	ZNF219
ENSG00000214021	3	9849770	9896822	20	5	730198	0.17136	0.43197	TTLL3
ENSG00000168792	17	27887565	27894155	1	1	730198	0.17136	0.43197	ABHD15
ENSG00000170264	2	62051989	62081278	9	2	730198	0.17114	0.43206	FAM161A
ENSG00000163754	3	148709128	148745419	21	3	730198	0.17111	0.43207	GYG1
ENSG00000100280	22	29723669	29819168	48	7	730198	0.17096	0.43213	AP1B1
ENSG00000099953	22	24110413	24126503	9	2	730198	0.17081	0.43219	MMP11
ENSG00000074657	18	56529832	56653712	59	6	730198	0.17031	0.43238	ZNF532
ENSG00000196387	12	133656424	133684130	3	1	730198	0.1701	0.43246	ZNF140
ENSG00000127324	12	71518865	71835678	217	22	730198	0.16989	0.43255	TSPAN8
ENSG00000105085	19	16685718	16739873	18	4	730198	0.16974	0.43261	MED26
ENSG00000180305	20	44258165	44259835	5	2	730198	0.1697	0.43262	WFDC10A
ENSG00000174502	1	205882176	205912588	49	9	730198	0.16943	0.43273	SLC26A9
ENSG00000120334	1	173768688	173793858	3	1	730198	0.16934	0.43277	CENPL
ENSG00000070501	8	42195972	42229326	6	1	730198	0.16892	0.43293	POLB
ENSG00000153827	2	230628554	230787955	46	6	730198	0.16884	0.43296	TRIP12
ENSG00000091164	18	54264439	54318831	37	4	730198	0.16875	0.433	TXNL1
ENSG00000142546	19	50058968	50093519	6	1	730198	0.16865	0.43303	NOSIP
ENSG00000174444	15	66790355	66816870	14	3	730198	0.16841	0.43313	RPL4
ENSG00000163599	2	204732509	204738683	3	1	730198	0.16835	0.43315	CTLA4
ENSG00000143365	1	151778547	151804348	22	6	730198	0.16784	0.43336	RORC
ENSG00000100599	14	92980118	93155339	151	36	730198	0.16768	0.43342	RIN3
ENSG00000184697	16	3064713	3070072	3	1	730198	0.1676	0.43345	CLDN6
ENSG00000171119	19	5823813	5828335	2	1	730198	0.1671	0.43365	NRTN
ENSG00000163519	3	108541545	108573852	13	3	730198	0.16708	0.43366	TRAT1
ENSG00000158435	2	101869264	101886778	9	3	730198	0.16704	0.43367	CNOT11
ENSG00000109471	4	123372625	123377880	4	2	730198	0.167	0.43369	IL2
ENSG00000231031	2	15830906	15884463	57	8	730198	0.16658	0.43385	AC008271.1
ENSG00000102935	16	49521435	49891830	134	40	730198	0.16651	0.43388	ZNF423
ENSG00000198765	1	115397424	115537991	48	5	730198	0.16642	0.43391	SYCP1
ENSG00000182054	15	90626277	90645736	6	2	730198	0.16631	0.43396	IDH2
ENSG00000121417	19	58141761	58154147	29	2	730198	0.16631	0.43396	ZNF211
ENSG00000167613	19	54865362	54882165	5	2	730198	0.16626	0.43398	LAIR1
ENSG00000147873	9	21304613	21305312	1	1	730198	0.16609	0.43404	IFNA5
ENSG00000149289	11	109964087	110042566	82	7	730198	0.16608	0.43405	ZC3H12C
ENSG00000174485	15	65950384	66084631	53	3	730198	0.16599	0.43408	DENND4A
ENSG00000064012	2	202098166	202152434	25	5	730198	0.16595	0.4341	CASP8
ENSG00000168264	1	234740015	234745271	4	2	730198	0.16566	0.43421	IRF2BP2
ENSG00000164442	6	139693393	139695757	2	1	730198	0.16553	0.43426	CITED2
ENSG00000184584	5	138855119	138862520	3	1	730198	0.16502	0.43446	TMEM173
ENSG00000131746	17	38632080	38657849	14	3	730198	0.16469	0.43459	TNS4
ENSG00000102893	16	47495034	47735434	2	1	730198	0.16436	0.43472	PHKB
ENSG00000168143	6	54711569	54806820	117	9	730198	0.1639	0.4349	FAM83B
ENSG00000138308	10	74694928	74714536	2	1	730198	0.16369	0.43499	PLA2G12B
ENSG00000149600	20	31290493	31331803	17	3	730198	0.1636	0.43502	COMMD7
ENSG00000131773	8	136469700	136668965	96	10	730198	0.16358	0.43503	KHDRBS3
ENSG00000164167	4	147096837	147121152	21	1	730198	0.16354	0.43505	LSM6
ENSG00000169967	2	128056306	128146041	35	6	730198	0.16348	0.43507	MAP3K2
ENSG00000137869	15	51500254	51630807	115	13	730198	0.16346	0.43508	CYP19A1
ENSG00000111249	12	111471828	111788358	18	4	730198	0.16304	0.43524	CUX2
ENSG00000042062	20	49202645	49308065	56	8	730198	0.16263	0.4354	FAM65C
ENSG00000172782	17	72873428	72889708	3	1	730198	0.16263	0.43541	FADS6
ENSG00000136147	13	50069746	50103123	14	3	730198	0.16246	0.43547	PHF11
ENSG00000143727	2	264140	278283	11	2	730198	0.16223	0.43556	ACP1
ENSG00000108523	17	4843303	4848517	3	1	730198	0.16189	0.4357	RNF167
ENSG00000255284	11	777578	784297	1	1	730198	0.16181	0.43573	AP006621.5
ENSG00000170017	3	105085753	105295744	186	20	730198	0.16161	0.43581	ALCAM
ENSG00000176567	11	48285413	48286330	3	2	730198	0.16157	0.43582	OR4X1
ENSG00000115998	2	70377012	70475747	38	6	730198	0.16132	0.43592	C2orf42
ENSG00000111886	6	89966927	90025018	54	13	730198	0.16109	0.43601	GABRR2
ENSG00000130768	1	28261504	28285668	24	4	730198	0.1609	0.43609	SMPDL3B
ENSG00000122728	9	32629452	32635667	2	1	730198	0.16088	0.43609	TAF1L
ENSG00000113360	5	31400604	31532303	39	6	730198	0.16076	0.43614	DROSHA
ENSG00000197123	7	63688852	63727309	15	3	730198	0.1607	0.43616	ZNF679
ENSG00000075290	10	102222798	102243501	6	1	730198	0.16069	0.43617	WNT8B
ENSG00000137225	6	44126548	44152139	21	3	730198	0.1606	0.4362	CAPN11
ENSG00000169313	3	151055168	151102600	82	10	730198	0.16052	0.43624	P2RY12
ENSG00000120314	5	140044261	140053709	3	1	730198	0.16009	0.4364	WDR55
ENSG00000171724	16	77822427	78014004	214	46	730198	0.16002	0.43643	VAT1L
ENSG00000197079	17	39632941	39637392	4	2	730198	0.15991	0.43648	KRT35
ENSG00000179774	10	69990386	69991871	1	1	730198	0.15961	0.43659	ATOH7
ENSG00000151322	14	33404139	34273382	833	126	730198	0.15913	0.43678	NPAS3
ENSG00000048462	16	12058964	12061925	2	1	730198	0.15872	0.43694	TNFRSF17
ENSG00000027001	13	24304328	24463558	163	14	730198	0.15855	0.43701	MIPEP
ENSG00000273003	11	64781654	64808042	16	3	730198	0.15771	0.43734	RP11-399J13.3
ENSG00000070190	4	100737990	100791311	46	7	730198	0.15767	0.43736	DAPP1
ENSG00000248405	22	45098113	45258586	125	27	730198	0.15717	0.43756	PRR5-ARHGAP8
ENSG00000258052	12	70195449	70249143	46	7	730198	0.15691	0.43766	AC025263.3
ENSG00000148053	9	87283466	87638505	254	29	730198	0.15626	0.43791	NTRK2
ENSG00000155975	8	17104080	17159936	49	8	730198	0.15625	0.43792	VPS37A
ENSG00000169255	3	160801671	160823172	13	2	730198	0.15594	0.43804	B3GALNT1
ENSG00000135409	12	53817639	53825318	5	1	730198	0.15592	0.43805	AMHR2
ENSG00000170242	11	11862970	11980870	55	5	730198	0.15566	0.43815	USP47
ENSG00000169884	12	49359123	49365546	2	1	730198	0.15549	0.43822	WNT10B
ENSG00000085231	5	68646811	68665840	8	2	730198	0.15535	0.43827	TAF9
ENSG00000214788	11	59705928	59712807	1	1	730198	0.15471	0.43852	OOSP1
ENSG00000136631	1	150039369	150117505	14	1	730198	0.15468	0.43854	VPS45
ENSG00000139223	12	48866448	48866843	1	1	730198	0.15452	0.4386	ANP32D
ENSG00000197841	19	35225060	35233777	4	1	730198	0.15449	0.43861	ZNF181
ENSG00000198440	19	56909335	56947404	21	3	730198	0.15425	0.43871	ZNF583
ENSG00000136003	12	108956358	108963160	5	2	730198	0.15421	0.43872	ISCU
ENSG00000164930	8	104310661	104345094	3	1	730198	0.15405	0.43878	FZD6
ENSG00000134765	18	28709199	28742819	45	5	730198	0.15364	0.43895	DSC1
ENSG00000197263	11	124189134	124190184	2	1	730198	0.15359	0.43897	OR8D2
ENSG00000074771	6	155716504	155777037	57	11	730198	0.15311	0.43915	NOX3
ENSG00000124233	20	43835638	43838413	1	1	730198	0.15312	0.43915	SEMG1
ENSG00000138792	4	111286889	111486441	117	16	730198	0.15297	0.43921	ENPEP
ENSG00000143450	1	151735445	151743808	5	2	730198	0.15282	0.43927	OAZ3
ENSG00000162961	2	32092878	32264881	28	3	730198	0.15256	0.43937	DPY30
ENSG00000244291	7	156431057	156433348	2	1	730198	0.15241	0.43943	C7orf13
ENSG00000168032	3	40428647	40470110	31	2	730198	0.15195	0.43961	ENTPD3
ENSG00000138801	4	108511433	108641608	69	9	730198	0.15132	0.43986	PAPSS1
ENSG00000114812	3	42530791	42579059	23	6	730198	0.15113	0.43994	VIPR1
ENSG00000241794	1	153028589	153030013	1	1	730198	0.15098	0.44	SPRR2A
ENSG00000134160	15	31293264	31453476	141	29	730198	0.15095	0.44001	TRPM1
ENSG00000173868	17	47300724	47308128	1	1	730198	0.15083	0.44005	PHOSPHO1
ENSG00000105127	19	15464196	15490609	10	1	730198	0.15073	0.44009	AKAP8
ENSG00000128250	22	29834572	29838444	4	1	730198	0.15051	0.44018	RFPL1
ENSG00000145147	4	20254883	20622184	203	41	730198	0.15035	0.44025	SLIT2
ENSG00000134461	10	5903580	5931869	29	3	730198	0.15023	0.44029	ANKRD16
ENSG00000004455	1	33473585	33546597	12	1	730198	0.15007	0.44035	AK2
ENSG00000236669	7	157318477	157320019	2	1	730198	0.14976	0.44048	AC006372.1
ENSG00000161558	19	48835613	48867494	17	3	730198	0.14948	0.44059	TMEM143
ENSG00000169876	7	100663353	100702020	13	3	730198	0.14936	0.44064	MUC17
ENSG00000104823	19	39306062	39322645	6	1	730198	0.14918	0.44071	ECH1
ENSG00000011451	19	15532319	15560762	5	1	730198	0.14898	0.44078	WIZ
ENSG00000161850	12	52787715	52800139	22	3	730198	0.14769	0.4413	KRT82
ENSG00000147869	9	14719722	14722715	2	1	730198	0.14718	0.4415	CER1
ENSG00000177200	16	53088945	53363062	120	7	730198	0.14712	0.44152	CHD9
ENSG00000145348	4	106962756	107242652	68	4	730198	0.14686	0.44162	TBCK
ENSG00000128510	7	129932974	129964020	25	4	730198	0.14659	0.44173	CPA4
ENSG00000158828	1	20959948	20978004	13	3	730198	0.14631	0.44184	PINK1
ENSG00000135569	6	132909731	132910877	1	1	730198	0.14627	0.44185	TAAR5
ENSG00000132517	17	4935895	4955304	9	3	730198	0.14574	0.44206	SLC52A1
ENSG00000168421	4	40192673	40248587	32	7	730198	0.14571	0.44207	RHOH
ENSG00000268317	16	56662971	56666150	1	1	730198	0.14562	0.44211	AC026461.1
ENSG00000143536	1	152381719	152386739	6	2	730198	0.14544	0.44218	CRNN
ENSG00000169609	15	83657193	83680393	6	2	730198	0.14544	0.44218	C15orf40
ENSG00000172020	3	115342171	115440337	28	5	730198	0.14538	0.44221	GAP43
ENSG00000117533	1	171669300	171711387	22	2	730198	0.14504	0.44234	VAMP4
ENSG00000235169	1	3689352	3692546	1	1	730198	0.14491	0.44239	SMIM1
ENSG00000138964	22	44568836	44615413	66	12	730198	0.14483	0.44242	PARVG
ENSG00000154845	18	9546789	9615238	23	6	730198	0.14478	0.44244	PPP4R1
ENSG00000125815	20	23471738	23476655	2	1	730198	0.14473	0.44246	CST8
ENSG00000124749	6	55921388	56258892	346	37	730198	0.14428	0.44264	COL21A1
ENSG00000270099	10	97620305	97684601	29	7	730198	0.14401	0.44275	RP11-248J23.7
ENSG00000117707	1	214156524	214214595	5	1	730198	0.14393	0.44278	PROX1
ENSG00000120662	13	41790505	41837742	33	3	730198	0.14392	0.44278	MTRF1
ENSG00000268818	22	36023040	36031181	2	1	730198	0.14379	0.44283	AL049747.1
ENSG00000034152	17	21187984	21218552	2	1	730198	0.14346	0.44297	MAP2K3
ENSG00000049239	1	9294834	9331396	18	5	730198	0.14314	0.44309	H6PD
ENSG00000188687	2	74443369	74570541	38	7	730198	0.14297	0.44316	SLC4A5
ENSG00000162607	1	62901968	62917475	8	1	730198	0.1429	0.44319	USP1
ENSG00000149054	11	6947635	7005863	58	7	730198	0.14276	0.44324	ZNF215
ENSG00000150637	18	67498394	67629039	57	6	730198	0.14265	0.44328	CD226
ENSG00000152939	5	68710939	68740157	11	2	730198	0.14253	0.44333	MARVELD2
ENSG00000006059	17	39502344	39507064	2	1	730198	0.1425	0.44334	KRT33A
ENSG00000168214	4	26165077	26436541	94	12	730198	0.14246	0.44336	RBPJ
ENSG00000109956	11	134248398	134281812	8	2	730198	0.14223	0.44345	B3GAT1
ENSG00000168546	8	21547915	21669869	6	2	730198	0.14207	0.44351	GFRA2
ENSG00000162396	1	55222571	55230187	7	3	730198	0.14179	0.44362	PARS2
ENSG00000145536	5	5140443	5320417	230	42	730198	0.14171	0.44365	ADAMTS16
ENSG00000081818	5	140501581	140505201	4	2	730198	0.14155	0.44372	PCDHB4
ENSG00000127603	1	39546988	39952849	97	4	730198	0.14149	0.44374	MACF1
ENSG00000142677	1	24446261	24469611	20	4	730198	0.14089	0.44398	IL22RA1
ENSG00000085998	1	46654354	46685977	13	2	730198	0.14079	0.44402	POMGNT1
ENSG00000054803	20	54572496	54580528	2	1	730198	0.14077	0.44403	CBLN4
ENSG00000148082	9	91628060	91793682	15	5	730198	0.14055	0.44411	SHC3
ENSG00000108688	17	32597240	32599261	2	1	730198	0.14052	0.44412	CCL7
ENSG00000146828	7	100424442	100464631	10	4	730198	0.14049	0.44413	SLC12A9
ENSG00000157379	14	24759804	24769039	9	2	730198	0.14002	0.44432	DHRS1
ENSG00000196689	17	3468738	3500392	22	6	730198	0.1399	0.44437	TRPV1
ENSG00000113161	5	74632154	74657929	8	2	730198	0.1398	0.44441	HMGCR
ENSG00000166199	11	43902361	43941816	36	5	730198	0.13973	0.44444	ALKBH3
ENSG00000164951	8	94870035	94938294	47	3	730198	0.13958	0.44449	PDP1
ENSG00000144647	3	43120724	43147568	9	2	730198	0.13952	0.44452	POMGNT2
ENSG00000148840	10	103892787	103910082	5	2	730198	0.13951	0.44452	PPRC1
ENSG00000103064	16	68298433	68335722	12	2	730198	0.13938	0.44457	SLC7A6
ENSG00000133789	11	9685624	9774538	36	4	730198	0.13909	0.44469	SWAP70
ENSG00000115170	2	158592958	158732374	34	6	730198	0.13903	0.44471	ACVR1
ENSG00000155666	16	27214807	27233089	7	2	730198	0.139	0.44472	KDM8
ENSG00000008226	3	38080696	38165516	44	5	730198	0.13896	0.44474	DLEC1
ENSG00000170681	9	103340361	103350188	9	2	730198	0.13887	0.44478	MURC
ENSG00000116406	1	184659365	184724047	14	2	730198	0.13882	0.4448	EDEM3
ENSG00000117115	1	17393256	17445948	53	5	730198	0.13878	0.44481	PADI2
ENSG00000163884	3	126061478	126076285	3	1	730198	0.13848	0.44493	KLF15
ENSG00000173992	11	66360292	66373490	2	1	730198	0.13797	0.44513	CCS
ENSG00000119314	9	114980715	115095947	108	5	730198	0.13789	0.44516	PTBP3
ENSG00000240583	7	30893010	30965131	38	6	730198	0.13773	0.44523	AQP1
ENSG00000164647	7	89783689	89794143	13	4	730198	0.13761	0.44527	STEAP1
ENSG00000267680	19	44598492	44612479	13	2	730198	0.13762	0.44527	ZNF224
ENSG00000072571	5	162887209	162918947	29	4	730198	0.13753	0.44531	HMMR
ENSG00000149646	20	34556512	34618622	9	2	730198	0.13747	0.44533	CNBD2
ENSG00000080802	7	135046547	135194875	63	7	730198	0.13734	0.44538	CNOT4
ENSG00000161640	19	50452242	50464429	4	1	730198	0.13674	0.44562	SIGLEC11
ENSG00000186510	1	16345370	16360545	13	3	730198	0.13662	0.44567	CLCNKA
ENSG00000145087	3	120626919	121143608	176	10	730198	0.13656	0.44569	STXBP5L
ENSG00000105227	19	40899675	40919273	2	1	730198	0.13656	0.44569	PRX
ENSG00000083838	19	58985384	58992597	4	1	730198	0.13657	0.44569	ZNF446
ENSG00000176244	10	15119522	15130775	4	2	730198	0.13641	0.44575	ACBD7
ENSG00000149090	11	35453370	35551848	121	17	730198	0.13642	0.44575	PAMR1
ENSG00000160181	21	43766466	43771237	2	1	730198	0.13616	0.44585	TFF2
ENSG00000241484	22	45098355	45258665	126	27	730198	0.13605	0.44589	ARHGAP8
ENSG00000104497	8	82711816	82755101	57	4	730198	0.13604	0.4459	SNX16
ENSG00000168137	3	9439299	9520924	12	2	730198	0.13598	0.44592	SETD5
ENSG00000163749	4	77234154	77343021	11	3	730198	0.13558	0.44608	CCDC158
ENSG00000066697	9	103189438	103213511	6	1	730198	0.13542	0.44614	MSANTD3
ENSG00000146540	7	1036622	1177896	63	9	730198	0.13514	0.44625	C7orf50
ENSG00000264058	17	38785049	38821393	21	3	730198	0.13515	0.44625	KRT222
ENSG00000124615	6	39867354	39902290	21	4	730198	0.13509	0.44627	MOCS1
ENSG00000167614	19	54926393	54948080	6	2	730198	0.13491	0.44634	TTYH1
ENSG00000125878	20	584441	591042	1	1	730198	0.13477	0.4464	TCF15
ENSG00000270672	7	142374104	142375550	1	1	730198	0.13473	0.44641	MTRNR2L6
ENSG00000141542	17	80612849	80656604	9	3	730198	0.13473	0.44641	RAB40B
ENSG00000206579	8	56014949	56454613	352	32	730198	0.13472	0.44642	XKR4
ENSG00000163357	1	155006300	155023406	6	1	730198	0.13444	0.44653	DCST1
ENSG00000268133	19	57874934	57909952	17	3	730198	0.13443	0.44653	AC003002.4
ENSG00000144395	2	197504278	197628214	51	3	730198	0.13429	0.44659	CCDC150
ENSG00000127920	7	93551011	93557922	8	2	730198	0.13425	0.4466	GNG11
ENSG00000171617	5	73923234	73937249	9	2	730198	0.1342	0.44662	ENC1
ENSG00000198846	8	59717977	60031767	254	27	730198	0.13414	0.44665	TOX
ENSG00000173530	8	22993101	23021543	9	2	730198	0.13391	0.44674	TNFRSF10D
ENSG00000169570	5	118173017	118324240	49	6	730198	0.13385	0.44676	DTWD2
ENSG00000162971	2	200794698	200820459	13	3	730198	0.1336	0.44686	TYW5
ENSG00000137752	11	104896170	104972158	72	7	730198	0.13357	0.44687	CASP1
ENSG00000176302	11	118842417	118852001	4	1	730198	0.13342	0.44693	FOXR1
ENSG00000198168	11	22835345	22851845	2	1	730198	0.13332	0.44697	SVIP
ENSG00000186710	12	113587663	113597081	2	1	730198	0.13328	0.44699	CCDC42B
ENSG00000101365	20	2639041	2644865	4	2	730198	0.13314	0.44704	IDH3B
ENSG00000186395	17	38974369	38978847	2	1	730198	0.13305	0.44708	KRT10
ENSG00000101019	20	33890369	33999944	18	3	730198	0.13305	0.44708	UQCC1
ENSG00000058668	1	203595689	203713209	51	7	730198	0.13285	0.44715	ATP2B4
ENSG00000204267	6	32789610	32806557	40	9	730198	0.13279	0.44718	TAP2
ENSG00000215421	18	72265106	72777627	76	8	730198	0.13249	0.4473	ZNF407
ENSG00000099985	22	30658818	30662829	1	1	730198	0.13227	0.44738	OSM
ENSG00000103248	16	86563782	86588841	31	6	730198	0.13221	0.44741	MTHFSD
ENSG00000152942	5	68665120	68710628	15	2	730198	0.13203	0.44748	RAD17
ENSG00000105146	19	57742377	57746916	1	1	730198	0.1318	0.44757	AURKC
ENSG00000183873	3	38589548	38691164	72	17	730198	0.13145	0.44771	SCN5A
ENSG00000100150	22	32149944	32303012	45	7	730198	0.13134	0.44775	DEPDC5
ENSG00000171560	4	155504278	155511918	5	2	730198	0.13126	0.44778	FGA
ENSG00000106733	9	77675489	77703133	36	9	730198	0.13102	0.44788	NMRK1
ENSG00000172817	8	65500320	65711318	84	7	730198	0.13088	0.44794	CYP7B1
ENSG00000151079	12	4918342	4960277	77	12	730198	0.13071	0.448	KCNA6
ENSG00000196357	19	36673188	36737159	32	4	730198	0.1306	0.44805	ZNF565
ENSG00000078747	20	32951041	33099198	40	2	730198	0.13025	0.44818	ITCH
ENSG00000100055	22	37678068	37711382	33	4	730198	0.13005	0.44826	CYTH4
ENSG00000211456	3	45730548	45786916	57	3	730198	0.12993	0.44831	SACM1L
ENSG00000247626	2	198570087	198573113	1	1	730198	0.12984	0.44835	MARS2
ENSG00000156795	8	124428965	124479470	55	5	730198	0.12972	0.44839	WDYHV1
ENSG00000101343	20	20015012	20036690	36	4	730198	0.12964	0.44843	CRNKL1
ENSG00000113240	5	178029665	178057616	10	2	730198	0.12952	0.44847	CLK4
ENSG00000132718	1	155829300	155854990	7	2	730198	0.12951	0.44848	SYT11
ENSG00000110013	11	124503009	124565603	1	1	730198	0.12876	0.44878	SIAE
ENSG00000064199	11	124543694	124567414	1	1	730198	0.12876	0.44878	SPA17
ENSG00000044115	5	137946656	138270723	147	3	730198	0.1286	0.44884	CTNNA1
ENSG00000122033	13	28009776	28024739	14	3	730198	0.12851	0.44887	MTIF3
ENSG00000095380	9	100819021	100845357	14	3	730198	0.12833	0.44894	NANS
ENSG00000112116	6	52101479	52109335	12	4	730198	0.12831	0.44895	IL17F
ENSG00000066422	3	101367733	101396339	4	2	730198	0.12748	0.44928	ZBTB11
ENSG00000139537	12	49297893	49325623	10	1	730198	0.12726	0.44937	CCDC65
ENSG00000157168	8	31496902	32622548	1014	78	730198	0.1271	0.44943	NRG1
ENSG00000108828	17	41166622	41177140	1	1	730198	0.12711	0.44943	VAT1
ENSG00000169271	5	53751445	53752207	1	1	730198	0.1269	0.44951	HSPB3
ENSG00000081248	1	201008642	201081694	83	17	730198	0.12663	0.44962	CACNA1S
ENSG00000103647	15	68871308	69020145	58	5	730198	0.12656	0.44964	CORO2B
ENSG00000166337	11	6627526	6633898	5	2	730198	0.12648	0.44968	TAF10
ENSG00000174628	16	19727778	19868907	61	4	730198	0.12629	0.44975	IQCK
ENSG00000138166	10	112257596	112271302	3	1	730198	0.12607	0.44984	DUSP5
ENSG00000163395	1	201159953	201198080	55	11	730198	0.12602	0.44986	IGFN1
ENSG00000130783	12	123258874	123312075	19	3	730198	0.12582	0.44994	CCDC62
ENSG00000153975	6	116956781	116989957	20	2	730198	0.12578	0.44995	ZUFSP
ENSG00000130304	19	17579578	17616977	19	5	730198	0.12556	0.45004	SLC27A1
ENSG00000112273	6	22569678	22571892	6	2	730198	0.12539	0.45011	HDGFL1
ENSG00000162290	3	53317447	53381654	21	3	730198	0.1252	0.45018	DCP1A
ENSG00000119321	9	115923286	115983641	83	10	730198	0.12507	0.45023	FKBP15
ENSG00000075891	10	102495360	102589698	25	2	730198	0.12509	0.45023	PAX2
ENSG00000062485	12	56665483	56694176	8	1	730198	0.12487	0.45031	CS
ENSG00000167578	19	41284121	41302847	3	2	730198	0.12475	0.45036	RAB4B
ENSG00000171570	19	41284147	41314103	3	2	730198	0.12475	0.45036	RAB4B-EGLN2
ENSG00000151743	12	31824071	31882108	6	2	730198	0.12462	0.45041	AMN1
ENSG00000176658	17	30819540	31204195	145	17	730198	0.1246	0.45042	MYO1D
ENSG00000143162	1	167498914	167523004	19	5	730198	0.12457	0.45043	CREG1
ENSG00000244476	6	11102722	11111965	9	3	730198	0.12448	0.45047	ERVFRD-1
ENSG00000272790	11	112041253	112071394	6	2	730198	0.12441	0.45049	AP002884.3
ENSG00000169836	4	104507188	104640973	66	10	730198	0.12439	0.4505	TACR3
ENSG00000132704	1	157715523	157746922	17	3	730198	0.12436	0.45051	FCRL2
ENSG00000005059	4	110481361	110609874	70	7	730198	0.12424	0.45056	CCDC109B
ENSG00000171109	3	179065480	179112719	10	2	730198	0.12365	0.45079	MFN1
ENSG00000176624	18	48700920	48744674	25	3	730198	0.12325	0.45095	MEX3C
ENSG00000172171	17	29224354	29233838	4	1	730198	0.12298	0.45106	TEFM
ENSG00000145390	4	120133742	120216672	39	4	730198	0.12295	0.45107	USP53
ENSG00000156136	4	71858255	71896631	1	1	730198	0.12256	0.45123	DCK
ENSG00000272822	12	49297286	49351148	23	2	730198	0.12256	0.45123	RP11-302B13.5
ENSG00000107758	10	75196186	75255782	8	1	730198	0.12249	0.45126	PPP3CB
ENSG00000132823	20	42825136	42839431	20	3	730198	0.12226	0.45135	OSER1
ENSG00000120329	5	140682196	140683612	1	1	730198	0.12204	0.45143	SLC25A2
ENSG00000164086	3	52082935	52090566	2	1	730198	0.12181	0.45153	DUSP7
ENSG00000166848	16	75681684	75795770	35	5	730198	0.12174	0.45155	TERF2IP
ENSG00000213139	3	186256230	186264491	4	2	730198	0.12173	0.45156	CRYGS
ENSG00000120688	13	41635410	41658137	5	2	730198	0.12135	0.45171	WBP4
ENSG00000133250	19	8575462	8579048	2	1	730198	0.1212	0.45177	ZNF414
ENSG00000180881	12	75669759	75784708	32	5	730198	0.12078	0.45193	CAPS2
ENSG00000183741	22	39257455	39268319	3	1	730198	0.12065	0.45198	CBX6
ENSG00000125618	2	113973574	114036527	33	5	730198	0.12062	0.45199	PAX8
ENSG00000214413	10	112658488	112679032	6	2	730198	0.12059	0.45201	BBIP1
ENSG00000113742	5	173315283	173388979	56	9	730198	0.12047	0.45206	CPEB4
ENSG00000168394	6	32812986	32821755	13	3	730198	0.12044	0.45207	TAP1
ENSG00000135622	2	74881355	74909186	13	1	730198	0.12039	0.45209	SEMA4F
ENSG00000124613	6	27342394	27371683	42	2	730198	0.12037	0.4521	ZNF391
ENSG00000053747	18	21269407	21535030	126	8	730198	0.11998	0.45225	LAMA3
ENSG00000139926	14	51955818	52197445	217	38	730198	0.11987	0.45229	FRMD6
ENSG00000062194	5	56469775	56560506	19	4	730198	0.11985	0.4523	GPBP1
ENSG00000165516	14	50234326	50249909	2	1	730198	0.11976	0.45234	KLHDC2
ENSG00000158373	6	26158349	26171577	5	1	730198	0.11947	0.45245	HIST1H2BD
ENSG00000125965	20	34021145	34042568	5	2	730198	0.11927	0.45253	GDF5
ENSG00000135049	9	88161455	88356944	77	7	730198	0.1192	0.45256	AGTPBP1
ENSG00000107185	9	35749203	35758572	5	2	730198	0.1191	0.4526	RGP1
ENSG00000179331	11	107799229	107834208	16	3	730198	0.11876	0.45273	RAB39A
ENSG00000105514	19	11432722	11456946	2	1	730198	0.11867	0.45277	RAB3D
ENSG00000198125	22	36002811	36033998	28	3	730198	0.11865	0.45277	MB
ENSG00000060982	12	24964295	25102393	131	23	730198	0.11861	0.45279	BCAT1
ENSG00000165325	11	93063137	93171653	82	6	730198	0.11827	0.45293	CCDC67
ENSG00000112029	6	153291664	153304714	18	4	730198	0.11815	0.45297	FBXO5
ENSG00000080493	4	72053003	72437804	162	18	730198	0.11791	0.45307	SLC4A4
ENSG00000138629	15	74738318	74753523	5	1	730198	0.11789	0.45308	UBL7
ENSG00000225830	10	50663414	50747584	70	10	730198	0.11763	0.45318	ERCC6
ENSG00000114115	3	139236276	139258671	23	6	730198	0.11712	0.45338	RBP1
ENSG00000188779	15	68112042	68126899	3	2	730198	0.11691	0.45347	SKOR1
ENSG00000163728	3	180319918	180335616	4	2	730198	0.11681	0.45351	TTC14
ENSG00000100697	14	95552565	95624347	33	4	730198	0.11663	0.45358	DICER1
ENSG00000160294	21	47655047	47706211	31	6	730198	0.11661	0.45359	MCM3AP
ENSG00000112357	6	137143717	137235075	41	3	730198	0.11641	0.45366	PEX7
ENSG00000106692	9	108320411	108403399	43	7	730198	0.11638	0.45367	FKTN
ENSG00000214376	11	93551398	93583697	20	3	730198	0.11633	0.45369	VSTM5
ENSG00000206190	15	25922420	26110317	153	28	730198	0.11476	0.45432	ATP10A
ENSG00000173976	19	3769087	3772233	4	1	730198	0.11477	0.45432	RAX2
ENSG00000161944	17	7004641	7019019	4	2	730198	0.11474	0.45433	ASGR2
ENSG00000227345	10	51026325	51130715	9	2	730198	0.1146	0.45438	PARG
ENSG00000059573	10	97365696	97416463	55	8	730198	0.11461	0.45438	ALDH18A1
ENSG00000249967	10	99344131	99433667	32	5	730198	0.11459	0.45439	PI4K2A
ENSG00000130309	19	17666403	17693971	6	2	730198	0.11445	0.45444	COLGALT1
ENSG00000142794	1	21766621	21811498	10	2	730198	0.11409	0.45458	NBPF3
ENSG00000176532	7	29603427	29606911	4	2	730198	0.11405	0.4546	PRR15
ENSG00000133265	19	55773599	55791749	7	2	730198	0.11392	0.45465	HSPBP1
ENSG00000228727	6	31730576	31732628	2	1	730198	0.11389	0.45466	SAPCD1
ENSG00000170430	10	131265448	131566271	298	27	730198	0.11342	0.45485	MGMT
ENSG00000178882	12	124457788	124800570	239	41	730198	0.11309	0.45498	FAM101A
ENSG00000000419	20	49551404	49575092	6	2	730198	0.11278	0.4551	DPM1
ENSG00000166435	11	74518784	74660245	55	5	730198	0.11275	0.45511	XRRA1
ENSG00000071205	4	148653214	148993931	146	13	730198	0.11243	0.45524	ARHGAP10
ENSG00000204410	6	31707725	31732622	12	3	730198	0.11211	0.45537	MSH5
ENSG00000255152	6	31707797	31732628	12	3	730198	0.11211	0.45537	MSH5-SAPCD1
ENSG00000152439	19	58011283	58029772	6	2	730198	0.11201	0.45541	ZNF773
ENSG00000115488	2	233897382	233899767	3	1	730198	0.11198	0.45542	NEU2
ENSG00000157927	7	4836686	4923350	37	7	730198	0.11144	0.45563	RADIL
ENSG00000184271	12	51580719	51611477	11	3	730198	0.11138	0.45566	POU6F1
ENSG00000174914	11	56467864	56468781	1	1	730198	0.11113	0.45576	OR9G1
ENSG00000145029	3	49460379	49466759	1	1	730198	0.11102	0.4558	NICN1
ENSG00000166263	17	53046088	53241646	143	8	730198	0.11093	0.45584	STXBP4
ENSG00000132793	20	39969560	39989222	8	2	730198	0.11089	0.45585	LPIN3
ENSG00000105376	19	10400657	10407454	4	1	730198	0.11067	0.45594	ICAM5
ENSG00000042304	2	228474806	228498036	28	6	730198	0.11063	0.45596	C2orf83
ENSG00000203797	6	110712974	110736765	23	7	730198	0.11056	0.45598	DDO
ENSG00000255470	11	18161733	18211042	52	4	730198	0.11051	0.456	RP11-113D6.6
ENSG00000117139	1	202696526	202778598	37	4	730198	0.11045	0.45603	KDM5B
ENSG00000180909	11	6173006	6173818	1	1	730198	0.11038	0.45605	OR52B1P
ENSG00000113583	5	133291201	133304478	1	1	730198	0.11028	0.45609	C5orf15
ENSG00000141052	17	12569207	12672266	60	10	730198	0.10982	0.45628	MYOCD
ENSG00000051620	6	138724668	138743334	5	2	730198	0.10909	0.45656	HEBP2
ENSG00000182173	17	73512141	73520820	4	1	730198	0.10876	0.4567	TSEN54
ENSG00000173614	1	10003486	10045559	9	2	730198	0.10861	0.45676	NMNAT1
ENSG00000133597	7	140372953	140396061	7	2	730198	0.10859	0.45676	ADCK2
ENSG00000116205	1	54519260	54578192	13	2	730198	0.1075	0.4572	TCEANC2
ENSG00000159840	7	143078173	143088204	1	1	730198	0.10743	0.45722	ZYX
ENSG00000175920	4	3465033	3503200	34	8	730198	0.10696	0.45741	DOK7
ENSG00000166272	10	104503727	104576021	40	7	730198	0.10667	0.45752	WBP1L
ENSG00000171492	1	90286573	90402170	25	3	730198	0.10656	0.45757	LRRC8D
ENSG00000136521	3	179322478	179345435	5	1	730198	0.10645	0.45761	NDUFB5
ENSG00000163071	4	52917497	52963458	18	3	730198	0.10633	0.45766	SPATA18
ENSG00000256436	12	11182986	11184006	1	1	730198	0.10612	0.45774	TAS2R31
ENSG00000261567	16	85391069	85393055	2	1	730198	0.10611	0.45775	RP11-680G10.1
ENSG00000155438	2	122484521	122494499	2	1	730198	0.10555	0.45797	NIFK
ENSG00000189308	4	83831126	83934079	38	3	730198	0.10547	0.458	LIN54
ENSG00000112419	6	143857982	144152322	188	27	730198	0.10544	0.45801	PHACTR2
ENSG00000070610	9	35736863	35749983	2	1	730198	0.10542	0.45802	GBA2
ENSG00000186723	19	15917817	15918936	1	1	730198	0.10522	0.4581	OR10H1
ENSG00000114853	3	42695176	42709072	5	2	730198	0.10502	0.45818	ZBTB47
ENSG00000106609	7	66386212	66423538	5	2	730198	0.10502	0.45818	TMEM248
ENSG00000126858	17	30469473	30580393	23	1	730198	0.10485	0.45825	RHOT1
ENSG00000164729	17	33519539	33521412	1	1	730198	0.10483	0.45826	SLC35G3
ENSG00000196937	7	120988905	121036418	19	3	730198	0.10476	0.45828	FAM3C
ENSG00000138083	2	45168902	45173216	2	1	730198	0.1047	0.4583	SIX3
ENSG00000107954	10	105253736	105352309	25	6	730198	0.10471	0.4583	NEURL1
ENSG00000183317	1	38179552	38230805	31	5	730198	0.10452	0.45838	EPHA10
ENSG00000205745	7	36118694	36125346	9	3	730198	0.10452	0.45838	PP13004
ENSG00000125812	20	23342787	23353700	11	2	730198	0.10441	0.45842	GZF1
ENSG00000082126	2	202509593	202563417	34	10	730198	0.10425	0.45849	MPP4
ENSG00000172893	11	71139239	71163914	11	2	730198	0.10391	0.45862	DHCR7
ENSG00000121774	1	32479430	32526451	1	1	730198	0.10369	0.45871	KHDRBS1
ENSG00000182346	13	106118216	106143383	29	4	730198	0.10367	0.45871	DAOA
ENSG00000084623	1	32687529	32697205	2	1	730198	0.10331	0.45886	EIF3I
ENSG00000139438	12	110152033	110208312	18	5	730198	0.1032	0.4589	FAM222A
ENSG00000156976	3	186500994	186507689	5	2	730198	0.10313	0.45893	EIF4A2
ENSG00000170340	2	62423248	62451866	4	1	730198	0.10284	0.45904	B3GNT2
ENSG00000165732	10	70715884	70744829	11	3	730198	0.10276	0.45908	DDX21
ENSG00000102890	16	67233014	67237932	2	1	730198	0.1027	0.4591	ELMO3
ENSG00000135517	12	56843286	56862950	8	3	730198	0.10261	0.45914	MIP
ENSG00000151388	5	33523640	33892297	301	34	730198	0.10226	0.45927	ADAMTS12
ENSG00000170923	19	9212945	9213982	1	1	730198	0.10201	0.45938	OR7G2
ENSG00000095139	11	118443105	118473748	16	1	730198	0.10169	0.4595	ARCN1
ENSG00000054965	11	73111532	73309234	52	4	730198	0.10166	0.45951	FAM168A
ENSG00000127511	19	16940211	16991164	16	3	730198	0.1015	0.45958	SIN3B
ENSG00000101384	20	10618332	10654694	29	8	730198	0.10147	0.45959	JAG1
ENSG00000148688	10	92631473	92668312	29	3	730198	0.10136	0.45963	RPP30
ENSG00000134809	11	57295936	57298276	2	1	730198	0.10123	0.45968	TIMM10
ENSG00000080573	19	10070237	10121147	24	6	730198	0.10113	0.45973	COL5A3
ENSG00000129204	17	5019733	5078329	11	3	730198	0.1009	0.45981	USP6
ENSG00000090686	1	22004791	22110099	77	10	730198	0.10075	0.45988	USP48
ENSG00000184232	11	120081475	120101041	9	2	730198	0.10069	0.4599	OAF
ENSG00000167615	19	54960065	54973217	9	1	730198	0.1005	0.45997	LENG8
ENSG00000100504	14	51324609	51411454	70	10	730198	0.10041	0.46001	PYGL
ENSG00000005486	7	75471920	75518244	11	3	730198	0.10039	0.46002	RHBDD2
ENSG00000160208	21	45079429	45115958	4	1	730198	0.10036	0.46003	RRP1B
ENSG00000198959	20	36756863	36794980	13	3	730198	0.099903	0.46021	TGM2
ENSG00000107099	9	214854	465259	288	32	730198	0.099764	0.46027	DOCK8
ENSG00000174799	4	56815037	56899529	26	4	730198	0.099556	0.46035	CEP135
ENSG00000134287	12	49329506	49351334	12	2	730198	0.098986	0.46057	ARF3
ENSG00000125967	20	32244893	32262269	3	1	730198	0.098927	0.4606	NECAB3
ENSG00000134668	1	32256023	32281652	2	1	730198	0.098704	0.46069	SPOCD1
ENSG00000163141	1	151009046	151020076	4	2	730198	0.098702	0.46069	BNIPL
ENSG00000083817	19	58082934	58090295	2	1	730198	0.098658	0.4607	ZNF416
ENSG00000183067	21	41117334	41174023	116	10	730198	0.098543	0.46075	IGSF5
ENSG00000168619	8	39442008	39587583	57	8	730198	0.098381	0.46082	ADAM18
ENSG00000166548	16	66541906	66586447	6	2	730198	0.098065	0.46094	TK2
ENSG00000148225	9	116075502	116102578	30	6	730198	0.097725	0.46108	WDR31
ENSG00000118096	11	118415243	118443685	5	1	730198	0.097386	0.46121	IFT46
ENSG00000254772	11	62327073	62342401	5	1	730198	0.097208	0.46128	EEF1G
ENSG00000144231	2	128603840	128615731	6	2	730198	0.096952	0.46138	POLR2D
ENSG00000177030	11	644233	706715	26	4	730198	0.096968	0.46138	DEAF1
ENSG00000187773	18	72102963	72125179	16	4	730198	0.096956	0.46138	FAM69C
ENSG00000113083	5	121398890	121413980	6	2	730198	0.096445	0.46158	LOX
ENSG00000255508	11	62327075	62359003	6	1	730198	0.096455	0.46158	MIR3654
ENSG00000067248	5	54552073	54603550	12	2	730198	0.096163	0.4617	DHX29
ENSG00000128602	7	128828713	128853386	10	2	730198	0.095797	0.46184	SMO
ENSG00000035720	4	68424446	68473055	38	8	730198	0.095674	0.46189	STAP1
ENSG00000168828	9	35869375	35870461	1	1	730198	0.095591	0.46192	OR13J1
ENSG00000117724	1	214776538	214837931	26	3	730198	0.095425	0.46199	CENPF
ENSG00000103197	16	2097466	2138716	3	1	730198	0.0953	0.46204	TSC2
ENSG00000268797	19	41307202	41404187	6	2	730198	0.095003	0.46216	CTC-490E21.12
ENSG00000149016	11	62342517	62359649	1	1	730198	0.094203	0.46247	TUT1
ENSG00000166783	16	15688243	15737023	9	2	730198	0.094042	0.46254	KIAA0430
ENSG00000126821	14	64150932	64194757	1	1	730198	0.093991	0.46256	SGPP1
ENSG00000006114	17	35874900	35969544	33	6	730198	0.093793	0.46264	SYNRG
ENSG00000173276	21	43406940	43430496	12	3	730198	0.093699	0.46267	ZBTB21
ENSG00000135519	12	49932940	49952091	13	1	730198	0.09354	0.46274	KCNH3
ENSG00000250424	7	30893010	30963427	37	6	730198	0.093452	0.46277	AQP1
ENSG00000117632	1	26210672	26233482	7	1	730198	0.093399	0.46279	STMN1
ENSG00000264324	2	74438731	74590504	43	7	730198	0.093384	0.4628	RP11-287D1.3
ENSG00000213015	19	56146382	56154835	2	1	730198	0.093301	0.46283	ZNF580
ENSG00000176485	11	63340667	63384355	6	2	730198	0.093288	0.46284	PLA2G16
ENSG00000065308	6	52362200	52441713	101	15	730198	0.09325	0.46285	TRAM2
ENSG00000175274	11	44907454	44972840	26	7	730198	0.093007	0.46295	TP53I11
ENSG00000114999	2	113239731	113299316	16	3	730198	0.092916	0.46298	TTL
ENSG00000143977	2	70508494	70520903	9	2	730198	0.092684	0.46308	SNRPG
ENSG00000146776	7	105245514	105517050	154	37	730198	0.09259	0.46311	ATXN7L1
ENSG00000258053	12	71441182	71512027	56	5	730198	0.09243	0.46318	CTD-2021H9.3
ENSG00000157551	21	39529128	39679279	88	7	730198	0.092427	0.46318	KCNJ15
ENSG00000149735	11	64701943	64703360	1	1	730198	0.092264	0.46324	GPHA2
ENSG00000144785	12	56679700	56709843	8	1	730198	0.092177	0.46328	RP11-977G19.10
ENSG00000197756	2	217362912	217443903	47	8	730198	0.092087	0.46331	RPL37A
ENSG00000187147	1	44870866	45117396	121	22	730198	0.091501	0.46355	RNF220
ENSG00000171163	1	249144205	249153343	1	1	730198	0.091281	0.46363	ZNF692
ENSG00000187624	17	260118	273510	2	1	730198	0.091133	0.46369	C17orf97
ENSG00000149792	11	64889655	64894843	1	1	730198	0.091104	0.46371	MRPL49
ENSG00000083845	19	58897767	58906173	6	1	730198	0.090853	0.4638	RPS5
ENSG00000243317	7	135347244	135378166	8	2	730198	0.090827	0.46382	C7orf73
ENSG00000121406	19	58038693	58068910	7	2	730198	0.090716	0.46386	ZNF549
ENSG00000145241	4	68337521	68411324	59	6	730198	0.090677	0.46387	CENPC
ENSG00000074047	2	121493199	121750229	100	24	730198	0.090664	0.46388	GLI2
ENSG00000123243	10	7601232	7708961	86	15	730198	0.090512	0.46394	ITIH5
ENSG00000136250	7	36552456	36764154	176	32	730198	0.090116	0.4641	AOAH
ENSG00000156103	8	89044237	89340254	192	27	730198	0.090007	0.46414	MMP16
ENSG00000198642	9	21329670	21335379	1	1	730198	0.090019	0.46414	KLHL9
ENSG00000124383	2	71357444	71377231	21	2	730198	0.08993	0.46417	MPHOSPH10
ENSG00000188921	9	20995306	21031635	34	6	730198	0.08977	0.46424	PTPLAD2
ENSG00000049541	7	73645829	73668774	4	1	730198	0.089518	0.46434	RFC2
ENSG00000173947	1	111888910	111895635	3	1	730198	0.089447	0.46436	PIFO
ENSG00000257184	7	27203154	27219632	4	2	730198	0.089424	0.46437	RP1-170O19.20
ENSG00000103089	16	74746853	74808729	31	8	730198	0.089425	0.46437	FA2H
ENSG00000197147	1	89990395	90063423	72	6	730198	0.089228	0.46445	LRRC8B
ENSG00000078967	7	43966037	43995735	25	5	730198	0.089171	0.46447	UBE2D4
ENSG00000213949	5	52083730	52255040	192	34	730198	0.089118	0.46449	ITGA1
ENSG00000031698	1	109756540	109780791	7	3	730198	0.089058	0.46452	SARS
ENSG00000136897	9	104149915	104160896	3	1	730198	0.088217	0.46485	MRPL50
ENSG00000066777	8	68085747	68255912	22	2	730198	0.08818	0.46487	ARFGEF1
ENSG00000064651	5	127419458	127525380	60	4	730198	0.088067	0.46491	SLC12A2
ENSG00000144867	3	133502877	133544616	27	7	730198	0.087896	0.46498	SRPRB
ENSG00000113430	5	1877541	1887350	6	2	730198	0.087864	0.46499	IRX4
ENSG00000171467	6	43274872	43337216	22	3	730198	0.087839	0.465	ZNF318
ENSG00000087494	12	28111017	28125638	4	2	730198	0.087595	0.4651	PTHLH
ENSG00000032444	19	7598890	7626650	18	4	730198	0.087569	0.46511	PNPLA6
ENSG00000138600	15	50999506	51058005	32	3	730198	0.087289	0.46522	SPPL2A
ENSG00000127463	1	19542158	19578046	11	4	730198	0.087229	0.46524	EMC1
ENSG00000164270	5	147830595	148056798	133	14	730198	0.086852	0.46539	HTR4
ENSG00000117475	1	169337208	169365778	20	4	730198	0.08655	0.46551	BLZF1
ENSG00000064989	2	188207856	188313187	40	4	730198	0.086278	0.46562	CALCRL
ENSG00000188958	3	190984957	191048325	47	8	730198	0.086157	0.46567	UTS2B
ENSG00000131037	19	55583388	55599291	9	3	730198	0.085675	0.46586	EPS8L1
ENSG00000177363	11	62453874	62457371	1	1	730198	0.085514	0.46593	LRRN4CL
ENSG00000240563	1	62660503	62678000	14	4	730198	0.08539	0.46598	L1TD1
ENSG00000187372	5	140593509	140596993	1	1	730198	0.085301	0.46601	PCDHB13
ENSG00000182923	3	134204585	134293859	42	1	730198	0.085289	0.46602	CEP63
ENSG00000101445	20	37434348	37551667	27	7	730198	0.085218	0.46604	PPP1R16B
ENSG00000121381	12	10961693	10962767	1	1	730198	0.085117	0.46608	TAS2R9
ENSG00000108312	17	42282401	42298994	2	1	730198	0.085044	0.46611	UBTF
ENSG00000135314	6	73951037	74020088	36	4	730198	0.085007	0.46613	KHDC1
ENSG00000173599	11	66615704	66725847	26	4	730198	0.084976	0.46614	PC
ENSG00000081665	19	19896648	19932560	15	2	730198	0.084788	0.46622	ZNF506
ENSG00000253873	5	140800762	140891835	38	6	730198	0.084721	0.46624	PCDHGA11
ENSG00000164615	5	134074191	134087847	1	1	730198	0.084541	0.46631	CAMLG
ENSG00000176171	10	133781578	133795435	6	1	730198	0.084337	0.46639	BNIP3
ENSG00000110375	11	118795873	118829269	9	3	730198	0.084042	0.46651	UPK2
ENSG00000253304	1	29445940	29450447	2	1	730198	0.083812	0.4666	TMEM200B
ENSG00000204946	7	148959262	148994393	6	3	730198	0.083748	0.46663	ZNF783
ENSG00000174898	19	5720688	5778745	5	2	730198	0.083705	0.46665	CATSPERD
ENSG00000114120	3	140660672	140698775	12	2	730198	0.083653	0.46667	SLC25A36
ENSG00000081051	4	74296855	74321891	16	1	730198	0.083388	0.46677	AFP
ENSG00000133256	4	619373	664571	9	1	730198	0.083108	0.46688	PDE6B
ENSG00000125877	20	3189514	3204516	18	4	730198	0.083116	0.46688	ITPA
ENSG00000186038	3	183814852	183824783	3	1	730198	0.083078	0.46689	HTR3E
ENSG00000100335	22	39895437	39914137	8	2	730198	0.082972	0.46694	MIEF1
ENSG00000118094	11	118528026	118550399	7	2	730198	0.082908	0.46696	TREH
ENSG00000254122	5	140797427	140892546	39	6	730198	0.082731	0.46703	PCDHGB7
ENSG00000146242	6	83072923	83080545	1	1	730198	0.082721	0.46704	TPBG
ENSG00000136929	9	100689073	100707138	11	2	730198	0.08196	0.46734	HEMGN
ENSG00000169436	8	139600478	139926249	264	38	730198	0.081719	0.46744	COL22A1
ENSG00000149131	11	57364860	57382326	8	2	730198	0.081667	0.46746	SERPING1
ENSG00000248919	7	99017372	99063820	11	2	730198	0.081639	0.46747	ATP5J2-PTCD1
ENSG00000023892	6	35265595	35289548	5	1	730198	0.081436	0.46755	DEF6
ENSG00000171469	19	9715356	9732075	2	1	730198	0.081216	0.46764	ZNF561
ENSG00000253207	8	114612539	114629187	5	2	730198	0.080915	0.46775	RP11-67H2.1
ENSG00000104341	8	98787285	98865241	43	6	730198	0.080855	0.46778	LAPTM4B
ENSG00000182853	17	4688580	4689728	3	1	730198	0.080744	0.46782	VMO1
ENSG00000101443	20	44098346	44110172	2	1	730198	0.080515	0.46791	WFDC2
ENSG00000218823	7	4897364	4901625	6	1	730198	0.08048	0.46793	PAPOLB
ENSG00000021776	15	35147732	35262040	61	5	730198	0.080116	0.46807	AQR
ENSG00000117519	1	95362507	95392834	13	5	730198	0.079959	0.46813	CNN3
ENSG00000078674	8	17780349	17885478	121	8	730198	0.079951	0.46814	PCM1
ENSG00000125505	19	54677107	54693733	5	2	730198	0.079918	0.46815	MBOAT7
ENSG00000144040	2	73169165	73302747	61	4	730198	0.079764	0.46821	SFXN5
ENSG00000155755	2	202484907	202508293	7	2	730198	0.079672	0.46825	TMEM237
ENSG00000197748	10	105889646	105992120	58	6	730198	0.079548	0.4683	WDR96
ENSG00000253117	8	133036467	133071627	44	4	730198	0.079429	0.46835	OC90
ENSG00000178522	4	71457973	71473005	1	1	730198	0.079375	0.46837	AMBN
ENSG00000123179	13	50234859	50265611	2	1	730198	0.079232	0.46842	EBPL
ENSG00000144028	2	96940074	96971297	5	2	730198	0.07921	0.46843	SNRNP200
ENSG00000065268	19	983174	994569	1	1	730198	0.078986	0.46852	WDR18
ENSG00000158825	1	20915441	20945401	18	6	730198	0.078916	0.46855	CDA
ENSG00000145901	5	150409506	150473138	72	14	730198	0.078611	0.46867	TNIP1
ENSG00000185619	4	699537	764428	37	8	730198	0.078593	0.46868	PCGF3
ENSG00000180974	11	5905501	5906527	4	1	730198	0.078098	0.46887	OR52E4
ENSG00000076321	1	173684080	173755840	10	2	730198	0.077905	0.46895	KLHL20
ENSG00000130165	19	11661962	11670051	2	1	730198	0.077915	0.46895	ELOF1
ENSG00000153485	14	93651296	93653434	1	1	730198	0.077635	0.46906	TMEM251
ENSG00000221937	7	142919130	142920162	1	1	730198	0.077527	0.4691	TAS2R40
ENSG00000099256	10	25137536	25241533	88	15	730198	0.076987	0.46932	PRTFDC1
ENSG00000078401	6	12290596	12297427	4	1	730198	0.07678	0.4694	EDN1
ENSG00000267710	19	56784138	56821819	33	6	730198	0.076788	0.4694	AC006116.20
ENSG00000153012	4	25000469	25032501	42	6	730198	0.076687	0.46944	LGI2
ENSG00000100908	14	24608174	24610797	1	1	730198	0.07662	0.46946	EMC9
ENSG00000134697	1	38032417	38061536	7	3	730198	0.076428	0.46954	GNL2
ENSG00000114544	3	125725198	125820404	93	7	730198	0.076353	0.46957	SLC41A3
ENSG00000173542	4	71768043	71888166	2	1	730198	0.076277	0.4696	MOB1B
ENSG00000136813	9	114122972	114247025	66	6	730198	0.075984	0.46972	KIAA0368
ENSG00000253846	5	140792743	140892546	40	6	730198	0.075956	0.46973	PCDHGA10
ENSG00000175040	3	142838173	142841800	1	1	730198	0.075738	0.46981	CHST2
ENSG00000008516	16	3096682	3110727	2	1	730198	0.075749	0.46981	MMP25
ENSG00000163975	3	196715492	196756687	4	2	730198	0.075692	0.46983	MFI2
ENSG00000169989	4	153690506	153700916	4	2	730198	0.075465	0.46992	TIGD4
ENSG00000159445	1	151846060	151882284	20	2	730198	0.075391	0.46995	THEM4
ENSG00000205795	2	10196907	10221071	7	3	730198	0.075286	0.46999	CYS1
ENSG00000164715	7	97736197	97838945	40	4	730198	0.075261	0.47	LMTK2
ENSG00000188612	17	73163408	73179078	1	1	730198	0.075228	0.47002	SUMO2
ENSG00000268800	5	162866447	162873821	3	1	730198	0.074772	0.4702	AC112205.1
ENSG00000215529	20	31446729	31549006	51	8	730198	0.074614	0.47026	EFCAB8
ENSG00000135845	1	172339329	172413230	39	7	730198	0.074321	0.47038	PIGC
ENSG00000152672	2	71035775	71047732	8	3	730198	0.074285	0.47039	CLEC4F
ENSG00000174749	4	113066553	113116412	11	2	730198	0.07427	0.4704	C4orf32
ENSG00000197183	20	31030862	31172876	53	7	730198	0.073486	0.47071	C20orf112
ENSG00000170325	11	129769601	129872730	54	10	730198	0.073309	0.47078	PRDM10
ENSG00000151876	5	41925356	41941845	7	2	730198	0.073282	0.47079	FBXO4
ENSG00000109381	4	139949266	140098372	38	6	730198	0.073031	0.47089	ELF2
ENSG00000109436	4	141541919	141677274	99	12	730198	0.072985	0.47091	TBC1D9
ENSG00000261934	5	140782520	140892546	45	7	730198	0.072963	0.47092	PCDHGA9
ENSG00000180626	17	5082831	5095178	5	2	730198	0.072934	0.47093	ZNF594
ENSG00000253767	5	140772381	140892546	48	7	730198	0.072652	0.47104	PCDHGA8
ENSG00000271303	20	627259	634014	3	1	730198	0.072645	0.47104	SRXN1
ENSG00000135048	9	74298282	74431606	68	12	730198	0.072483	0.47111	TMEM2
ENSG00000124939	11	61976140	61981408	2	1	730198	0.07249	0.47111	SCGB2A1
ENSG00000184845	5	174867042	174871211	5	2	730198	0.072386	0.47115	DRD1
ENSG00000106351	7	100136834	100165842	3	1	730198	0.072292	0.47118	AGFG2
ENSG00000213265	7	130353488	130372268	10	3	730198	0.072075	0.47127	TSGA13
ENSG00000127578	16	679239	684116	1	1	730198	0.071796	0.47138	WFIKKN1
ENSG00000106009	7	2577511	2595361	8	2	730198	0.071425	0.47153	BRAT1
ENSG00000141642	18	48494361	48514491	6	1	730198	0.071343	0.47156	ELAC1
ENSG00000144230	2	128403439	128410213	3	2	730198	0.071241	0.4716	GPR17
ENSG00000269103	22	21358030	21360736	2	1	730198	0.071141	0.47164	AC002472.1
ENSG00000071909	2	171034655	171511681	348	54	730198	0.070948	0.47172	MYO3B
ENSG00000067208	1	92974253	93257961	145	5	730198	0.070765	0.47179	EVI5
ENSG00000151835	13	23902965	24007841	82	16	730198	0.070641	0.47184	SACS
ENSG00000158716	1	159750722	159752333	2	1	730198	0.069949	0.47212	DUSP23
ENSG00000103126	16	337440	402673	36	6	730198	0.069627	0.47225	AXIN1
ENSG00000076826	19	7660788	7683190	2	1	730198	0.069451	0.47232	CAMSAP3
ENSG00000196242	1	247693434	247697141	1	1	730198	0.069267	0.47239	OR2C3
ENSG00000136546	2	167260083	167350757	70	9	730198	0.068776	0.47258	SCN7A
ENSG00000188573	5	167956121	167957639	2	1	730198	0.068718	0.47261	FBLL1
ENSG00000106688	9	4490444	4587469	92	16	730198	0.068704	0.47261	SLC1A1
ENSG00000267041	19	37205285	37263727	22	4	730198	0.06871	0.47261	ZNF850
ENSG00000165553	14	77731826	77737655	2	1	730198	0.068646	0.47264	NGB
ENSG00000115718	2	128176003	128186822	6	2	730198	0.068486	0.4727	PROC
ENSG00000165526	11	126071993	126081587	13	3	730198	0.068377	0.47274	RPUSD4
ENSG00000169131	5	178138593	178157703	2	1	730198	0.068157	0.47283	ZNF354A
ENSG00000203791	10	126436718	126480439	15	3	730198	0.068132	0.47284	METTL10
ENSG00000138231	3	137879854	137893791	6	1	730198	0.06775	0.47299	DBR1
ENSG00000086062	9	33104080	33167354	57	6	730198	0.067561	0.47307	B4GALT1
ENSG00000259305	8	124238431	124279627	3	2	730198	0.067343	0.47315	ZHX1-C8ORF76
ENSG00000181045	17	78193498	78227299	7	2	730198	0.066946	0.47331	SLC26A11
ENSG00000112685	6	485133	693117	203	23	730198	0.066863	0.47335	EXOC2
ENSG00000171105	19	7112266	7294045	79	18	730198	0.06648	0.4735	INSR
ENSG00000040275	5	169010638	169031782	16	2	730198	0.065879	0.47374	SPDL1
ENSG00000166886	12	57482677	57489259	1	1	730198	0.065567	0.47386	NAB2
ENSG00000182333	10	90424198	90438571	16	3	730198	0.065406	0.47393	LIPF
ENSG00000067955	16	67063019	67134961	6	1	730198	0.065356	0.47395	CBFB
ENSG00000076067	12	56915713	56984745	20	4	730198	0.065277	0.47398	RBMS2
ENSG00000072182	2	220378892	220403494	13	3	730198	0.065248	0.47399	ASIC4
ENSG00000139620	12	49047184	49076021	16	3	730198	0.065212	0.474	KANSL2
ENSG00000003249	16	90071273	90086536	4	2	730198	0.065164	0.47402	DBNDD1
ENSG00000132763	1	45965725	45976739	7	2	730198	0.065033	0.47407	MMACHC
ENSG00000131016	6	151561134	151679692	106	24	730198	0.06499	0.47409	AKAP12
ENSG00000214688	10	73471458	73497581	11	3	730198	0.064982	0.47409	C10orf105
ENSG00000142444	19	11039409	11044211	1	1	730198	0.064985	0.47409	C19orf52
ENSG00000112739	6	4021501	4065217	13	3	730198	0.064927	0.47412	PRPF4B
ENSG00000127325	12	70037140	70093256	80	9	730198	0.064909	0.47412	BEST3
ENSG00000029534	8	41510739	41754280	164	29	730198	0.064535	0.47427	ANK1
ENSG00000186509	11	57791353	57949088	128	14	730198	0.064363	0.47434	OR9Q1
ENSG00000248385	19	54573149	54584634	1	1	730198	0.064301	0.47437	TARM1
ENSG00000149782	11	64018995	64036622	5	2	730198	0.064272	0.47438	PLCB3
ENSG00000173085	4	84182689	84206067	3	1	730198	0.064063	0.47446	COQ2
ENSG00000164294	5	54455946	54462899	4	2	730198	0.063581	0.47465	GPX8
ENSG00000174744	11	66104804	66112596	3	1	730198	0.063176	0.47481	BRMS1
ENSG00000213337	2	97502348	97523832	6	1	730198	0.063042	0.47487	ANKRD39
ENSG00000100612	14	60610838	60636574	20	1	730198	0.062671	0.47501	DHRS7
ENSG00000196104	4	167654535	168155947	238	33	730198	0.06264	0.47503	SPOCK3
ENSG00000133121	13	33677272	33924767	282	33	730198	0.062457	0.4751	STARD13
ENSG00000151575	15	56536207	56738195	107	9	730198	0.062398	0.47512	TEX9
ENSG00000119801	2	30369807	30383399	4	1	730198	0.062263	0.47518	YPEL5
ENSG00000132436	7	50511831	50518088	4	2	730198	0.062121	0.47523	FIGNL1
ENSG00000109654	4	154073494	154260472	74	17	730198	0.062028	0.47527	TRIM2
ENSG00000160584	11	116714118	116969153	174	12	730198	0.061803	0.47536	SIK3
ENSG00000158109	1	3541566	3546691	1	1	730198	0.061741	0.47538	TPRG1L
ENSG00000104888	19	49932658	49945617	1	1	730198	0.061454	0.4755	SLC17A7
ENSG00000135312	6	78171948	78173490	3	1	730198	0.06143	0.47551	HTR1B
ENSG00000162642	1	85715639	85725355	7	3	730198	0.060997	0.47568	C1orf52
ENSG00000255526	14	24683161	24701558	2	1	730198	0.0609	0.47572	NEDD8-MDP1
ENSG00000129559	14	24686058	24701660	2	1	730198	0.0609	0.47572	NEDD8
ENSG00000258417	8	133036467	133097902	51	5	730198	0.060849	0.47574	OC90
ENSG00000104814	19	39078281	39109522	4	1	730198	0.06066	0.47581	MAP4K1
ENSG00000179776	16	66400533	66438686	22	5	730198	0.060528	0.47587	CDH5
ENSG00000188042	2	235401685	235405697	2	1	730198	0.060466	0.47589	ARL4C
ENSG00000272297	4	187347700	187476464	69	10	730198	0.060444	0.4759	RP11-215A19.2
ENSG00000121314	12	10958650	10959892	1	1	730198	0.060296	0.47596	TAS2R8
ENSG00000171488	1	90098631	90235462	67	6	730198	0.059799	0.47616	LRRC8C
ENSG00000017260	3	130569439	130735556	57	5	730198	0.059636	0.47622	ATP2C1
ENSG00000130766	1	28586038	28609002	4	1	730198	0.059438	0.4763	SESN2
ENSG00000129480	14	31915242	31926716	8	2	730198	0.059432	0.4763	DTD2
ENSG00000184640	17	75276651	75496678	119	17	730198	0.059163	0.47641	2023-09-09
ENSG00000267937	21	38888740	38888973	1	1	730198	0.058995	0.47648	AP001421.1
ENSG00000148488	10	17360382	17496329	126	13	730198	0.058881	0.47652	ST8SIA6
ENSG00000164494	6	107473761	107780768	174	22	730198	0.058856	0.47653	PDSS2
ENSG00000108932	17	66263167	66287408	7	3	730198	0.058705	0.47659	SLC16A6
ENSG00000163634	3	63819546	63849579	7	2	730198	0.058229	0.47678	THOC7
ENSG00000067182	12	6437923	6451280	4	1	730198	0.058174	0.4768	TNFRSF1A
ENSG00000184166	17	2995352	2996290	2	1	730198	0.05789	0.47692	OR1D2
ENSG00000173715	11	66511922	66610987	11	2	730198	0.057219	0.47719	C11orf80
ENSG00000007237	17	9813926	10101868	211	56	730198	0.057071	0.47724	GAS7
ENSG00000054267	1	235294949	235491534	84	4	730198	0.057041	0.47726	ARID4B
ENSG00000099282	10	71211229	71267425	39	6	730198	0.056519	0.47746	TSPAN15
ENSG00000136052	12	105196331	105352522	76	6	730198	0.056214	0.47759	SLC41A2
ENSG00000139597	13	32974861	33002315	18	5	730198	0.056082	0.47764	N4BP2L1
ENSG00000171872	1	44584522	44600812	8	3	730198	0.055952	0.47769	KLF17
ENSG00000092140	14	31028329	31089269	10	2	730198	0.055836	0.47774	G2E3
ENSG00000142627	1	16450832	16482582	14	3	730198	0.055761	0.47777	EPHA2
ENSG00000215788	1	6521211	6526255	1	1	730198	0.054991	0.47807	TNFRSF25
ENSG00000066557	1	70610488	70671303	15	2	730198	0.05492	0.4781	LRRC40
ENSG00000112246	6	100832891	100912805	56	8	730198	0.05438	0.47832	SIM1
ENSG00000109132	4	41746099	41750987	1	1	730198	0.054347	0.47833	PHOX2B
ENSG00000188324	12	55688072	55689016	1	1	730198	0.054321	0.47834	OR6C6
ENSG00000259112	11	77728017	77790911	26	4	730198	0.054049	0.47845	NDUFC2-KCTD14
ENSG00000125885	20	5931298	5975852	26	5	730198	0.053964	0.47848	MCM8
ENSG00000140632	16	4853204	4897343	19	4	730198	0.053927	0.4785	GLYR1
ENSG00000188897	16	11453702	11617444	127	25	730198	0.053914	0.4785	CTD-3088G3.8
ENSG00000163171	2	37869032	37965611	75	14	730198	0.05362	0.47862	CDC42EP3
ENSG00000137441	4	15961866	15970932	8	2	730198	0.053556	0.47864	FGFBP2
ENSG00000112214	6	97010424	97064512	36	3	730198	0.05336	0.47872	FHL5
ENSG00000120925	8	42704780	42752433	3	1	730198	0.053321	0.47874	RNF170
ENSG00000205057	12	92813870	92821924	7	2	730198	0.053296	0.47875	CLLU1OS
ENSG00000116898	1	36921319	36930038	2	1	730198	0.053221	0.47878	MRPS15
ENSG00000144488	2	239008798	239041928	22	3	730198	0.053099	0.47883	ESPNL
ENSG00000262543	6	138699042	138704212	6	1	730198	0.052906	0.4789	RP3-422G23.4
ENSG00000164933	8	104410863	104427417	2	1	730198	0.052817	0.47894	SLC25A32
ENSG00000120868	12	99038919	99129204	36	6	730198	0.052735	0.47897	APAF1
ENSG00000253953	5	140767452	140892546	49	7	730198	0.052425	0.47909	PCDHGB4
ENSG00000196557	16	1203241	1271771	1	1	730198	0.052447	0.47909	CACNA1H
ENSG00000047346	15	52873514	53002014	75	7	730198	0.051955	0.47928	FAM214A
ENSG00000245317	5	179286013	179288283	1	1	730198	0.051865	0.47932	CTC-241N9.1
ENSG00000258292	12	96196875	96217085	17	4	730198	0.05176	0.47936	RP11-536G4.1
ENSG00000164031	4	100817405	100867883	15	2	730198	0.051553	0.47944	DNAJB14
ENSG00000169684	15	78857862	78887611	23	3	730198	0.051396	0.47951	CHRNA5
ENSG00000153113	5	95860971	96115299	242	42	730198	0.051364	0.47952	CAST
ENSG00000120318	5	141032968	141061788	17	5	730198	0.051275	0.47955	ARAP3
ENSG00000149809	11	64879317	64883856	1	1	730198	0.051282	0.47955	TM7SF2
ENSG00000104133	15	44854894	44955876	2	1	730198	0.051239	0.47957	SPG11
ENSG00000119715	14	76776957	76968178	153	30	730198	0.051094	0.47963	ESRRB
ENSG00000234444	7	63767837	63815238	37	5	730198	0.050928	0.47969	ZNF736
ENSG00000164266	5	147204131	147211349	3	1	730198	0.050895	0.4797	SPINK1
ENSG00000203972	6	49467671	49494760	20	3	730198	0.050647	0.4798	GLYATL3
ENSG00000253305	5	140787770	140892546	41	7	730198	0.050598	0.47982	PCDHGB6
ENSG00000138036	2	44001178	44037149	50	4	730198	0.05029	0.47995	DYNC2LI1
ENSG00000214871	7	23210760	23234503	7	1	730198	0.050221	0.47997	AC005082.1
ENSG00000119685	14	76099968	76421421	144	9	730198	0.050082	0.48003	TTLL5
ENSG00000170537	16	18995256	19075264	20	2	730198	0.050084	0.48003	TMC7
ENSG00000220702	22	44761431	44762164	1	1	730198	0.049993	0.48006	RP1-32I10.10
ENSG00000173145	10	96075004	96122716	42	4	730198	0.049969	0.48007	NOC3L
ENSG00000005471	7	87031013	87109751	55	5	730198	0.0499	0.4801	ABCB4
ENSG00000105499	19	48551100	48614074	40	11	730198	0.049556	0.48024	PLA2G4C
ENSG00000165895	11	100558384	100862668	394	34	730198	0.049278	0.48035	ARHGAP42
ENSG00000120519	4	147175127	147443123	153	11	730198	0.048908	0.4805	SLC10A7
ENSG00000172154	11	55860753	55861762	1	1	730198	0.048716	0.48057	OR8I2
ENSG00000126267	19	36139125	36149763	5	3	730198	0.04854	0.48064	COX6B1
ENSG00000135074	5	156822542	157002783	5	2	730198	0.048472	0.48067	ADAM19
ENSG00000168152	4	83821837	83841122	5	2	730198	0.048265	0.48075	THAP9
ENSG00000124193	20	42086568	42092245	2	1	730198	0.048275	0.48075	SRSF6
ENSG00000183570	21	47063608	47362368	137	9	730198	0.047724	0.48097	PCBP3
ENSG00000118855	3	158449987	158547508	52	9	730198	0.047659	0.48099	MFSD1
ENSG00000187257	7	77325760	77412339	19	4	730198	0.047449	0.48108	RSBN1L
ENSG00000117691	1	212606229	212619714	10	2	730198	0.047357	0.48111	NENF
ENSG00000087303	14	52471521	52535712	82	12	730198	0.047286	0.48114	NID2
ENSG00000175766	5	176057683	176073642	5	2	730198	0.047205	0.48118	EIF4E1B
ENSG00000168267	10	23481256	23483181	2	1	730198	0.047101	0.48122	PTF1A
ENSG00000006831	12	1797740	1897844	60	5	730198	0.046873	0.48131	ADIPOR2
ENSG00000164087	3	52109269	52188706	30	3	730198	0.046572	0.48143	POC1A
ENSG00000196562	20	46285092	46415360	103	26	730198	0.04648	0.48146	SULF2
ENSG00000079335	1	100810584	100985833	64	6	730198	0.046447	0.48148	CDC14A
ENSG00000259518	15	82380935	82390035	9	3	730198	0.04642	0.48149	RP11-597K23.2
ENSG00000125977	20	32676104	32700138	7	2	730198	0.046381	0.4815	EIF2S2
ENSG00000117697	1	212899495	212965124	11	3	730198	0.046187	0.48158	NSL1
ENSG00000079308	2	218664512	218867718	121	28	730198	0.045908	0.48169	TNS1
ENSG00000261833	16	76587314	76669520	27	8	730198	0.045304	0.48193	RP11-58C22.1
ENSG00000092871	17	33333009	33416338	17	3	730198	0.045301	0.48193	RFFL
ENSG00000119471	9	115142217	115234690	70	7	730198	0.044977	0.48206	HSDL2
ENSG00000132746	11	67429633	67448671	7	1	730198	0.044909	0.48209	ALDH3B2
ENSG00000110090	11	68522088	68611878	39	6	730198	0.044593	0.48222	CPT1A
ENSG00000221887	18	61616535	61649008	24	3	730198	0.044237	0.48236	HMSD
ENSG00000004799	7	95212811	95225803	17	2	730198	0.044197	0.48237	PDK4
ENSG00000115419	2	191745553	191830278	35	5	730198	0.044031	0.48244	GLS
ENSG00000230185	9	115196096	115249484	43	3	730198	0.043868	0.4825	C9orf147
ENSG00000074966	4	48068410	48136273	22	5	730198	0.043718	0.48256	TXK
ENSG00000160183	21	43791999	43816955	17	4	730198	0.043524	0.48264	TMPRSS3
ENSG00000079841	6	72596406	73112845	341	23	730198	0.043484	0.48266	RIMS1
ENSG00000188039	19	16830787	16928774	12	2	730198	0.043464	0.48267	NWD1
ENSG00000138685	4	123747863	123819391	47	7	730198	0.04329	0.48274	FGF2
ENSG00000125656	19	6361463	6368919	2	1	730198	0.043263	0.48275	CLPP
ENSG00000173917	17	46618256	46623441	2	1	730198	0.043177	0.48278	HOXB2
ENSG00000166704	19	58488421	58514717	14	2	730198	0.043038	0.48284	ZNF606
ENSG00000177807	1	160007257	160040038	13	4	730198	0.042815	0.48292	KCNJ10
ENSG00000172150	17	3100813	3101742	5	2	730198	0.042503	0.48305	OR1A2
ENSG00000058673	1	203764782	203823252	42	5	730198	0.042433	0.48308	ZC3H11A
ENSG00000075407	10	38383264	38414472	15	2	730198	0.04243	0.48308	ZNF37A
ENSG00000134504	18	24034874	24237365	93	23	730198	0.04242	0.48308	KCTD1
ENSG00000101104	20	43538703	43587676	35	6	730198	0.042265	0.48314	PABPC1L
ENSG00000146276	6	89887220	89940997	52	10	730198	0.042076	0.48322	GABRR1
ENSG00000125637	2	113914902	113966973	28	5	730198	0.042037	0.48323	PSD4
ENSG00000203685	1	226736501	226796915	55	11	730198	0.041911	0.48328	C1orf95
ENSG00000154822	3	16844159	17132086	185	16	730198	0.041595	0.48341	PLCL2
ENSG00000187699	2	190744335	191068210	97	17	730198	0.041377	0.4835	C2orf88
ENSG00000083168	8	41786997	41909508	48	6	730198	0.041154	0.48359	KAT6A
ENSG00000243646	21	34638663	34669539	12	3	730198	0.040404	0.48389	IL10RB
ENSG00000198691	1	94458393	94586688	138	30	730198	0.040359	0.4839	ABCA4
ENSG00000167910	8	59402737	59412795	7	2	730198	0.040311	0.48392	CYP7A1
ENSG00000256040	9	119160439	119162885	2	1	730198	0.04013	0.48399	PAPPA-AS1
ENSG00000132423	6	99817276	99842080	12	4	730198	0.040065	0.48402	COQ3
ENSG00000162614	1	78354198	78409580	9	2	730198	0.039944	0.48407	NEXN
ENSG00000165626	10	13480484	13570974	106	11	730198	0.039907	0.48408	BEND7
ENSG00000132879	1	11714432	11723384	2	1	730198	0.039841	0.48411	FBXO44
ENSG00000112110	6	160210844	160219468	11	2	730198	0.039481	0.48425	MRPL18
ENSG00000149474	20	18118762	18169031	26	6	730198	0.039382	0.48429	CSRP2BP
ENSG00000040487	1	19638820	19655794	4	2	730198	0.039258	0.48434	PQLC2
ENSG00000132692	1	156611182	156629324	6	1	730198	0.039256	0.48434	BCAN
ENSG00000122643	7	33053742	33102409	39	2	730198	0.038911	0.48448	NT5C3A
ENSG00000115464	2	61414598	61697904	76	7	730198	0.038008	0.48484	USP34
ENSG00000041802	3	194361517	194393206	25	3	730198	0.037881	0.48489	LSG1
ENSG00000162433	1	65613232	65697828	32	4	730198	0.037773	0.48493	AK4
ENSG00000172350	11	119019722	119033360	4	1	730198	0.037761	0.48494	ABCG4
ENSG00000163126	2	97490263	97523671	8	1	730198	0.037675	0.48497	ANKRD23
ENSG00000137440	4	15937192	15940363	3	1	730198	0.037664	0.48498	FGFBP1
ENSG00000159692	4	1205236	1243741	19	3	730198	0.03747	0.48505	CTBP1
ENSG00000183473	22	37600278	37608362	7	2	730198	0.03731	0.48512	SSTR3
ENSG00000179598	17	17104309	17109629	4	1	730198	0.037265	0.48514	PLD6
ENSG00000071575	2	12857015	12882860	26	5	730198	0.037192	0.48517	TRIB2
ENSG00000121742	13	20796110	20806534	2	1	730198	0.037179	0.48517	GJB6
ENSG00000213918	16	3661729	3730144	27	5	730198	0.037175	0.48517	DNASE1
ENSG00000085999	1	46713360	46744145	12	3	730198	0.037101	0.4852	RAD54L
ENSG00000125864	20	17474550	17549865	50	13	730198	0.03708	0.48521	BFSP1
ENSG00000187080	1	248128535	248129641	2	1	730198	0.036958	0.48526	OR2AK2
ENSG00000131143	16	85832239	85840650	2	1	730198	0.036832	0.48531	COX4I1
ENSG00000128607	7	129710350	129775560	29	6	730198	0.036784	0.48533	KLHDC10
ENSG00000186660	11	58346584	58388515	13	2	730198	0.036369	0.48549	ZFP91
ENSG00000101126	20	49505585	49547958	24	3	730198	0.03631	0.48552	ADNP
ENSG00000104432	8	79587978	79717758	45	6	730198	0.036267	0.48553	IL7
ENSG00000145592	5	40825364	40835437	8	2	730198	0.03624	0.48555	RPL37
ENSG00000175202	15	72968124	72978490	4	2	730198	0.03584	0.48571	HIGD2B
ENSG00000042832	8	133879203	134147147	370	28	730198	0.035493	0.48584	TG
ENSG00000213462	7	64451187	64467121	1	1	730198	0.035424	0.48587	ERV3-1
ENSG00000058804	1	54231133	54304533	18	2	730198	0.035408	0.48588	NDC1
ENSG00000189430	19	55417508	55427508	2	1	730198	0.035367	0.48589	NCR1
ENSG00000178750	3	93733213	93747454	4	2	730198	0.034883	0.48609	STX19
ENSG00000158467	7	128864864	129070052	69	6	730198	0.034807	0.48612	AHCYL2
ENSG00000133116	13	33590207	33640282	52	6	730198	0.034785	0.48613	KL
ENSG00000161509	17	72838162	72857627	8	1	730198	0.034776	0.48613	GRIN2C
ENSG00000163655	3	155588325	155661815	41	6	730198	0.03473	0.48615	GMPS
ENSG00000073756	1	186640923	186649559	3	2	730198	0.034467	0.48625	PTGS2
ENSG00000183696	7	48128225	48148330	4	1	730198	0.034372	0.48629	UPP1
ENSG00000065029	6	35226686	35263762	20	2	730198	0.034133	0.48639	ZNF76
ENSG00000134716	1	60358980	60392462	18	3	730198	0.03405	0.48642	CYP2J2
ENSG00000160223	21	45642874	45660849	7	2	730198	0.033922	0.48647	ICOSLG
ENSG00000134086	3	10182692	10193904	2	1	730198	0.033848	0.4865	VHL
ENSG00000175066	3	141882414	141944449	13	3	730198	0.033545	0.48662	GK5
ENSG00000035687	1	244571796	244615436	23	5	730198	0.033137	0.48678	ADSS
ENSG00000178074	2	200775979	200820658	20	4	730198	0.033136	0.48678	C2orf69
ENSG00000165171	7	73248920	73256865	2	1	730198	0.033044	0.48682	WBSCR27
ENSG00000168062	11	64755415	64764517	1	1	730198	0.032791	0.48692	BATF2
ENSG00000072274	3	195754054	195809060	21	4	730198	0.032512	0.48703	TFRC
ENSG00000133687	12	29653773	29937692	304	33	730198	0.032463	0.48705	TMTC1
ENSG00000170099	14	94770585	94789731	25	6	730198	0.032429	0.48707	SERPINA6
ENSG00000131482	17	41052814	41065386	6	1	730198	0.031969	0.48725	G6PC
ENSG00000266086	17	56066399	56082614	9	2	730198	0.031947	0.48726	RP11-159D12.5
ENSG00000110237	11	73019334	73080136	21	3	730198	0.031622	0.48739	ARHGEF17
ENSG00000105357	19	50691443	50813802	50	14	730198	0.031493	0.48744	MYH14
ENSG00000227868	1	23337327	23342343	2	1	730198	0.031016	0.48763	C1orf234
ENSG00000145982	6	5261277	5771813	435	67	730198	0.030911	0.48767	FARS2
ENSG00000127083	9	95176527	95186743	3	2	730198	0.030886	0.48768	OMD
ENSG00000134954	11	128328656	128457453	99	20	730198	0.030289	0.48792	ETS1
ENSG00000143369	1	150480538	150486265	7	2	730198	0.030261	0.48793	ECM1
ENSG00000196083	3	190231840	190375843	150	24	730198	0.030051	0.48801	IL1RAP
ENSG00000111981	6	150285143	150294846	2	1	730198	0.029942	0.48806	ULBP1
ENSG00000172031	1	92495539	92529093	10	3	730198	0.029776	0.48812	EPHX4
ENSG00000256394	4	156750881	156787425	4	2	730198	0.029768	0.48813	ASIC5
ENSG00000101331	20	30598245	30619984	8	2	730198	0.029558	0.48821	CCM2L
ENSG00000186281	2	96687694	96705199	1	1	730198	0.029511	0.48823	GPAT2
ENSG00000054392	1	210501596	210849638	338	49	730198	0.029051	0.48841	HHAT
ENSG00000145860	5	158584417	158637061	41	8	730198	0.028982	0.48844	RNF145
ENSG00000110917	12	121124672	121139667	8	2	730198	0.02886	0.48849	MLEC
ENSG00000220256	2	240684554	240724577	72	8	730198	0.028702	0.48855	AC093802.1
ENSG00000197977	6	10980992	11044547	29	4	730198	0.028621	0.48858	ELOVL2
ENSG00000204052	6	43474707	43478424	2	1	730198	0.028632	0.48858	LRRC73
ENSG00000011243	19	15490859	15529952	15	1	730198	0.028128	0.48878	AKAP8L
ENSG00000178700	3	93766680	93782233	3	1	730198	0.027916	0.48886	DHFRL1
ENSG00000164164	4	146031990	146101313	9	2	730198	0.027832	0.4889	OTUD4
ENSG00000153179	12	65004293	65091347	77	9	730198	0.027764	0.48893	RASSF3
ENSG00000100031	22	24979718	25024972	10	1	730198	0.027663	0.48897	GGT1
ENSG00000171202	11	85359011	85367591	2	1	730198	0.027633	0.48898	TMEM126A
ENSG00000178026	22	24981588	24989175	1	1	730198	0.027457	0.48905	FAM211B
ENSG00000095066	19	12873817	12983554	20	2	730198	0.026946	0.48925	HOOK2
ENSG00000163872	3	183415606	183530413	50	4	730198	0.026843	0.48929	YEATS2
ENSG00000258572	14	95982473	95984248	1	1	730198	0.026752	0.48933	RP11-1070N10.3
ENSG00000129515	14	35030300	35099389	22	4	730198	0.026721	0.48934	SNX6
ENSG00000269074	2	11603927	11606274	1	1	730198	0.026357	0.48949	AC099344.1
ENSG00000108798	17	47287589	47300587	5	2	730198	0.025834	0.48969	ABI3
ENSG00000183597	22	20004537	20053449	35	7	730198	0.025587	0.48979	TANGO2
ENSG00000104312	8	90769975	90803291	33	3	730198	0.025496	0.48983	RIPK2
ENSG00000172238	4	94750042	94751221	1	1	730198	0.025471	0.48984	ATOH1
ENSG00000112697	6	75962640	75994684	5	1	730198	0.02533	0.4899	TMEM30A
ENSG00000119636	14	74486056	74549566	22	4	730198	0.024649	0.49017	CCDC176
ENSG00000006128	7	97361220	97369784	9	2	730198	0.024426	0.49026	TAC1
ENSG00000268365	1	240629183	240643504	16	3	730198	0.024238	0.49033	AL646016.1
ENSG00000101452	20	37590942	37668366	45	3	730198	0.024157	0.49036	DHX35
ENSG00000254834	11	56344212	56345263	2	1	730198	0.023826	0.4905	OR5M10
ENSG00000180900	8	144873090	144897549	4	2	730198	0.023612	0.49058	SCRIB
ENSG00000007372	11	31806340	31839509	7	2	730198	0.023594	0.49059	PAX6
ENSG00000132286	11	6502677	6505909	3	1	730198	0.02346	0.49064	TIMM10B
ENSG00000111276	12	12867992	12875305	3	2	730198	0.023177	0.49075	CDKN1B
ENSG00000188493	19	41246761	41257458	2	1	730198	0.023198	0.49075	C19orf54
ENSG00000258289	14	65381079	65411309	26	2	730198	0.022798	0.49091	CHURC1
ENSG00000132405	4	6910969	7034845	78	7	730198	0.022618	0.49098	TBC1D14
ENSG00000186212	4	77816082	77819002	1	1	730198	0.022548	0.49101	SOWAHB
ENSG00000041357	15	78832747	78841604	1	1	730198	0.022051	0.4912	PSMA4
ENSG00000081791	5	141303373	141321612	17	2	730198	0.021278	0.49151	KIAA0141
ENSG00000170920	19	9236688	9237626	1	1	730198	0.021213	0.49154	OR7G3
ENSG00000104450	8	101170134	101271506	64	5	730198	0.021145	0.49157	SPAG1
ENSG00000153822	17	68049570	68131749	59	5	730198	0.021043	0.49161	KCNJ16
ENSG00000096654	6	27418522	27440897	23	2	730198	0.020961	0.49164	ZNF184
ENSG00000187753	9	88835180	88874572	21	5	730198	0.02091	0.49166	C9orf153
ENSG00000152137	12	119616447	119658936	30	6	730198	0.020834	0.49169	HSPB8
ENSG00000134531	12	13349650	13369708	17	5	730198	0.020781	0.49171	EMP1
ENSG00000109762	4	186125391	186291339	85	8	730198	0.020355	0.49188	SNX25
ENSG00000196581	1	4714792	4852594	156	33	730198	0.02034	0.49189	AJAP1
ENSG00000172086	2	88326724	88355248	9	2	730198	0.020322	0.49189	KRCC1
ENSG00000169129	10	116054583	116164515	52	13	730198	0.020183	0.49195	AFAP1L2
ENSG00000105426	19	5158506	5340814	61	21	730198	0.020078	0.49199	PTPRS
ENSG00000214872	11	57308979	57318108	3	1	730198	0.020018	0.49201	SMTNL1
ENSG00000068097	17	58120555	58156292	11	1	730198	0.01994	0.49205	HEATR6
ENSG00000171428	8	18027986	18081198	63	9	730198	0.019856	0.49208	NAT1
ENSG00000140932	16	66613351	66622178	1	1	730198	0.019858	0.49208	CMTM2
ENSG00000111667	12	6961292	6975796	2	1	730198	0.019825	0.49209	USP5
ENSG00000053328	6	110567131	110679475	17	5	730198	0.019806	0.4921	METTL24
ENSG00000164342	4	186990306	187009223	10	4	730198	0.019628	0.49217	TLR3
ENSG00000177034	5	79275584	79287082	11	2	730198	0.019503	0.49222	MTX3
ENSG00000173662	1	6615241	6639817	5	1	730198	0.019482	0.49223	TAS1R1
ENSG00000064726	15	83685174	83736106	17	3	730198	0.019467	0.49223	BTBD1
ENSG00000253159	5	140810185	140892546	34	6	730198	0.019423	0.49225	PCDHGA12
ENSG00000130204	19	45393826	45406946	5	2	730198	0.019413	0.49226	TOMM40
ENSG00000167800	11	67398774	67407031	8	2	730198	0.019302	0.4923	TBX10
ENSG00000140284	15	50474393	50528592	44	5	730198	0.019269	0.49231	SLC27A2
ENSG00000170310	17	9153788	9479908	205	39	730198	0.019286	0.49231	STX8
ENSG00000029559	4	88720733	88733074	11	3	730198	0.019074	0.49239	IBSP
ENSG00000177426	18	3411606	3458409	14	3	730198	0.019041	0.4924	TGIF1
ENSG00000106571	7	42000548	42277469	245	39	730198	0.01889	0.49246	GLI3
ENSG00000196139	10	5077546	5149878	92	12	730198	0.018901	0.49246	AKR1C3
ENSG00000100565	14	77292715	77336645	40	10	730198	0.018703	0.49254	C14orf166B
ENSG00000225885	8	119294378	119412844	129	15	730198	0.018118	0.49277	AC023590.1
ENSG00000253537	5	140762467	140892546	54	8	730198	0.017979	0.49283	PCDHGA7
ENSG00000074621	15	65903704	65953333	1	1	730198	0.017389	0.49306	SLC24A1
ENSG00000176401	19	40021630	40023494	1	1	730198	0.017346	0.49308	EID2B
ENSG00000164236	5	10564442	10650308	88	13	730198	0.017256	0.49312	ANKRD33B
ENSG00000124743	6	53512699	53530506	26	6	730198	0.017245	0.49312	KLHL31
ENSG00000108039	10	111624524	111683311	28	4	730198	0.016896	0.49326	XPNPEP1
ENSG00000143322	1	179068462	179198819	59	6	730198	0.016489	0.49342	ABL2
ENSG00000196900	5	125967414	125971979	2	1	730198	0.016298	0.4935	C5orf48
ENSG00000153707	9	8314246	10612723	2918	275	730198	0.015755	0.49371	PTPRD
ENSG00000182168	4	96083655	96470357	315	40	730198	0.01528	0.4939	UNC5C
ENSG00000268519	12	77949297	77950568	4	1	730198	0.015124	0.49397	AC073528.1
ENSG00000198885	2	96991069	96994091	2	1	730198	0.015005	0.49401	ITPRIPL1
ENSG00000124657	6	27925019	27925960	1	1	730198	0.014665	0.49415	OR2B6
ENSG00000205318	6	10633993	10647501	3	1	730198	0.014648	0.49416	GCNT6
ENSG00000151812	14	58030640	58448912	381	44	730198	0.014632	0.49416	SLC35F4
ENSG00000131845	19	57862675	57871266	9	4	730198	0.01424	0.49432	ZNF304
ENSG00000163956	4	3508103	3534286	19	3	730198	0.013962	0.49443	LRPAP1
ENSG00000184956	11	1012821	1036706	5	2	730198	0.013899	0.49446	MUC6
ENSG00000135900	2	224822121	224832431	5	1	730198	0.01366	0.49455	MRPL44
ENSG00000160691	1	154934774	154946871	1	1	730198	0.013154	0.49475	SHC1
ENSG00000166130	12	99007183	99038891	10	3	730198	0.013142	0.49476	IKBIP
ENSG00000166926	11	60102304	60164069	59	5	730198	0.013055	0.49479	MS4A6E
ENSG00000135643	12	70760056	70828072	64	11	730198	0.013023	0.4948	KCNMB4
ENSG00000114405	3	62304648	62321888	3	1	730198	0.012853	0.49487	C3orf14
ENSG00000070729	16	57917503	58005020	55	15	730198	0.012734	0.49492	CNGB1
ENSG00000171564	4	155484108	155492238	5	1	730198	0.012665	0.49495	FGB
ENSG00000112031	6	153308497	153323820	12	3	730198	0.012389	0.49506	MTRF1L
ENSG00000271793	6	86267696	86324952	14	3	730198	0.012354	0.49507	RP11-321N4.5
ENSG00000172399	4	120056939	120108944	37	3	730198	0.011808	0.49529	MYOZ2
ENSG00000004838	3	50378541	50384283	1	1	730198	0.011746	0.49531	ZMYND10
ENSG00000136754	10	27035522	27150016	56	5	730198	0.01158	0.49538	ABI1
ENSG00000138039	2	48859428	48982880	154	24	730198	0.011385	0.49546	LHCGR
ENSG00000162623	1	75198836	75232362	5	2	730198	0.01079	0.4957	TYW3
ENSG00000017797	18	9475007	9538114	33	6	730198	0.010526	0.4958	RALBP1
ENSG00000162643	1	85464830	85598821	114	17	730198	0.010302	0.49589	WDR63
ENSG00000145012	3	187871072	188608460	459	64	730198	0.010314	0.49589	LPP
ENSG00000182919	11	93474757	93497915	12	2	730198	0.01029	0.49589	C11orf54
ENSG00000135451	12	49717019	49725514	3	1	730198	0.010223	0.49592	TROAP
ENSG00000167965	16	2254249	2259417	3	1	730198	0.010226	0.49592	MLST8
ENSG00000163870	3	127291912	127317094	2	1	730198	0.0096611	0.49615	TPRA1
ENSG00000023572	1	193065598	193075244	2	1	730198	0.0088658	0.49646	GLRX2
ENSG00000164949	8	95261481	95274578	13	4	730198	0.0087754	0.4965	GEM
ENSG00000165188	9	116059373	116065656	7	2	730198	0.0087788	0.4965	RNF183
ENSG00000079332	10	71907045	71930279	16	3	730198	0.0082046	0.49673	SAR1A
ENSG00000064933	2	190649107	190742355	19	3	730198	0.0080906	0.49677	PMS1
ENSG00000170382	1	204586298	204654861	48	8	730198	0.0078946	0.49685	LRRN2
ENSG00000014164	8	144519825	144623623	74	11	730198	0.0078174	0.49688	ZC3H3
ENSG00000119711	14	74523553	74551196	15	3	730198	0.0077931	0.49689	ALDH6A1
ENSG00000145545	5	6633456	6669675	45	5	730198	0.0073995	0.49705	SRD5A1
ENSG00000061656	20	34203814	34208971	1	1	730198	0.0073179	0.49708	SPAG4
ENSG00000121207	4	155548097	155674270	60	6	730198	0.007187	0.49713	LRAT
ENSG00000011198	3	43731605	43775863	22	2	730198	0.0070969	0.49717	ABHD5
ENSG00000135473	12	56710007	56727837	6	1	730198	0.0069429	0.49723	PAN2
ENSG00000178773	16	89642176	89663654	1	1	730198	0.0068779	0.49726	CPNE7
ENSG00000142875	1	84543745	84704181	62	5	730198	0.0067777	0.4973	PRKACB
ENSG00000187672	3	55542336	56502391	597	45	730198	0.0062182	0.49752	ERC2
ENSG00000119772	2	25455845	25565459	43	9	730198	0.0060312	0.49759	DNMT3A
ENSG00000077454	7	100169855	100183776	1	1	730198	0.0058144	0.49768	LRCH4
ENSG00000164659	7	86506222	86689015	70	8	730198	0.0055609	0.49778	KIAA1324L
ENSG00000183303	11	7817452	7818520	2	1	730198	0.0053094	0.49788	OR5P2
ENSG00000078699	20	32077881	32237842	9	2	730198	0.0052528	0.4979	CBFA2T2
ENSG00000160746	3	43396351	43733086	84	6	730198	0.0051976	0.49793	ANO10
ENSG00000171862	10	89622870	89731687	20	4	730198	0.005197	0.49793	PTEN
ENSG00000137486	11	74975226	75062873	56	13	730198	0.0050128	0.498	ARRB1
ENSG00000188393	12	10051272	10084980	18	5	730198	0.004976	0.49801	CLEC2A
ENSG00000100503	14	51186481	51297839	88	15	730198	0.0048961	0.49805	NIN
ENSG00000197136	11	65383244	65404910	5	2	730198	0.0047532	0.4981	PCNXL3
ENSG00000242715	13	36801182	36871977	115	5	730198	0.004612	0.49816	CCDC169
ENSG00000188676	8	39792133	39873910	107	17	730198	0.0044799	0.49821	IDO2
ENSG00000143476	1	212208919	212280742	22	4	730198	0.0044576	0.49822	DTL
ENSG00000089847	19	4183351	4224811	11	3	730198	0.0044199	0.49824	ANKRD24
ENSG00000005436	2	75879126	75938115	50	4	730198	0.0042962	0.49829	GCFC2
ENSG00000149591	11	117070037	117075498	3	2	730198	0.0042265	0.49831	TAGLN
ENSG00000258839	16	89978527	89987385	7	2	730198	0.00415	0.49834	MC1R
ENSG00000184995	9	21480841	21482312	1	1	730198	0.004122	0.49836	IFNE
ENSG00000112115	6	52051185	52055436	3	1	730198	0.0036359	0.49855	IL17A
ENSG00000013297	3	170136653	170578169	252	34	730198	0.0033616	0.49866	CLDN11
ENSG00000214050	8	28205804	28347835	38	8	730198	0.0032341	0.49871	FBXO16
ENSG00000101412	20	32263489	32274210	3	1	730198	0.0023331	0.49907	E2F1
ENSG00000076706	11	119179241	119192231	1	1	730198	0.0015257	0.49939	MCAM
ENSG00000171940	20	52183604	52226446	11	4	730198	0.0010715	0.49957	ZNF217
ENSG00000124780	6	39266777	39282329	9	3	730198	0.0010374	0.49959	KCNK17
ENSG00000112796	6	46126924	46138708	10	3	730198	0.0010401	0.49959	ENPP5
ENSG00000108590	17	6546635	6554954	8	2	730198	0.00090076	0.49964	MED31
ENSG00000197497	19	53662466	53696639	23	4	730198	0.00065636	0.49974	ZNF665
ENSG00000179361	15	74833518	74890472	16	1	730198	0.00059895	0.49976	ARID3B
ENSG00000146410	6	136552162	136571473	1	1	730198	0.00019551	0.49992	MTFR2
ENSG00000167749	19	51409608	51413994	3	1	730198	5.545e-05	0.49998	KLK4
ENSG00000115484	2	62095224	62115939	11	2	730198	-4.5135e-05	0.50002	CCT4
ENSG00000172985	2	109745804	110262207	223	24	730198	-0.00024125	0.5001	SH3RF3
ENSG00000259030	1	74663919	75009666	88	17	730198	-0.00030404	0.50012	FPGT-TNNI3K
ENSG00000116783	1	74663947	75010112	88	17	730198	-0.00030404	0.50012	TNNI3K
ENSG00000163468	1	156278759	156337664	15	3	730198	-0.00031913	0.50013	CCT3
ENSG00000113384	5	32124810	32174456	1	1	730198	-0.00036083	0.50014	GOLPH3
ENSG00000167767	12	52562780	52585784	18	6	730198	-0.00062719	0.50025	KRT80
ENSG00000121351	12	21507893	21532912	16	2	730198	-0.00069871	0.50028	IAPP
ENSG00000108878	17	65040706	65052909	11	3	730198	-0.00085489	0.50034	CACNG1
ENSG00000259009	19	48337701	48364769	17	4	730198	-0.0010261	0.50041	TPRX2P
ENSG00000145569	5	14581884	14615116	12	3	730198	-0.0010878	0.50043	FAM105A
ENSG00000204850	19	46997765	46999755	1	1	730198	-0.001601	0.50064	AC011484.1
ENSG00000187790	14	45605143	45670093	22	2	730198	-0.0018546	0.50074	FANCM
ENSG00000198015	12	93861264	93897545	28	4	730198	-0.0018707	0.50075	MRPL42
ENSG00000184984	15	34260921	34357291	72	7	730198	-0.0020317	0.50081	CHRM5
ENSG00000106511	7	15650837	15726437	93	10	730198	-0.0021537	0.50086	MEOX2
ENSG00000182749	1	26187701	26197744	2	1	730198	-0.0022487	0.5009	PAQR7
ENSG00000221813	7	143701022	143702068	2	1	730198	-0.0025236	0.50101	OR6B1
ENSG00000141568	17	80477589	80602538	38	9	730198	-0.0025665	0.50102	FOXK2
ENSG00000070413	22	19023795	19109967	81	5	730198	-0.0028641	0.50114	DGCR2
ENSG00000167889	17	74864538	74946475	130	17	730198	-0.0028974	0.50116	MGAT5B
ENSG00000204856	12	110906169	110928190	3	1	730198	-0.0029891	0.50119	FAM216A
ENSG00000138684	4	123533783	123542224	5	2	730198	-0.0032709	0.5013	IL21
ENSG00000203785	1	153065611	153078660	3	1	730198	-0.0032905	0.50131	SPRR2E
ENSG00000168309	3	58549844	58613337	50	11	730198	-0.0035936	0.50143	FAM107A
ENSG00000128928	15	40697686	40728146	29	4	730198	-0.0037856	0.50151	IVD
ENSG00000153944	17	55333212	55762046	246	49	730198	-0.0041633	0.50166	MSI2
ENSG00000184350	11	3248928	3253616	2	1	730198	-0.004991	0.50199	MRGPRE
ENSG00000185359	17	79650356	79670168	4	1	730198	-0.0050621	0.50202	HGS
ENSG00000167491	19	19496635	19619740	33	3	730198	-0.005242	0.50209	GATAD2A
ENSG00000169184	22	28144265	28197486	8	2	730198	-0.0055418	0.50221	MN1
ENSG00000145721	5	96427574	96478576	27	2	730198	-0.0056187	0.50224	LIX1
ENSG00000119537	18	60994959	61034743	17	3	730198	-0.0057742	0.5023	KDSR
ENSG00000257315	1	203765437	203769686	6	2	730198	-0.0059255	0.50236	ZBED6
ENSG00000233539	7	46713383	46799449	87	12	730198	-0.0062862	0.50251	AC011294.3
ENSG00000116218	1	179519674	179545087	32	7	730198	-0.0065458	0.50261	NPHS2
ENSG00000125998	20	33873534	33880204	1	1	730198	-0.0066572	0.50266	FAM83C
ENSG00000264472	18	66567018	66569492	3	1	730198	-0.0071793	0.50286	RP11-861L17.3
ENSG00000156049	9	80037995	80263223	172	35	730198	-0.0074906	0.50299	GNA14
ENSG00000049540	7	73442119	73484237	12	2	730198	-0.007903	0.50315	ELN
ENSG00000188785	19	57901218	57912786	1	1	730198	-0.0078935	0.50315	ZNF548
ENSG00000204217	2	203241659	203432474	39	5	730198	-0.0080612	0.50322	BMPR2
ENSG00000253459	14	50064193	50065882	2	1	730198	-0.0081697	0.50326	AL139099.1
ENSG00000196739	9	116917840	117074791	193	40	730198	-0.0084743	0.50338	COL27A1
ENSG00000095637	10	97071528	97321171	269	32	730198	-0.0088183	0.50352	SORBS1
ENSG00000007866	6	35441374	35464853	7	3	730198	-0.008932	0.50356	TEAD3
ENSG00000204283	17	75875109	75878659	1	1	730198	-0.0089508	0.50357	FLJ45079
ENSG00000186453	2	24397938	24423718	15	3	730198	-0.0089877	0.50359	FAM228A
ENSG00000122711	9	33218363	33248565	32	2	730198	-0.0091362	0.50364	SPINK4
ENSG00000110218	11	93862094	93915138	25	5	730198	-0.0092052	0.50367	PANX1
ENSG00000151092	3	25760435	25831530	24	1	730198	-0.0093004	0.50371	NGLY1
ENSG00000158079	9	96793076	96872138	30	5	730198	-0.0093714	0.50374	PTPDC1
ENSG00000092199	14	21677295	21737653	30	3	730198	-0.0094107	0.50375	HNRNPC
ENSG00000253731	5	140753651	140892546	55	8	730198	-0.0095685	0.50382	PCDHGA6
ENSG00000144224	2	136499189	136542625	1	1	730198	-0.009668	0.50386	UBXN4
ENSG00000187944	2	197669726	197675000	1	1	730198	-0.0098341	0.50392	C2orf66
ENSG00000142192	21	27252861	27543446	186	26	730198	-0.0098491	0.50393	APP
ENSG00000214306	11	107643129	107647344	2	1	730198	-0.010326	0.50412	AP001024.2
ENSG00000128045	4	53728457	53733000	4	2	730198	-0.01077	0.5043	RASL11B
ENSG00000156467	8	97238148	97247862	6	1	730198	-0.01078	0.5043	UQCRB
ENSG00000162613	1	78409740	78444794	15	2	730198	-0.011004	0.50439	FUBP1
ENSG00000197959	1	171810621	172387606	288	33	730198	-0.011054	0.50441	DNM3
ENSG00000197616	14	23851199	23877486	23	6	730198	-0.011229	0.50448	MYH6
ENSG00000087111	17	26880401	26898890	3	1	730198	-0.01126	0.50449	PIGS
ENSG00000165678	10	85899196	85913001	9	3	730198	-0.011477	0.50458	GHITM
ENSG00000130529	19	49660998	49715093	5	2	730198	-0.011735	0.50468	TRPM4
ENSG00000100216	22	39077953	39080818	3	1	730198	-0.011933	0.50476	TOMM22
ENSG00000105198	19	40093164	40098116	1	1	730198	-0.012468	0.50497	LGALS13
ENSG00000185615	16	333152	337215	4	2	730198	-0.012494	0.50498	PDIA2
ENSG00000154080	18	24495595	24765281	215	23	730198	-0.012509	0.50499	CHST9
ENSG00000164022	4	107236701	107270383	11	2	730198	-0.012539	0.505	AIMP1
ENSG00000133835	5	118788138	118972894	141	14	730198	-0.012737	0.50508	HSD17B4
ENSG00000146733	7	56078744	56119297	6	2	730198	-0.012839	0.50512	PSPH
ENSG00000169550	11	26580580	26593780	9	3	730198	-0.012839	0.50512	MUC15
ENSG00000197535	15	52599480	52821247	121	7	730198	-0.012998	0.50519	MYO5A
ENSG00000171931	17	18647326	18682662	5	2	730198	-0.013176	0.50526	FBXW10
ENSG00000135124	12	121647660	121671909	22	4	730198	-0.013296	0.5053	P2RX4
ENSG00000007541	16	616995	634136	1	1	730198	-0.013341	0.50532	PIGQ
ENSG00000188820	6	116782533	116784934	2	1	730198	-0.013536	0.5054	FAM26F
ENSG00000173467	7	16899029	16921611	17	5	730198	-0.013863	0.50553	AGR3
ENSG00000268085	8	23412287	23420651	14	3	730198	-0.014087	0.50562	AC051642.1
ENSG00000183617	19	3762662	3768573	3	1	730198	-0.014118	0.50563	MRPL54
ENSG00000174808	4	75669969	75719896	23	6	730198	-0.014329	0.50572	BTC
ENSG00000147586	8	80830952	80942524	13	1	730198	-0.014406	0.50575	MRPS28
ENSG00000253910	5	140739703	140892546	58	9	730198	-0.014439	0.50576	PCDHGB2
ENSG00000197006	16	21608539	21668794	7	2	730198	-0.014439	0.50576	METTL9
ENSG00000196182	1	36805225	36851497	1	1	730198	-0.014825	0.50591	STK40
ENSG00000112530	6	163148164	163736524	490	73	730198	-0.016183	0.50646	PACRG
ENSG00000256618	17	22022437	22023991	1	1	730198	-0.016223	0.50647	MTRNR2L1
ENSG00000197128	19	57978031	57988938	16	2	730198	-0.016454	0.50656	ZNF772
ENSG00000152433	19	57874845	57890933	12	2	730198	-0.017055	0.5068	ZNF547
ENSG00000185305	5	53179775	53606412	403	49	730198	-0.017101	0.50682	ARL15
ENSG00000181616	11	5565719	5566779	3	1	730198	-0.017273	0.50689	OR52H1
ENSG00000120093	17	46626232	46682274	20	5	730198	-0.017287	0.5069	HOXB3
ENSG00000262209	5	140749831	140892546	56	8	730198	-0.017532	0.50699	PCDHGB3
ENSG00000196954	11	104813593	104840163	8	2	730198	-0.017832	0.50711	CASP4
ENSG00000141560	17	80674559	80688204	1	1	730198	-0.01789	0.50714	FN3KRP
ENSG00000125149	16	67143861	67182442	5	1	730198	-0.018462	0.50736	C16orf70
ENSG00000136026	12	106631655	106698057	39	10	730198	-0.018505	0.50738	CKAP4
ENSG00000175782	12	69139886	69187508	20	5	730198	-0.01877	0.50749	SLC35E3
ENSG00000169016	2	11584501	11606297	4	1	730198	-0.019202	0.50766	E2F6
ENSG00000160299	21	47744036	47865682	69	9	730198	-0.019284	0.50769	PCNT
ENSG00000198704	6	28471073	28495992	4	1	730198	-0.019382	0.50773	GPX6
ENSG00000137161	6	42896938	42907025	6	2	730198	-0.019446	0.50776	CNPY3
ENSG00000163697	4	40812044	41218731	283	41	730198	-0.019671	0.50785	APBB2
ENSG00000182050	12	86372516	87232681	335	18	730198	-0.020072	0.50801	MGAT4C
ENSG00000151893	10	120433679	120514761	52	6	730198	-0.020111	0.50802	CACUL1
ENSG00000178636	4	120113928	120133799	14	4	730198	-0.020197	0.50806	RP11-455G16.1
ENSG00000171773	19	17566234	17571763	2	1	730198	-0.020245	0.50808	NXNL1
ENSG00000100285	22	29876219	29887379	8	2	730198	-0.020304	0.5081	NEFH
ENSG00000165449	10	61410523	61495760	41	9	730198	-0.020357	0.50812	SLC16A9
ENSG00000175595	16	14014014	14046202	30	3	730198	-0.020438	0.50815	ERCC4
ENSG00000187189	6	116571151	116575261	2	1	730198	-0.020509	0.50818	TSPYL4
ENSG00000169877	16	31539185	31540124	1	1	730198	-0.02054	0.50819	AHSP
ENSG00000138756	4	79697496	79837526	5	2	730198	-0.020778	0.50829	BMP2K
ENSG00000183844	21	42676139	42729358	28	6	730198	-0.020898	0.50834	FAM3B
ENSG00000136874	9	102668915	102732618	16	2	730198	-0.021001	0.50838	STX17
ENSG00000138698	4	99182535	99365012	90	3	730198	-0.021047	0.5084	RAP1GDS1
ENSG00000183715	11	132284871	133402414	497	97	730198	-0.021274	0.50849	OPCML
ENSG00000213921	19	40267235	40276775	2	1	730198	-0.02139	0.50853	LEUTX
ENSG00000152454	19	58452201	58459043	3	1	730198	-0.021699	0.50866	ZNF256
ENSG00000180318	12	85673885	85695562	7	2	730198	-0.021883	0.50873	ALX1
ENSG00000268324	3	46598888	46601178	3	1	730198	-0.022058	0.5088	LUZPP1
ENSG00000255587	6	36683256	36699870	25	4	730198	-0.022101	0.50882	RAB44
ENSG00000164758	8	118532952	118552501	16	3	730198	-0.022472	0.50896	MED30
ENSG00000165606	10	50572237	50603497	18	3	730198	-0.02268	0.50905	DRGX
ENSG00000197562	16	639357	679272	13	1	730198	-0.02297	0.50916	RAB40C
ENSG00000101447	20	37554955	37581703	14	2	730198	-0.022967	0.50916	FAM83D
ENSG00000154265	17	67240452	67323385	47	5	730198	-0.022991	0.50917	ABCA5
ENSG00000123892	11	87846410	87908635	92	10	730198	-0.023025	0.50919	RAB38
ENSG00000164344	4	187130133	187179625	38	7	730198	-0.023334	0.50931	KLKB1
ENSG00000077684	4	129730779	129796379	18	3	730198	-0.023354	0.50932	JADE1
ENSG00000110906	12	109886461	109915349	44	3	730198	-0.023413	0.50934	KCTD10
ENSG00000172992	17	43100708	43138473	5	2	730198	-0.024386	0.50973	DCAKD
ENSG00000187950	12	29565407	29650619	65	8	730198	-0.024543	0.50979	OVCH1
ENSG00000258643	14	23776044	23794578	8	2	730198	-0.024592	0.50981	BCL2L2-PABPN1
ENSG00000031003	5	137273649	137387650	46	4	730198	-0.024616	0.50982	FAM13B
ENSG00000173933	11	66384097	66434153	3	2	730198	-0.024834	0.50991	RBM4
ENSG00000168000	11	62457747	62477317	5	1	730198	-0.024981	0.50997	BSCL2
ENSG00000172939	3	38206580	38296979	19	3	730198	-0.025232	0.51007	OXSR1
ENSG00000198729	6	150464212	150571493	99	22	730198	-0.025262	0.51008	PPP1R14C
ENSG00000159339	1	17634690	17690499	43	6	730198	-0.025601	0.51021	PADI4
ENSG00000115970	2	43393800	43823185	348	18	730198	-0.025716	0.51026	THADA
ENSG00000113205	5	140480234	140483406	5	2	730198	-0.025818	0.5103	PCDHB3
ENSG00000127780	17	3336164	3337135	1	1	730198	-0.025851	0.51031	OR1E2
ENSG00000165832	10	116697952	116737430	29	2	730198	-0.02603	0.51038	TRUB1
ENSG00000177570	8	119201698	119634234	442	46	730198	-0.02605	0.51039	SAMD12
ENSG00000111450	12	131274145	131323811	42	3	730198	-0.02609	0.51041	STX2
ENSG00000122779	7	138145079	138274738	38	4	730198	-0.026428	0.51054	TRIM24
ENSG00000164823	8	90914087	90940116	15	2	730198	-0.026499	0.51057	OSGIN2
ENSG00000147454	8	23386318	23432976	42	7	730198	-0.02688	0.51072	SLC25A37
ENSG00000168754	2	97541620	97684175	89	8	730198	-0.02699	0.51077	FAM178B
ENSG00000134375	1	201924619	201939789	9	2	730198	-0.027065	0.5108	TIMM17A
ENSG00000257987	12	49121218	49159569	13	3	730198	-0.02715	0.51083	LINC00935
ENSG00000116337	1	110158726	110174673	4	2	730198	-0.027256	0.51087	AMPD2
ENSG00000151475	4	128651533	128695448	12	1	730198	-0.027471	0.51096	SLC25A31
ENSG00000221961	2	240981230	240982399	1	1	730198	-0.027819	0.5111	PRR21
ENSG00000178996	5	53813589	53842415	23	5	730198	-0.02792	0.51114	SNX18
ENSG00000155974	12	66741211	67197966	437	53	730198	-0.02805	0.51119	GRIP1
ENSG00000157214	7	89796904	89867451	142	11	730198	-0.028194	0.51125	STEAP2
ENSG00000100983	20	33516236	33543620	4	1	730198	-0.028307	0.51129	GSS
ENSG00000241935	10	99344080	99372559	12	4	730198	-0.028495	0.51137	HOGA1
ENSG00000146414	6	146185381	146285559	46	2	730198	-0.028711	0.51145	SHPRH
ENSG00000141485	17	6588032	6616886	10	3	730198	-0.029064	0.51159	SLC13A5
ENSG00000228768	17	29898161	29902678	3	1	730198	-0.030205	0.51205	AC003101.1
ENSG00000242866	15	43891596	44010458	1	1	730198	-0.030308	0.51209	STRC
ENSG00000223572	15	43985084	43991420	1	1	730198	-0.030308	0.51209	CKMT1A
ENSG00000198865	5	42756903	42802462	34	4	730198	-0.030423	0.51214	CCDC152
ENSG00000143167	1	167022073	167059868	33	8	730198	-0.030767	0.51227	GPA33
ENSG00000117586	1	173152873	173176452	16	4	730198	-0.030849	0.5123	TNFSF4
ENSG00000126778	14	61110133	61124977	2	1	730198	-0.031028	0.51238	SIX1
ENSG00000049245	1	7831329	7841492	5	2	730198	-0.031388	0.51252	VAMP3
ENSG00000127831	2	219283815	219318018	10	1	730198	-0.031574	0.51259	VIL1
ENSG00000198515	4	47937994	48018689	43	6	730198	-0.031607	0.51261	CNGA1
ENSG00000236287	11	10833621	10880343	35	4	730198	-0.031603	0.51261	ZBED5
ENSG00000100226	22	39101728	39134304	17	2	730198	-0.031623	0.51261	GTPBP1
ENSG00000116396	1	110753965	110825722	27	6	730198	-0.03172	0.51265	KCNC4
ENSG00000112062	6	35995488	36079013	58	9	730198	-0.031962	0.51275	MAPK14
ENSG00000165309	10	23216953	23326518	88	10	730198	-0.032324	0.51289	ARMC3
ENSG00000167207	16	50727514	50766988	7	2	730198	-0.032455	0.51295	NOD2
ENSG00000126088	1	45477819	45481247	4	1	730198	-0.032655	0.51303	UROD
ENSG00000198553	13	50589390	50595058	4	2	730198	-0.03278	0.51307	KCNRG
ENSG00000157800	7	139993493	140104233	59	12	730198	-0.032833	0.5131	SLC37A3
ENSG00000009844	6	142468367	142545826	6	2	730198	-0.033172	0.51323	VTA1
ENSG00000168703	20	43752066	43753106	2	1	730198	-0.033513	0.51337	WFDC12
ENSG00000143933	2	47387221	47403740	8	2	730198	-0.033552	0.51338	CALM2
ENSG00000137628	4	169137444	169239958	63	5	730198	-0.033978	0.51355	DDX60
ENSG00000124155	20	44044717	44054884	4	1	730198	-0.034198	0.51364	PIGT
ENSG00000184321	11	5423827	5424777	10	2	730198	-0.034211	0.51365	OR51J1
ENSG00000100228	22	23487513	23506537	26	2	730198	-0.034361	0.51371	RAB36
ENSG00000084207	11	67351066	67354131	1	1	730198	-0.034466	0.51375	GSTP1
ENSG00000174099	12	65672423	65882024	57	7	730198	-0.034611	0.51381	MSRB3
ENSG00000204519	19	58193337	58228669	12	4	730198	-0.034784	0.51387	ZNF551
ENSG00000081154	3	101292939	101313281	11	3	730198	-0.034885	0.51391	PCNP
ENSG00000166012	11	93463114	93517557	21	3	730198	-0.035002	0.51396	TAF1D
ENSG00000159674	4	1160720	1202750	15	4	730198	-0.035066	0.51399	SPON2
ENSG00000138760	4	77079890	77135046	22	5	730198	-0.035472	0.51415	SCARB2
ENSG00000006025	17	45884738	45899200	24	5	730198	-0.035562	0.51418	OSBPL7
ENSG00000106785	9	100831557	100881494	19	4	730198	-0.035766	0.51427	TRIM14
ENSG00000171201	4	71235810	71255961	19	3	730198	-0.036065	0.51438	SMR3B
ENSG00000113302	5	158741791	158757895	22	5	730198	-0.036146	0.51442	IL12B
ENSG00000139645	12	56631591	56652175	4	1	730198	-0.036286	0.51447	ANKRD52
ENSG00000174738	3	23986751	24022109	15	3	730198	-0.037046	0.51478	NR1D2
ENSG00000106153	7	56169262	56174269	7	2	730198	-0.037377	0.51491	CHCHD2
ENSG00000101546	18	77794358	77806397	11	2	730198	-0.037409	0.51492	RBFA
ENSG00000149499	11	62369690	62380237	2	1	730198	-0.037479	0.51495	EML3
ENSG00000215298	8	23430157	23432974	6	2	730198	-0.037623	0.51501	FP15737
ENSG00000090266	7	140390577	140422590	7	2	730198	-0.0378	0.51508	NDUFB2
ENSG00000134324	2	11817721	11967535	85	15	730198	-0.037922	0.51512	LPIN1
ENSG00000182568	3	18386879	18487080	56	7	730198	-0.037948	0.51514	SATB1
ENSG00000159173	1	201373625	201398994	10	3	730198	-0.03844	0.51533	TNNI1
ENSG00000126107	1	45468212	45477001	2	1	730198	-0.038578	0.51539	HECTD3
ENSG00000151846	13	25670300	25673389	1	1	730198	-0.039163	0.51562	PABPC3
ENSG00000137571	8	70579282	70747299	131	21	730198	-0.039195	0.51563	SLCO5A1
ENSG00000005156	17	33307513	33332083	12	3	730198	-0.039239	0.51565	LIG3
ENSG00000105393	19	17378159	17392058	3	1	730198	-0.039468	0.51574	BABAM1
ENSG00000139117	12	39040624	39301232	144	11	730198	-0.039861	0.5159	CPNE8
ENSG00000172262	5	43065278	43192123	62	8	730198	-0.040132	0.51601	ZNF131
ENSG00000134152	15	34432875	34502297	15	2	730198	-0.040167	0.51602	KATNBL1
ENSG00000114948	2	207308263	207485851	81	14	730198	-0.040194	0.51603	ADAM23
ENSG00000165512	10	45495923	45500774	4	2	730198	-0.040226	0.51604	ZNF22
ENSG00000159346	1	202909951	202927700	10	3	730198	-0.040365	0.5161	ADIPOR1
ENSG00000160679	1	153606525	153618782	3	1	730198	-0.040814	0.51628	CHTOP
ENSG00000203985	1	54474412	54483856	4	1	730198	-0.041117	0.5164	LDLRAD1
ENSG00000162139	11	74699179	74729938	17	3	730198	-0.041308	0.51647	NEU3
ENSG00000148702	10	115310596	115349361	90	20	730198	-0.041341	0.51649	HABP2
ENSG00000155066	2	95940201	95957056	3	1	730198	-0.041431	0.51652	PROM2
ENSG00000148965	11	18252896	18258440	3	1	730198	-0.04157	0.51658	SAA4
ENSG00000135744	1	230838269	230850043	22	5	730198	-0.041697	0.51663	AGT
ENSG00000107829	10	103370423	103455052	25	2	730198	-0.041779	0.51666	FBXW4
ENSG00000027075	14	61654277	62017694	245	41	730198	-0.041808	0.51667	PRKCH
ENSG00000225683	6	163586446	163612840	39	6	730198	-0.041931	0.51672	AL078585.1
ENSG00000102780	13	42614176	42830714	266	18	730198	-0.041924	0.51672	DGKH
ENSG00000063169	19	48111453	48206533	62	9	730198	-0.041936	0.51673	GLTSCR1
ENSG00000196950	2	196440701	196602426	73	12	730198	-0.042119	0.5168	SLC39A10
ENSG00000196172	19	23921997	23941693	3	1	730198	-0.042339	0.51689	ZNF681
ENSG00000117505	1	93811445	93835055	13	2	730198	-0.042363	0.5169	DR1
ENSG00000104517	8	103265240	103425069	18	2	730198	-0.04262	0.517	UBR5
ENSG00000180543	8	98285717	98290176	1	1	730198	-0.042757	0.51705	TSPYL5
ENSG00000148834	10	105995114	106027217	11	2	730198	-0.042852	0.51709	GSTO1
ENSG00000167920	17	38975358	38992522	11	3	730198	-0.043133	0.5172	TMEM99
ENSG00000116750	1	192981380	193029237	8	2	730198	-0.043365	0.51729	UCHL5
ENSG00000180233	7	30323923	30452118	7	2	730198	-0.043376	0.5173	ZNRF2
ENSG00000112149	6	14117872	14137149	19	5	730198	-0.04394	0.51752	CD83
ENSG00000152818	6	144606837	145174170	293	30	730198	-0.043947	0.51753	UTRN
ENSG00000116679	1	185265520	185286461	4	1	730198	-0.044068	0.51757	IVNS1ABP
ENSG00000056097	5	32354456	32444867	12	3	730198	-0.044292	0.51766	ZFR
ENSG00000253485	5	140743898	140892546	57	9	730198	-0.044272	0.51766	PCDHGA5
ENSG00000133627	7	152456834	152552463	17	2	730198	-0.044339	0.51768	ACTR3B
ENSG00000108187	10	70042417	70092806	30	2	730198	-0.044502	0.51775	PBLD
ENSG00000159208	1	150254953	150259505	3	1	730198	-0.044809	0.51787	C1orf51
ENSG00000214732	6	42123279	42131156	16	2	730198	-0.045947	0.51832	RP1-139D8.6
ENSG00000255073	11	58346645	58392112	15	2	730198	-0.045959	0.51833	ZFP91-CNTF
ENSG00000141580	17	80572438	80606429	19	4	730198	-0.046167	0.51841	WDR45B
ENSG00000150594	10	112836790	112840658	3	2	730198	-0.046512	0.51855	ADRA2A
ENSG00000116212	1	54411750	54433841	4	1	730198	-0.046614	0.51859	LRRC42
ENSG00000089159	12	120648250	120703574	19	3	730198	-0.046761	0.51865	PXN
ENSG00000172016	2	79384132	79386879	1	1	730198	-0.046819	0.51867	REG3A
ENSG00000168004	11	63228876	63258666	6	2	730198	-0.047312	0.51887	HRASLS5
ENSG00000129354	19	10683347	10697991	6	2	730198	-0.047374	0.51889	AP1M2
ENSG00000126453	19	50168823	50177173	2	1	730198	-0.047642	0.519	BCL2L12
ENSG00000132688	1	156638555	156647189	8	2	730198	-0.047769	0.51905	NES
ENSG00000164849	7	1084212	1098897	3	2	730198	-0.047779	0.51905	GPR146
ENSG00000184708	22	31832963	31892094	29	5	730198	-0.047961	0.51913	EIF4ENIF1
ENSG00000162761	1	165171104	165325952	128	22	730198	-0.048037	0.51916	LMX1A
ENSG00000163217	2	69092613	69098649	5	1	730198	-0.048302	0.51926	BMP10
ENSG00000157326	14	24422795	24438488	6	1	730198	-0.048797	0.51946	DHRS4
ENSG00000063015	17	27281919	27333458	19	3	730198	-0.048868	0.51949	SEZ6
ENSG00000129315	12	49082247	49110681	9	2	730198	-0.049135	0.51959	CCNT1
ENSG00000136868	9	115983808	116028674	28	5	730198	-0.049386	0.51969	SLC31A1
ENSG00000172519	19	15904761	15905892	2	1	730198	-0.049527	0.51975	OR10H5
ENSG00000111850	6	88032301	88052043	15	2	730198	-0.049552	0.51976	SMIM8
ENSG00000080644	15	78885394	78913637	20	3	730198	-0.049539	0.51976	CHRNA3
ENSG00000158104	12	122277433	122301502	15	3	730198	-0.049597	0.51978	HPD
ENSG00000072694	1	161551101	161648444	2	1	730198	-0.049764	0.51984	FCGR2B
ENSG00000181767	11	55872519	55873457	1	1	730198	-0.049815	0.51987	OR8H2
ENSG00000167193	17	1323983	1366456	17	3	730198	-0.050255	0.52004	CRK
ENSG00000079150	2	179328391	179343327	5	1	730198	-0.050716	0.52022	FKBP7
ENSG00000168993	4	778745	819986	23	6	730198	-0.050715	0.52022	CPLX1
ENSG00000152464	10	15139179	15181817	25	4	730198	-0.050738	0.52023	RPP38
ENSG00000185055	7	105205567	105241322	9	3	730198	-0.050952	0.52032	EFCAB10
ENSG00000116329	1	29138654	29190208	36	5	730198	-0.051189	0.52041	OPRD1
ENSG00000146267	6	99719045	99797938	108	12	730198	-0.051236	0.52043	FAXC
ENSG00000165548	14	77582911	77725838	157	24	730198	-0.05137	0.52048	TMEM63C
ENSG00000265352	18	69399851	69455364	56	7	730198	-0.051584	0.52057	RP11-723G8.2
ENSG00000182601	16	25703347	26149009	354	70	730198	-0.051944	0.52071	HS3ST4
ENSG00000074356	17	3714460	3749545	18	3	730198	-0.052294	0.52085	C17orf85
ENSG00000139726	12	123237321	123255611	3	1	730198	-0.052566	0.52096	DENR
ENSG00000234719	16	12021230	12070500	17	4	730198	-0.052702	0.52102	RP11-166B2.1
ENSG00000171033	8	79428374	79517502	34	3	730198	-0.052803	0.52106	PKIA
ENSG00000188277	15	41062159	41064643	1	1	730198	-0.052912	0.5211	C15orf62
ENSG00000181027	19	47249303	47280245	3	2	730198	-0.05292	0.5211	FKRP
ENSG00000147883	9	22002902	22009362	4	2	730198	-0.053333	0.52127	CDKN2B
ENSG00000104325	8	91013633	91064320	15	2	730198	-0.054029	0.52154	DECR1
ENSG00000167646	19	55670031	55678090	3	1	730198	-0.054363	0.52168	DNAAF3
ENSG00000131055	20	30225691	30232809	5	2	730198	-0.055257	0.52203	COX4I2
ENSG00000150455	11	126152960	126168740	12	4	730198	-0.055482	0.52212	TIRAP
ENSG00000169991	1	19230775	19283180	15	5	730198	-0.055974	0.52232	IFFO2
ENSG00000070950	3	8817088	9005457	221	15	730198	-0.056199	0.52241	RAD18
ENSG00000156735	8	38034051	38070819	7	1	730198	-0.056252	0.52243	BAG4
ENSG00000185875	10	25305587	25315593	1	1	730198	-0.056656	0.52259	THNSL1
ENSG00000168028	3	39448180	39454033	7	2	730198	-0.057138	0.52278	RPSA
ENSG00000169439	8	97505579	97624000	122	23	730198	-0.057617	0.52297	SDC2
ENSG00000159202	17	46985731	47006418	12	2	730198	-0.057666	0.52299	UBE2Z
ENSG00000255223	11	56309746	56310757	3	1	730198	-0.057953	0.52311	OR5M11
ENSG00000011009	1	24117460	24122029	1	1	730198	-0.058003	0.52313	LYPLA2
ENSG00000105879	7	107384142	107402112	2	1	730198	-0.058025	0.52314	CBLL1
ENSG00000136824	9	106856541	106903698	40	2	730198	-0.058298	0.52324	SMC2
ENSG00000143434	1	151104161	151119104	9	2	730198	-0.058433	0.5233	SEMA6C
ENSG00000181785	11	55797895	55798869	3	1	730198	-0.058448	0.5233	OR5AS1
ENSG00000055130	7	148395006	148498128	38	4	730198	-0.0586	0.52336	CUL1
ENSG00000160145	3	123798870	124445172	566	52	730198	-0.058632	0.52338	KALRN
ENSG00000137948	1	92414928	92479983	27	4	730198	-0.058666	0.52339	BRDT
ENSG00000113100	5	26880709	27121257	163	13	730198	-0.058683	0.5234	CDH9
ENSG00000262660	17	79670401	79687569	1	1	730198	-0.058953	0.52351	SLC25A10
ENSG00000183048	17	79670404	79688042	1	1	730198	-0.058953	0.52351	SLC25A10
ENSG00000085760	2	55463731	55496483	11	3	730198	-0.058999	0.52352	MTIF2
ENSG00000144857	3	112929850	113006303	38	5	730198	-0.059134	0.52358	BOC
ENSG00000057294	12	32943679	33049774	35	6	730198	-0.059133	0.52358	PKP2
ENSG00000143867	2	19551246	19558414	1	1	730198	-0.059635	0.52378	OSR1
ENSG00000170956	19	42300369	42315591	2	1	730198	-0.059678	0.52379	CEACAM3
ENSG00000122986	12	111065646	111142755	12	3	730198	-0.060272	0.52403	HVCN1
ENSG00000087250	16	56622986	56625000	1	1	730198	-0.060304	0.52404	MT3
ENSG00000269307	19	17378227	17393775	4	2	730198	-0.060589	0.52416	CTD-2278I10.6
ENSG00000214128	7	138482695	138522846	29	4	730198	-0.06061	0.52417	TMEM213
ENSG00000100221	22	39081548	39097561	3	1	730198	-0.06065	0.52418	JOSD1
ENSG00000159753	16	67678822	67691472	1	1	730198	-0.06076	0.52422	RLTPR
ENSG00000179165	6	36358328	36410666	34	3	730198	-0.061307	0.52444	PXT1
ENSG00000075945	1	169890467	170054349	179	7	730198	-0.061342	0.52446	KIFAP3
ENSG00000159496	22	24030323	24041363	11	3	730198	-0.061384	0.52447	RGL4
ENSG00000185436	1	24480647	24514449	20	5	730198	-0.061416	0.52449	IFNLR1
ENSG00000118200	1	200708686	200829832	63	8	730198	-0.061451	0.5245	CAMSAP2
ENSG00000163394	4	26483022	26492084	9	3	730198	-0.061542	0.52454	CCKAR
ENSG00000004660	17	3763609	3798185	11	3	730198	-0.061687	0.52459	CAMKK1
ENSG00000224940	7	127990379	128001739	1	1	730198	-0.062005	0.52472	PRRT4
ENSG00000167065	22	31048038	31063877	12	3	730198	-0.062078	0.52475	DUSP18
ENSG00000198182	19	38187264	38210691	12	2	730198	-0.062345	0.52486	ZNF607
ENSG00000204920	19	44472014	44502477	25	2	730198	-0.062368	0.52487	ZNF155
ENSG00000167807	19	10416103	10426685	5	2	730198	-0.06261	0.52496	CTD-2369P2.10
ENSG00000267673	19	10416103	10426691	5	2	730198	-0.06261	0.52496	FDX1L
ENSG00000204876	7	155755326	155759037	3	2	730198	-0.062717	0.525	AC021218.2
ENSG00000185681	9	124922190	124962367	25	4	730198	-0.063209	0.5252	MORN5
ENSG00000158186	3	138066539	138124375	37	4	730198	-0.063261	0.52522	MRAS
ENSG00000268059	6	13615728	13621126	3	1	730198	-0.063453	0.5253	AL441883.1
ENSG00000177476	1	247768856	247769838	1	1	730198	-0.063508	0.52532	OR2G3
ENSG00000137726	11	117707693	117748201	44	7	730198	-0.063595	0.52535	FXYD6
ENSG00000225968	7	1727755	1787590	27	5	730198	-0.063717	0.5254	ELFN1
ENSG00000136937	9	100395908	100436030	11	3	730198	-0.064108	0.52556	NCBP1
ENSG00000163673	3	36753913	36781352	13	4	730198	-0.064229	0.52561	DCLK3
ENSG00000181552	14	21236586	21239107	3	2	730198	-0.06431	0.52564	EDDM3B
ENSG00000122877	10	64571756	64679660	129	13	730198	-0.064425	0.52568	EGR2
ENSG00000272047	6	158589384	158620376	9	2	730198	-0.064549	0.52573	GTF2H5
ENSG00000102755	13	28874489	29069265	122	16	730198	-0.064543	0.52573	FLT1
ENSG00000100105	22	31721790	31742218	5	1	730198	-0.065211	0.526	PATZ1
ENSG00000163781	3	133317019	133380737	40	4	730198	-0.065425	0.52608	TOPBP1
ENSG00000121594	3	119243140	119278449	44	11	730198	-0.065644	0.52617	CD80
ENSG00000197651	12	91299399	91348953	14	3	730198	-0.065681	0.52618	CCER1
ENSG00000165525	14	50249997	50319921	6	1	730198	-0.065954	0.52629	NEMF
ENSG00000164695	8	82644669	82671750	17	4	730198	-0.066111	0.52636	CHMP4C
ENSG00000267954	22	24124467	24126145	1	1	730198	-0.066171	0.52638	AP000349.1
ENSG00000165506	14	50091892	50101948	7	1	730198	-0.066207	0.52639	DNAAF2
ENSG00000213029	1	229440129	229441248	1	1	730198	-0.066429	0.52648	SPHAR
ENSG00000205930	21	34144411	34266043	64	9	730198	-0.066631	0.52656	C21orf49
ENSG00000034533	3	130732719	130746493	14	2	730198	-0.066723	0.5266	ASTE1
ENSG00000172379	15	80696692	80890278	115	22	730198	-0.066852	0.52665	ARNT2
ENSG00000181061	3	42798669	42846023	16	3	730198	-0.066869	0.52666	HIGD1A
ENSG00000185252	22	20748405	20762745	10	2	730198	-0.067214	0.52679	ZNF74
ENSG00000213714	20	55108302	55111576	2	1	730198	-0.067435	0.52688	FAM209B
ENSG00000111664	12	6949118	6956557	1	1	730198	-0.067469	0.5269	GNB3
ENSG00000185245	17	4835592	4838325	2	1	730198	-0.067539	0.52692	GP1BA
ENSG00000118276	18	29202210	29265799	51	6	730198	-0.067997	0.52711	B4GALT6
ENSG00000089225	12	114791736	114846247	30	6	730198	-0.068157	0.52717	TBX5
ENSG00000136152	13	46039060	46110765	65	7	730198	-0.068393	0.52726	COG3
ENSG00000197721	1	207818458	207911761	43	5	730198	-0.068613	0.52735	CR1L
ENSG00000168944	5	122680579	122759286	86	6	730198	-0.069621	0.52775	CEP120
ENSG00000104381	8	75233365	75401107	97	11	730198	-0.069622	0.52775	GDAP1
ENSG00000118263	2	207938861	208031991	109	18	730198	-0.069663	0.52777	KLF7
ENSG00000262576	5	140734768	140892546	60	9	730198	-0.069664	0.52777	PCDHGA4
ENSG00000198841	1	52497775	52499488	1	1	730198	-0.069739	0.5278	KTI12
ENSG00000197168	13	52611093	52703214	30	2	730198	-0.069868	0.52785	NEK5
ENSG00000205138	19	36486090	36487220	1	1	730198	-0.069976	0.52789	SDHAF1
ENSG00000260415	12	52203789	52206636	1	1	730198	-0.070297	0.52802	AC068987.1
ENSG00000139112	12	10365057	10375727	10	3	730198	-0.070609	0.52815	GABARAPL1
ENSG00000255501	11	105008448	105010453	3	2	730198	-0.070893	0.52826	CARD18
ENSG00000112130	6	37321748	37362514	14	3	730198	-0.071122	0.52835	RNF8
ENSG00000172955	4	100123795	100140694	15	3	730198	-0.07121	0.52838	ADH6
ENSG00000111231	12	110890289	110907073	5	2	730198	-0.071425	0.52847	GPN3
ENSG00000030419	2	213864429	214017151	122	10	730198	-0.071678	0.52857	IKZF2
ENSG00000179913	19	17905637	17923891	4	2	730198	-0.07173	0.52859	B3GNT3
ENSG00000134762	18	28569974	28622781	44	9	730198	-0.071907	0.52866	DSC3
ENSG00000169857	15	34158428	34331377	124	14	730198	-0.072019	0.52871	AVEN
ENSG00000135736	16	57546090	57570511	6	2	730198	-0.072088	0.52873	CCDC102A
ENSG00000186026	19	44576297	44593766	3	1	730198	-0.072252	0.5288	ZNF284
ENSG00000160191	21	44073746	44195619	36	9	730198	-0.07228	0.52881	PDE9A
ENSG00000265944	18	6511415	6590652	83	20	730198	-0.07258	0.52893	C18orf64
ENSG00000134780	11	61447905	61514473	26	6	730198	-0.072796	0.52902	DAGLA
ENSG00000111237	12	110928902	110939922	3	2	730198	-0.073285	0.52921	VPS29
ENSG00000153292	6	46965440	47010099	24	5	730198	-0.073337	0.52923	GPR110
ENSG00000161618	19	49956426	49974305	7	2	730198	-0.073428	0.52927	ALDH16A1
ENSG00000154511	1	93307724	93427057	20	3	730198	-0.073481	0.52929	FAM69A
ENSG00000186132	2	120059801	120124404	45	7	730198	-0.073889	0.52945	C2orf76
ENSG00000197786	11	58125597	58126542	1	1	730198	-0.074155	0.52956	OR5B17
ENSG00000114784	3	40351175	40353915	3	1	730198	-0.074237	0.52959	EIF1B
ENSG00000176273	10	95653730	95715819	34	3	730198	-0.074555	0.52972	SLC35G1
ENSG00000166133	15	40861499	40866659	2	1	730198	-0.07465	0.52975	RPUSD2
ENSG00000173801	17	39775692	39943183	12	2	730198	-0.074761	0.5298	JUP
ENSG00000234857	11	62457747	62494856	11	1	730198	-0.074879	0.52984	HNRNPUL2-BSCL2
ENSG00000109846	11	111779289	111794446	3	1	730198	-0.075086	0.52993	CRYAB
ENSG00000267552	19	38180766	38210089	14	3	730198	-0.075138	0.52995	CTD-2528L19.4
ENSG00000173077	9	117904097	118164923	275	32	730198	-0.075372	0.53004	2023-12-01
ENSG00000135905	2	225629807	225907162	241	28	730198	-0.07547	0.53008	DOCK10
ENSG00000101292	20	5282317	5297378	35	4	730198	-0.075831	0.53022	PROKR2
ENSG00000136928	9	101050391	101471479	375	58	730198	-0.076096	0.53033	GABBR2
ENSG00000144648	3	42846244	42929466	45	5	730198	-0.076371	0.53044	ACKR2
ENSG00000166111	12	109304658	109459045	42	8	730198	-0.076367	0.53044	SVOP
ENSG00000180914	3	8792094	8811314	14	5	730198	-0.076468	0.53048	OXTR
ENSG00000170276	11	111782966	111789574	2	1	730198	-0.076622	0.53054	HSPB2
ENSG00000005238	9	35104109	35116338	1	1	730198	-0.076878	0.53064	FAM214B
ENSG00000110169	11	6452279	6463847	5	1	730198	-0.076909	0.53065	HPX
ENSG00000159625	16	57728705	57765717	9	2	730198	-0.077104	0.53073	CCDC135
ENSG00000164434	6	123100620	123105219	5	2	730198	-0.077153	0.53075	FABP7
ENSG00000237524	2	127656472	127659673	3	1	730198	-0.077299	0.53081	AC114783.1
ENSG00000178343	4	42399856	42404504	2	1	730198	-0.077835	0.53102	SHISA3
ENSG00000154783	3	14860469	14975895	134	16	730198	-0.078228	0.53118	FGD5
ENSG00000121005	8	75896750	75946793	37	6	730198	-0.078394	0.53124	CRISPLD1
ENSG00000268688	2	37068327	37068530	1	1	730198	-0.078499	0.53128	AC007382.1
ENSG00000185721	22	31795509	31924726	56	7	730198	-0.078569	0.53131	DRG1
ENSG00000137672	11	101322295	101743293	519	28	730198	-0.078614	0.53133	TRPC6
ENSG00000163098	19	53792856	53794875	1	1	730198	-0.078622	0.53133	BIRC8
ENSG00000142615	1	15783223	15798586	15	3	730198	-0.078828	0.53142	CELA2A
ENSG00000146378	6	132938161	132945414	9	3	730198	-0.079167	0.53155	TAAR2
ENSG00000187778	12	49950327	49961936	2	1	730198	-0.079209	0.53157	MCRS1
ENSG00000162980	2	152645498	152685006	17	2	730198	-0.079302	0.5316	ARL5A
ENSG00000139151	12	18836103	18890991	43	5	730198	-0.079334	0.53162	PLCZ1
ENSG00000166685	17	71189129	71204646	8	1	730198	-0.079567	0.53171	COG1
ENSG00000159459	15	43235095	43398311	37	3	730198	-0.079668	0.53175	UBR1
ENSG00000169752	15	76228310	76352136	11	2	730198	-0.079728	0.53177	NRG4
ENSG00000132153	3	47844399	47891685	9	1	730198	-0.079779	0.53179	DHX30
ENSG00000144749	3	66429221	66551687	71	9	730198	-0.080098	0.53192	LRIG1
ENSG00000249160	5	10505108	10522196	9	2	730198	-0.080278	0.53199	RP11-1C1.5
ENSG00000170802	2	48541776	48606433	30	5	730198	-0.080356	0.53202	FOXN2
ENSG00000128918	15	58245622	58790065	525	66	730198	-0.080478	0.53207	ALDH1A2
ENSG00000233822	6	27806323	27823487	3	1	730198	-0.080817	0.53221	HIST1H2BN
ENSG00000269468	1	17655507	17676070	28	4	730198	-0.080868	0.53223	AC004824.2
ENSG00000110723	11	108376158	108464465	56	9	730198	-0.080971	0.53227	EXPH5
ENSG00000170442	12	52643084	52702947	62	9	730198	-0.081092	0.53232	KRT86
ENSG00000187951	15	30916697	31065196	28	2	730198	-0.081347	0.53242	ARHGAP11B
ENSG00000170498	1	204159469	204165614	7	2	730198	-0.081392	0.53243	KISS1
ENSG00000158014	1	26363743	26372624	1	1	730198	-0.081852	0.53262	SLC30A2
ENSG00000135341	6	91223292	91296764	59	6	730198	-0.082048	0.5327	MAP3K7
ENSG00000135317	6	86215214	86303874	35	4	730198	-0.082145	0.53273	SNX14
ENSG00000130307	19	17359985	17393595	17	4	730198	-0.082235	0.53277	USHBP1
ENSG00000170954	19	53611132	53636330	23	5	730198	-0.082277	0.53279	ZNF415
ENSG00000185662	5	171212876	171221602	5	2	730198	-0.082713	0.53296	SMIM23
ENSG00000122687	7	2273866	2281840	1	1	730198	-0.083009	0.53308	FTSJ2
ENSG00000134917	11	130274820	130298888	11	4	730198	-0.083028	0.53309	ADAMTS8
ENSG00000142945	1	45205490	45233439	12	2	730198	-0.08306	0.5331	KIF2C
ENSG00000120457	11	128761251	128790930	14	1	730198	-0.083448	0.53325	KCNJ5
ENSG00000116641	1	62920399	63153969	77	2	730198	-0.083879	0.53342	DOCK7
ENSG00000170486	12	52979373	52995322	24	4	730198	-0.083885	0.53343	KRT72
ENSG00000171282	17	79373540	79433357	3	1	730198	-0.083967	0.53346	RP11-1055B8.7
ENSG00000182793	6	52696453	52710893	4	2	730198	-0.084028	0.53348	GSTA5
ENSG00000213782	12	12966250	12982915	9	3	730198	-0.084065	0.5335	DDX47
ENSG00000096384	6	44214824	44221620	1	1	730198	-0.084086	0.53351	HSP90AB1
ENSG00000134207	1	114631913	114696541	72	18	730198	-0.08414	0.53353	SYT6
ENSG00000125629	2	118846028	118868573	17	5	730198	-0.08414	0.53353	INSIG2
ENSG00000102683	13	23755091	23899304	183	30	730198	-0.08474	0.53377	SGCG
ENSG00000072201	4	54325468	54567572	247	35	730198	-0.084767	0.53378	LNX1
ENSG00000152669	5	54526980	54529508	1	1	730198	-0.085051	0.53389	CCNO
ENSG00000153823	2	229715242	230136001	252	42	730198	-0.085171	0.53394	PID1
ENSG00000172775	16	57186378	57220028	6	2	730198	-0.085196	0.53395	FAM192A
ENSG00000156959	3	9543481	9595486	25	4	730198	-0.085489	0.53406	LHFPL4
ENSG00000183549	16	20420856	20452658	9	2	730198	-0.085514	0.53407	ACSM5
ENSG00000267157	19	5784016	5785630	1	1	730198	-0.085686	0.53414	CTB-54O9.9
ENSG00000109265	4	57036361	57194791	104	23	730198	-0.085846	0.53421	KIAA1211
ENSG00000111665	12	6953957	6961230	2	1	730198	-0.085882	0.53422	CDCA3
ENSG00000141556	17	80709940	80900724	21	3	730198	-0.086021	0.53428	TBCD
ENSG00000067606	1	1981909	2116834	7	2	730198	-0.08607	0.53429	PRKCZ
ENSG00000117862	1	52485803	52521843	2	1	730198	-0.086161	0.53433	TXNDC12
ENSG00000144036	2	72403113	73053170	365	11	730198	-0.086553	0.53449	EXOC6B
ENSG00000107623	10	48425815	48438976	2	1	730198	-0.086594	0.5345	GDF10
ENSG00000268163	19	57949338	57988904	27	3	730198	-0.086588	0.5345	AC004076.9
ENSG00000072121	14	68194091	68283307	59	5	730198	-0.086711	0.53455	ZFYVE26
ENSG00000103888	15	81071684	81244117	87	22	730198	-0.086744	0.53456	KIAA1199
ENSG00000143486	1	206744620	206785904	33	7	730198	-0.086788	0.53458	EIF2D
ENSG00000214708	17	30468245	30470154	1	1	730198	-0.087078	0.5347	AC090616.2
ENSG00000181958	11	55135360	55136394	2	1	730198	-0.08722	0.53475	OR4A15
ENSG00000205143	9	34621376	34628104	3	1	730198	-0.087251	0.53476	ARID3C
ENSG00000137478	11	72547790	72853306	50	7	730198	-0.087376	0.53481	FCHSD2
ENSG00000089639	19	19740285	19754476	4	2	730198	-0.087667	0.53493	GMIP
ENSG00000155893	3	140947568	141013748	41	5	730198	-0.087903	0.53502	ACPL2
ENSG00000185567	14	105403581	105444694	15	2	730198	-0.088016	0.53507	AHNAK2
ENSG00000129282	17	34958001	34965407	3	1	730198	-0.088246	0.53516	MRM1
ENSG00000154640	21	18965971	18985265	5	1	730198	-0.088248	0.53516	BTG3
ENSG00000171992	5	149980642	150038782	3	1	730198	-0.088553	0.53528	SYNPO
ENSG00000140320	15	40731920	40760441	4	1	730198	-0.088623	0.53531	BAHD1
ENSG00000178395	1	223566715	223568812	1	1	730198	-0.088753	0.53536	C1orf65
ENSG00000143376	1	151584541	151671567	18	2	730198	-0.089601	0.5357	SNX27
ENSG00000069849	3	141594966	141645356	41	7	730198	-0.089763	0.53576	ATP1B3
ENSG00000226524	6	88032323	88109459	80	7	730198	-0.089823	0.53579	RP1-102H19.8
ENSG00000022355	5	161274197	161326975	38	5	730198	-0.089922	0.53583	GABRA1
ENSG00000164187	5	36098514	36152063	11	3	730198	-0.090236	0.53595	LMBRD2
ENSG00000150269	11	56229945	56230877	1	1	730198	-0.090445	0.53603	OR5M9
ENSG00000119147	2	106679702	106694615	4	2	730198	-0.090508	0.53606	C2orf40
ENSG00000110844	12	49962001	50038449	23	2	730198	-0.090508	0.53606	PRPF40B
ENSG00000183722	13	39917029	40177665	259	32	730198	-0.090606	0.5361	LHFP
ENSG00000167653	8	143751726	143764142	16	1	730198	-0.090666	0.53612	PSCA
ENSG00000228278	9	117092149	117095532	2	1	730198	-0.090735	0.53615	ORM2
ENSG00000174807	11	66081958	66084515	1	1	730198	-0.091002	0.53625	CD248
ENSG00000132681	1	160121360	160156767	29	8	730198	-0.091248	0.53635	ATP1A4
ENSG00000153130	4	141178440	141306880	75	12	730198	-0.091347	0.53639	SCOC
ENSG00000165185	9	115249127	115431677	88	10	730198	-0.091481	0.53644	KIAA1958
ENSG00000214357	5	172068269	172118543	34	7	730198	-0.091546	0.53647	NEURL1B
ENSG00000167978	16	2802330	2822539	3	1	730198	-0.091535	0.53647	SRRM2
ENSG00000204991	16	89884587	89937727	17	3	730198	-0.091549	0.53647	SPIRE2
ENSG00000132141	17	33254878	33308097	14	4	730198	-0.091736	0.53655	CCT6B
ENSG00000049249	1	7979907	8000926	3	1	730198	-0.091844	0.53659	TNFRSF9
ENSG00000144229	2	137523115	138435287	660	60	730198	-0.091837	0.53659	THSD7B
ENSG00000163166	2	128193783	128284462	75	9	730198	-0.091874	0.5366	IWS1
ENSG00000167656	8	143866296	143868008	2	1	730198	-0.092391	0.53681	LY6D
ENSG00000187860	22	30752624	30774647	20	3	730198	-0.092648	0.53691	CCDC157
ENSG00000184924	2	25012603	25016251	3	1	730198	-0.092765	0.53695	PTRHD1
ENSG00000100647	14	70078313	70181859	32	4	730198	-0.092957	0.53703	KIAA0247
ENSG00000067798	12	78224685	78606790	332	41	730198	-0.093315	0.53717	NAV3
ENSG00000184887	14	105714827	105717430	1	1	730198	-0.093366	0.53719	BTBD6
ENSG00000197472	1	247108849	247171395	33	5	730198	-0.093762	0.53735	ZNF695
ENSG00000197122	20	35973088	36034453	14	3	730198	-0.093969	0.53743	SRC
ENSG00000137185	6	28192664	28201260	1	1	730198	-0.094425	0.53761	ZSCAN9
ENSG00000163138	4	20697905	20754530	28	5	730198	-0.094845	0.53778	PACRGL
ENSG00000047849	3	47892182	48130769	40	2	730198	-0.095049	0.53786	MAP4
ENSG00000081692	1	227918126	227923112	5	2	730198	-0.095294	0.53796	JMJD4
ENSG00000136160	13	78469616	78493903	19	4	730198	-0.095501	0.53804	EDNRB
ENSG00000138892	22	50453552	50495364	9	2	730198	-0.096019	0.53825	TTLL8
ENSG00000254221	5	140729828	140892546	61	9	730198	-0.096163	0.5383	PCDHGB1
ENSG00000166363	11	6866883	6867936	1	1	730198	-0.096231	0.53833	OR10A5
ENSG00000185482	12	57637236	57644976	2	1	730198	-0.096325	0.53837	STAC3
ENSG00000141002	16	89940000	89977792	17	1	730198	-0.096583	0.53847	TCF25
ENSG00000125872	20	6021424	6034695	5	2	730198	-0.096638	0.53849	LRRN4
ENSG00000170323	8	82390654	82395498	8	1	730198	-0.096736	0.53853	FABP4
ENSG00000114450	3	179116990	179169378	22	4	730198	-0.096786	0.53855	GNB4
ENSG00000104290	8	28351729	28431775	37	1	730198	-0.096792	0.53855	FZD3
ENSG00000124228	20	47835884	47860614	24	4	730198	-0.096815	0.53856	DDX27
ENSG00000153879	19	33864236	33873592	3	1	730198	-0.097168	0.5387	CEBPG
ENSG00000167286	11	118209669	118213459	3	1	730198	-0.097322	0.53876	CD3D
ENSG00000179097	3	88039846	88042919	1	1	730198	-0.097939	0.53901	HTR1F
ENSG00000113312	5	159436120	159492550	34	4	730198	-0.097951	0.53901	TTC1
ENSG00000203286	9	3452305	3469181	8	1	730198	-0.098351	0.53917	AL365202.1
ENSG00000145868	5	147763498	147822399	27	1	730198	-0.098406	0.53919	FBXO38
ENSG00000214782	11	60496789	60511685	2	1	730198	-0.09843	0.5392	MS4A18
ENSG00000011590	19	36195429	36207940	3	1	730198	-0.098651	0.53929	ZBTB32
ENSG00000231738	12	85408094	85430055	4	1	730198	-0.098665	0.5393	TSPAN19
ENSG00000065615	6	84569362	84677143	14	2	730198	-0.098918	0.5394	CYB5R4
ENSG00000205853	22	32755893	32778039	43	6	730198	-0.099112	0.53948	RFPL3S
ENSG00000169641	1	23410516	23504301	30	5	730198	-0.09931	0.53955	LUZP1
ENSG00000162894	1	207077731	207096592	6	1	730198	-0.099304	0.53955	FAIM3
ENSG00000116721	1	12851546	12856777	2	1	730198	-0.099354	0.53957	PRAMEF1
ENSG00000085117	11	44585977	44641913	49	10	730198	-0.099577	0.53966	CD82
ENSG00000048545	6	42123144	42147794	30	7	730198	-0.1003	0.53995	GUCA1A
ENSG00000122861	10	75668935	75677255	4	2	730198	-0.10037	0.53997	PLAU
ENSG00000153721	6	154708638	154831793	86	16	730198	-0.10047	0.54001	CNKSR3
ENSG00000188803	17	11144580	11467380	329	53	730198	-0.10118	0.5403	SHISA6
ENSG00000115267	2	163123589	163175213	2	1	730198	-0.10131	0.54035	IFIH1
ENSG00000141753	17	38599702	38613983	3	1	730198	-0.10143	0.54039	IGFBP4
ENSG00000152822	6	146348782	146758734	222	19	730198	-0.10163	0.54047	GRM1
ENSG00000132437	7	50526134	50633154	124	11	730198	-0.10164	0.54048	DDC
ENSG00000121380	12	12202778	12364018	132	24	730198	-0.10184	0.54056	BCL2L14
ENSG00000254470	11	65543364	65548273	2	1	730198	-0.10204	0.54064	AP5B1
ENSG00000168291	3	58413357	58419584	1	1	730198	-0.1021	0.54066	PDHB
ENSG00000181626	18	12093852	12129748	34	3	730198	-0.10282	0.54095	ANKRD62
ENSG00000181894	19	58637619	58666477	10	3	730198	-0.10369	0.54129	ZNF329
ENSG00000221955	3	124801480	124998021	179	28	730198	-0.10397	0.5414	SLC12A8
ENSG00000106686	9	4553386	4666674	117	15	730198	-0.10397	0.5414	SPATA6L
ENSG00000172071	2	88856259	88927094	22	4	730198	-0.10439	0.54157	EIF2AK3
ENSG00000156471	8	97273943	97349223	46	7	730198	-0.10446	0.5416	PTDSS1
ENSG00000151748	14	51098776	51135049	13	2	730198	-0.10464	0.54167	SAV1
ENSG00000121931	1	111489807	111506701	6	2	730198	-0.10476	0.54172	LRIF1
ENSG00000196189	1	156117157	156147543	9	3	730198	-0.10478	0.54172	SEMA4A
ENSG00000196396	20	49126891	49201299	31	4	730198	-0.10509	0.54185	PTPN1
ENSG00000026508	11	35160417	35253949	89	18	730198	-0.10532	0.54194	CD44
ENSG00000143028	1	110009180	110024759	12	1	730198	-0.10539	0.54197	SYPL2
ENSG00000196911	6	117002350	117063029	12	2	730198	-0.10552	0.54202	KPNA5
ENSG00000141506	17	8782233	8869029	40	10	730198	-0.10566	0.54208	PIK3R5
ENSG00000122203	5	175773064	175788971	8	2	730198	-0.10573	0.5421	KIAA1191
ENSG00000177688	6	149721495	149722177	1	1	730198	-0.10612	0.54226	SUMO4
ENSG00000073712	14	53323986	53419153	78	10	730198	-0.1062	0.54229	FERMT2
ENSG00000153208	2	112656056	112787138	123	6	730198	-0.10657	0.54244	MERTK
ENSG00000090539	3	184097861	184108524	1	1	730198	-0.10685	0.54255	CHRD
ENSG00000091106	2	32449522	32490923	1	1	730198	-0.10688	0.54256	NLRC4
ENSG00000143641	1	230193536	230417870	156	26	730198	-0.10746	0.54279	GALNT2
ENSG00000170185	4	144106070	144144983	22	2	730198	-0.10748	0.5428	USP38
ENSG00000163291	4	79808281	79860592	16	2	730198	-0.10803	0.54302	PAQR3
ENSG00000163293	4	47916159	48042188	63	8	730198	-0.1082	0.54308	NIPAL1
ENSG00000124882	4	75230860	75254468	5	1	730198	-0.10829	0.54312	EREG
ENSG00000146576	7	6629648	6648357	3	1	730198	-0.10879	0.54332	C7orf26
ENSG00000213973	19	22939007	22966909	8	2	730198	-0.10899	0.54339	ZNF99
ENSG00000257127	12	92815307	92824778	10	2	730198	-0.10905	0.54342	CLLU1
ENSG00000010539	16	3272325	3286221	8	3	730198	-0.10955	0.54362	ZNF200
ENSG00000138814	4	101944566	102269435	178	22	730198	-0.10979	0.54371	PPP3CA
ENSG00000213762	19	58125601	58134724	4	1	730198	-0.10986	0.54374	ZNF134
ENSG00000113600	5	39284364	39424970	76	11	730198	-0.10989	0.54375	C9
ENSG00000086102	9	33290509	33371155	27	4	730198	-0.10995	0.54378	NFX1
ENSG00000176593	19	58513429	58522600	9	2	730198	-0.11011	0.54384	CTD-2368P22.1
ENSG00000214216	3	158680717	158984096	207	24	730198	-0.11029	0.54391	IQCJ
ENSG00000070371	22	19166986	19279239	82	6	730198	-0.1107	0.54407	CLTCL1
ENSG00000269064	1	179443716	179457805	12	3	730198	-0.1109	0.54415	AL160286.1
ENSG00000064655	20	45523263	45817492	272	37	730198	-0.11109	0.54423	EYA2
ENSG00000130684	20	25654851	25677477	8	2	730198	-0.11111	0.54424	ZNF337
ENSG00000126773	14	60558629	60635851	67	2	730198	-0.11114	0.54425	PCNXL4
ENSG00000144642	3	29322473	30051886	524	61	730198	-0.11118	0.54426	RBMS3
ENSG00000161133	22	20704868	20745048	7	3	730198	-0.11134	0.54433	USP41
ENSG00000071246	14	77228532	77249354	12	4	730198	-0.11153	0.5444	VASH1
ENSG00000137507	11	76368568	76381791	2	1	730198	-0.11154	0.54441	LRRC32
ENSG00000163009	2	10281509	10351851	30	7	730198	-0.11159	0.54443	C2orf48
ENSG00000163322	4	84382092	84444501	33	3	730198	-0.11218	0.54466	FAM175A
ENSG00000184949	22	38974125	39052634	28	2	730198	-0.11243	0.54476	FAM227A
ENSG00000120647	12	498439	551811	13	2	730198	-0.11255	0.54481	CCDC77
ENSG00000106399	7	7676149	7758238	75	11	730198	-0.11259	0.54482	RPA3
ENSG00000074660	17	1537152	1549041	1	1	730198	-0.11263	0.54484	SCARF1
ENSG00000105519	19	5911718	5915888	1	1	730198	-0.11293	0.54496	CAPS
ENSG00000187185	16	57832098	57850850	1	1	730198	-0.11337	0.54513	CTD-2600O9.1
ENSG00000122188	1	203734304	203745361	10	2	730198	-0.11339	0.54514	LAX1
ENSG00000113263	5	156569944	156682201	90	14	730198	-0.11343	0.54516	ITK
ENSG00000155097	8	104033291	104085279	10	2	730198	-0.11357	0.54521	ATP6V1C1
ENSG00000163319	4	84377085	84390888	9	1	730198	-0.11359	0.54522	MRPS18C
ENSG00000128881	15	43030932	43213007	32	5	730198	-0.11408	0.54541	TTBK2
ENSG00000126870	7	158649269	158749438	53	6	730198	-0.1149	0.54574	WDR60
ENSG00000179407	3	128181282	128186091	4	2	730198	-0.11498	0.54577	DNAJB8
ENSG00000196876	12	51984050	52206648	94	7	730198	-0.11515	0.54584	SCN8A
ENSG00000101327	20	1959403	1974732	12	3	730198	-0.11535	0.54592	PDYN
ENSG00000127481	1	19401000	19536770	59	5	730198	-0.11552	0.54598	UBR4
ENSG00000139826	13	108870727	108886603	7	2	730198	-0.11562	0.54602	ABHD13
ENSG00000116489	1	113161795	113214241	13	3	730198	-0.11567	0.54604	CAPZA1
ENSG00000104765	8	26240414	26363152	116	20	730198	-0.11566	0.54604	BNIP3L
ENSG00000178573	16	79619740	79634611	1	1	730198	-0.11568	0.54605	MAF
ENSG00000116514	1	33402046	33430286	10	1	730198	-0.1157	0.54606	RNF19B
ENSG00000029363	6	136578001	136610989	5	1	730198	-0.11585	0.54612	BCLAF1
ENSG00000186047	13	51285144	51418075	40	9	730198	-0.11655	0.54639	DLEU7
ENSG00000163848	3	124944405	125094198	85	3	730198	-0.11667	0.54644	ZNF148
ENSG00000105613	19	12944765	12985765	14	1	730198	-0.11679	0.54649	MAST1
ENSG00000064652	5	122179134	122365049	99	7	730198	-0.11689	0.54653	SNX24
ENSG00000100341	22	44275558	44287893	17	4	730198	-0.11697	0.54656	PNPLA5
ENSG00000064102	12	27058114	27091259	25	4	730198	-0.11701	0.54658	ASUN
ENSG00000095787	10	28821422	28912041	18	3	730198	-0.11729	0.54668	WAC
ENSG00000241258	7	65579591	65619555	5	1	730198	-0.11746	0.54675	CRCP
ENSG00000166965	15	91498100	91506349	6	2	730198	-0.11758	0.5468	RCCD1
ENSG00000152413	5	78668459	78810040	57	5	730198	-0.1179	0.54693	HOMER1
ENSG00000132824	20	43124862	43150750	8	2	730198	-0.11796	0.54695	SERINC3
ENSG00000006611	11	17515442	17565963	62	12	730198	-0.118	0.54697	USH1C
ENSG00000178878	12	12878851	12982909	41	10	730198	-0.11814	0.54702	APOLD1
ENSG00000169918	15	31775329	32162992	187	17	730198	-0.11845	0.54715	OTUD7A
ENSG00000165269	9	33384765	33402643	1	1	730198	-0.11851	0.54717	AQP7
ENSG00000111490	12	65174589	65274812	27	3	730198	-0.11861	0.54721	TBC1D30
ENSG00000136842	9	100263462	100364030	71	16	730198	-0.11891	0.54733	TMOD1
ENSG00000197024	7	148823508	148880116	35	3	730198	-0.11926	0.54747	ZNF398
ENSG00000096717	10	69644427	69678147	11	1	730198	-0.11928	0.54747	SIRT1
ENSG00000267987	9	124103625	124110410	3	1	730198	-0.11929	0.54748	AL161784.1
ENSG00000198952	1	156219015	156252620	15	3	730198	-0.11949	0.54756	SMG5
ENSG00000065675	10	6469105	6622263	132	28	730198	-0.11961	0.5476	PRKCQ
ENSG00000166391	11	75428864	75444003	12	3	730198	-0.11993	0.54773	MOGAT2
ENSG00000016402	6	137321108	137366298	25	5	730198	-0.12	0.54776	IL20RA
ENSG00000162928	2	61244360	61279125	13	3	730198	-0.1203	0.54788	PEX13
ENSG00000062038	16	68670092	68756519	56	6	730198	-0.12046	0.54794	CDH3
ENSG00000269808	19	55738587	55741647	3	2	730198	-0.12048	0.54795	AC010327.2
ENSG00000205863	13	24465238	24476794	11	2	730198	-0.12068	0.54803	C1QTNF9B
ENSG00000173258	9	114287439	114340124	24	4	730198	-0.12083	0.54809	ZNF483
ENSG00000115459	2	85581517	85618875	9	3	730198	-0.12092	0.54812	ELMOD3
ENSG00000181904	5	134181370	134195427	1	1	730198	-0.12111	0.5482	C5orf24
ENSG00000177494	3	111311747	111314290	2	1	730198	-0.12161	0.54839	ZBED2
ENSG00000197375	5	131705444	131731306	18	4	730198	-0.12171	0.54843	SLC22A5
ENSG00000269259	10	102882536	102883624	1	1	730198	-0.12171	0.54843	HUG1
ENSG00000196961	19	50270225	50310370	12	3	730198	-0.12202	0.54856	AP2A1
ENSG00000087053	11	95566046	95658479	28	4	730198	-0.12226	0.54865	MTMR2
ENSG00000100625	14	61176246	61191066	1	1	730198	-0.12262	0.5488	SIX4
ENSG00000131876	15	101821715	101835487	3	1	730198	-0.1228	0.54887	SNRPA1
ENSG00000166037	11	95523129	95565857	4	1	730198	-0.12293	0.54892	CEP57
ENSG00000007174	17	11501748	11873065	198	32	730198	-0.12304	0.54896	DNAH9
ENSG00000164114	4	156263810	156298122	6	2	730198	-0.12324	0.54904	MAP9
ENSG00000174946	3	150915619	150920988	2	1	730198	-0.12325	0.54905	GPR171
ENSG00000006634	7	87505531	87538856	4	1	730198	-0.12335	0.54909	DBF4
ENSG00000122068	3	197464050	197514467	11	1	730198	-0.12358	0.54918	FYTTD1
ENSG00000154175	3	100468000	100712359	187	27	730198	-0.12363	0.5492	ABI3BP
ENSG00000168256	17	40163400	40177659	1	1	730198	-0.12369	0.54922	NKIRAS2
ENSG00000221931	11	123624196	123625253	1	1	730198	-0.12388	0.5493	OR6X1
ENSG00000126775	14	55833110	55878576	9	3	730198	-0.12396	0.54933	ATG14
ENSG00000164323	4	186080819	186130658	15	1	730198	-0.12408	0.54937	KIAA1430
ENSG00000185518	15	91643180	91844539	192	27	730198	-0.12438	0.54949	SV2B
ENSG00000150893	13	39261266	39460074	176	24	730198	-0.12471	0.54962	FREM2
ENSG00000162910	1	228294380	228297013	1	1	730198	-0.12473	0.54963	MRPL55
ENSG00000125952	14	65472892	65569413	52	5	730198	-0.12485	0.54968	MAX
ENSG00000007341	1	113066140	113163447	21	3	730198	-0.1249	0.5497	ST7L
ENSG00000108294	17	36908989	36920484	3	2	730198	-0.12499	0.54973	PSMB3
ENSG00000109466	4	166128770	166244308	19	3	730198	-0.12512	0.54979	KLHL2
ENSG00000145214	4	952675	980683	9	2	730198	-0.12524	0.54983	DGKQ
ENSG00000162676	1	92940319	92952433	5	1	730198	-0.12543	0.54991	GFI1
ENSG00000258674	19	19627036	19646885	5	1	730198	-0.12613	0.55019	CTC-260F20.3
ENSG00000250067	19	19627036	19648390	5	1	730198	-0.12613	0.55019	YJEFN3
ENSG00000137124	9	38392661	38398658	5	2	730198	-0.12667	0.5504	ALDH1B1
ENSG00000198121	9	113635543	113800981	163	20	730198	-0.12694	0.55051	LPAR1
ENSG00000175471	5	94039446	94620279	363	54	730198	-0.12703	0.55054	MCTP1
ENSG00000070669	7	97481430	97501854	31	7	730198	-0.12707	0.55056	ASNS
ENSG00000197863	19	37308330	37341689	11	2	730198	-0.12714	0.55058	ZNF790
ENSG00000221838	7	99699172	99707968	7	2	730198	-0.12716	0.55059	AP4M1
ENSG00000196277	3	6811688	7783215	846	104	730198	-0.12758	0.55076	GRM7
ENSG00000134200	1	115572415	115576941	3	2	730198	-0.12771	0.55081	TSHB
ENSG00000161847	19	10426888	10444316	6	3	730198	-0.12782	0.55085	RAVER1
ENSG00000254636	10	124214169	124216868	6	2	730198	-0.12785	0.55087	ARMS2
ENSG00000167972	16	2325882	2390747	10	2	730198	-0.12835	0.55106	ABCA3
ENSG00000175697	3	119883492	120003941	95	7	730198	-0.12844	0.5511	GPR156
ENSG00000120328	5	140588269	140591696	2	1	730198	-0.12867	0.55119	PCDHB12
ENSG00000196341	11	124179708	124180733	3	1	730198	-0.12874	0.55122	OR8D1
ENSG00000167566	12	50184929	50222533	16	2	730198	-0.12877	0.55123	NCKAP5L
ENSG00000261732	16	1682260	1736716	26	3	730198	-0.12877	0.55123	LA16c-431H6.6
ENSG00000179094	17	8043790	8059824	4	2	730198	-0.12908	0.55135	PER1
ENSG00000177383	3	184428156	184429836	2	1	730198	-0.1291	0.55136	MAGEF1
ENSG00000196437	19	37902057	37960177	13	2	730198	-0.12913	0.55137	ZNF569
ENSG00000147799	8	145754563	145911194	6	1	730198	-0.1294	0.55148	ARHGAP39
ENSG00000127947	7	77166592	77269388	43	6	730198	-0.12953	0.55153	PTPN12
ENSG00000102554	13	73629114	73651676	8	3	730198	-0.12977	0.55162	KLF5
ENSG00000161654	17	42112003	42144987	4	2	730198	-0.12985	0.55166	LSM12
ENSG00000130300	19	17462257	17488159	4	2	730198	-0.13018	0.55179	PLVAP
ENSG00000129991	19	55663137	55669141	2	1	730198	-0.13075	0.55201	TNNI3
ENSG00000134438	18	56934267	56941318	5	1	730198	-0.13078	0.55203	RAX
ENSG00000151790	4	156775890	156841558	22	4	730198	-0.13113	0.55216	TDO2
ENSG00000146918	7	158424003	158497520	35	4	730198	-0.13131	0.55223	NCAPG2
ENSG00000188343	8	94710789	94743755	10	2	730198	-0.13151	0.55231	FAM92A1
ENSG00000189043	7	10971578	10979883	8	2	730198	-0.13174	0.5524	NDUFA4
ENSG00000185480	12	102513956	102591298	20	4	730198	-0.13183	0.55244	PARPBP
ENSG00000197520	1	222910549	222924147	2	1	730198	-0.13186	0.55245	FAM177B
ENSG00000036672	11	119225925	119252436	13	2	730198	-0.13187	0.55246	USP2
ENSG00000267913	21	45587818	45593580	2	1	730198	-0.13187	0.55246	AP001055.1
ENSG00000214397	15	100255908	100258029	1	1	730198	-0.13203	0.55252	DKFZP779J2370
ENSG00000057757	1	24104895	24114722	2	1	730198	-0.13254	0.55272	PITHD1
ENSG00000151773	13	44398045	44453827	50	5	730198	-0.13281	0.55283	CCDC122
ENSG00000143740	1	227916240	227968927	22	5	730198	-0.13306	0.55293	SNAP47
ENSG00000105605	19	54412589	54447195	2	1	730198	-0.13331	0.55303	CACNG7
ENSG00000213512	1	89597434	89641723	18	2	730198	-0.13335	0.55304	GBP7
ENSG00000100744	14	96829814	96853625	11	3	730198	-0.13335	0.55304	GSKIP
ENSG00000197362	7	148766735	148787874	1	1	730198	-0.13352	0.55311	ZNF786
ENSG00000105954	7	25264189	25268105	13	4	730198	-0.13389	0.55326	NPVF
ENSG00000143178	1	168250278	168283664	18	3	730198	-0.13438	0.55345	TBX19
ENSG00000166532	12	8834196	8935691	13	3	730198	-0.13447	0.55349	RIMKLB
ENSG00000145506	5	1008944	1039058	8	2	730198	-0.1347	0.55358	NKD2
ENSG00000103319	16	22217603	22298554	28	5	730198	-0.13505	0.55372	EEF2K
ENSG00000148832	10	135192695	135205198	1	1	730198	-0.13517	0.55376	PAOX
ENSG00000136448	17	43128978	43186384	3	1	730198	-0.13545	0.55387	NMT1
ENSG00000188257	1	20301925	20306932	3	1	730198	-0.13548	0.55388	PLA2G2A
ENSG00000168329	3	39304985	39323226	14	5	730198	-0.13555	0.55391	CX3CR1
ENSG00000198674	11	123864870	123865868	1	1	730198	-0.13553	0.55391	OR10G6
ENSG00000109089	17	72983727	73001895	3	1	730198	-0.13574	0.55399	CDR2L
ENSG00000083828	19	58281023	58331307	17	2	730198	-0.13591	0.55405	ZNF586
ENSG00000146070	6	46671938	46703430	19	4	730198	-0.13599	0.55408	PLA2G7
ENSG00000124208	20	48697661	48770174	31	4	730198	-0.13609	0.55413	TMEM189-UBE2V1
ENSG00000240849	20	48697663	48770335	31	4	730198	-0.13609	0.55413	TMEM189
ENSG00000166171	10	103330317	103369425	9	3	730198	-0.13612	0.55414	DPCD
ENSG00000006744	17	12895708	12921504	24	2	730198	-0.13641	0.55425	ELAC2
ENSG00000111785	12	107168373	107283090	46	5	730198	-0.13653	0.5543	RIC8B
ENSG00000177707	3	110788918	110994410	89	12	730198	-0.13702	0.55449	PVRL3
ENSG00000134326	2	6980701	7006766	2	1	730198	-0.13733	0.55462	CMPK2
ENSG00000142186	11	65292548	65306175	1	1	730198	-0.13748	0.55467	SCYL1
ENSG00000203756	6	130152389	130182692	49	7	730198	-0.1377	0.55476	TMEM244
ENSG00000107438	10	96997329	97050781	37	8	730198	-0.13782	0.55481	PDLIM1
ENSG00000137573	8	70378859	70573150	152	30	730198	-0.13798	0.55487	SULF1
ENSG00000254445	11	111783460	111797595	5	1	730198	-0.13797	0.55487	HSPB2-C11orf52
ENSG00000151365	11	77774907	77779397	8	2	730198	-0.13809	0.55492	THRSP
ENSG00000251369	19	58046625	58071231	7	3	730198	-0.13859	0.55511	ZNF550
ENSG00000146233	6	46517541	46620523	77	6	730198	-0.13863	0.55513	CYP39A1
ENSG00000141527	17	78143791	78183130	12	5	730198	-0.1391	0.55531	CARD14
ENSG00000062650	10	88195013	88281572	36	7	730198	-0.13918	0.55535	WAPAL
ENSG00000041353	18	52385091	52562747	96	11	730198	-0.13922	0.55536	RAB27B
ENSG00000185527	17	79617489	79630142	2	1	730198	-0.13929	0.55539	PDE6G
ENSG00000107611	10	16865963	17171830	350	36	730198	-0.13976	0.55557	CUBN
ENSG00000165323	11	92085262	92629618	379	23	730198	-0.13974	0.55557	FAT3
ENSG00000214189	19	12203078	12248050	16	3	730198	-0.13981	0.55559	ZNF788
ENSG00000132010	19	12203658	12251222	16	3	730198	-0.13981	0.55559	ZNF20
ENSG00000127663	19	4969125	5153606	81	12	730198	-0.1399	0.55563	KDM4B
ENSG00000164707	7	135365985	135414006	38	5	730198	-0.14003	0.55568	SLC13A4
ENSG00000151655	10	7745232	7791483	37	8	730198	-0.14012	0.55572	ITIH2
ENSG00000133640	12	85430092	85657002	43	4	730198	-0.14012	0.55572	LRRIQ1
ENSG00000125388	4	2965335	3042474	42	3	730198	-0.14025	0.55577	GRK4
ENSG00000148660	10	75572259	75634343	31	3	730198	-0.14033	0.5558	CAMK2G
ENSG00000155330	16	46830519	46865323	4	1	730198	-0.14109	0.5561	C16orf87
ENSG00000125970	20	32581452	32696114	42	4	730198	-0.14118	0.55614	RALY
ENSG00000124762	6	36644305	36655116	8	3	730198	-0.14126	0.55617	CDKN1A
ENSG00000108433	17	45000483	45105003	69	6	730198	-0.14131	0.55619	GOSR2
ENSG00000262633	17	45000499	45124520	69	6	730198	-0.14131	0.55619	RP11-156P1.2
ENSG00000173372	1	22962999	22966101	1	1	730198	-0.14133	0.5562	C1QA
ENSG00000197771	10	121588972	121652068	44	6	730198	-0.14138	0.55622	MCMBP
ENSG00000057608	10	5807186	5884095	27	4	730198	-0.14153	0.55628	GDI2
ENSG00000135913	2	219314974	219433084	47	1	730198	-0.1416	0.5563	USP37
ENSG00000053372	1	19578033	19586622	5	2	730198	-0.14186	0.5564	MRTO4
ENSG00000159409	1	151674880	151689290	6	2	730198	-0.14198	0.55645	CELF3
ENSG00000111241	12	4537321	4554780	15	3	730198	-0.14197	0.55645	FGF6
ENSG00000049192	5	64444563	64777747	186	18	730198	-0.14206	0.55649	ADAMTS6
ENSG00000159110	21	34602206	34637980	29	3	730198	-0.14248	0.55665	IFNAR2
ENSG00000118246	2	207630081	207657233	19	4	730198	-0.14263	0.55671	FASTKD2
ENSG00000264545	9	21802635	22032985	107	18	730198	-0.14279	0.55677	RP11-145E5.5
ENSG00000130997	4	2073645	2243848	74	4	730198	-0.14293	0.55683	POLN
ENSG00000105492	19	52022779	52035110	28	4	730198	-0.14297	0.55684	SIGLEC6
ENSG00000179134	19	39833036	39876350	6	1	730198	-0.14305	0.55688	SAMD4B
ENSG00000106086	7	30067020	30170096	40	3	730198	-0.14357	0.55708	PLEKHA8
ENSG00000161542	17	74305567	74380602	19	5	730198	-0.14358	0.55708	PRPSAP1
ENSG00000112297	6	106959730	107018326	98	12	730198	-0.1436	0.55709	AIM1
ENSG00000109944	11	122753391	122830506	43	6	730198	-0.14374	0.55715	C11orf63
ENSG00000187456	17	34245070	34257777	9	1	730198	-0.14378	0.55716	RDM1
ENSG00000122176	1	203309756	203320617	9	2	730198	-0.14431	0.55737	FMOD
ENSG00000100030	22	22108789	22221970	50	4	730198	-0.14432	0.55738	MAPK1
ENSG00000111247	12	4647950	4669214	10	1	730198	-0.14435	0.55739	RAD51AP1
ENSG00000242419	5	140864741	140892546	17	4	730198	-0.14446	0.55743	PCDHGC4
ENSG00000137561	8	63961112	63998612	13	3	730198	-0.1447	0.55753	TTPA
ENSG00000178997	15	41474923	41522941	32	4	730198	-0.14476	0.55755	EXD1
ENSG00000105205	19	40221890	40228668	17	2	730198	-0.14475	0.55755	CLC
ENSG00000163170	2	74362525	74375121	11	2	730198	-0.1448	0.55756	BOLA3
ENSG00000142698	1	34632484	34684732	39	5	730198	-0.14516	0.55771	C1orf94
ENSG00000162959	2	32090129	32236299	21	2	730198	-0.14516	0.55771	MEMO1
ENSG00000163746	3	146109208	146213778	23	2	730198	-0.14528	0.55775	PLSCR2
ENSG00000181072	7	136553416	136705002	167	15	730198	-0.14529	0.55776	CHRM2
ENSG00000106105	7	30634297	30673649	17	2	730198	-0.14566	0.55791	GARS
ENSG00000122512	7	6012870	6048756	7	3	730198	-0.14574	0.55793	PMS2
ENSG00000112167	6	39071840	39082965	6	2	730198	-0.14575	0.55794	SAYSD1
ENSG00000125695	17	61780205	61829457	4	1	730198	-0.14593	0.55801	RP11-51F16.8
ENSG00000115041	2	95963052	96051825	18	2	730198	-0.14629	0.55815	KCNIP3
ENSG00000136536	2	160569000	160627538	55	4	730198	-0.14663	0.55829	2023-03-07
ENSG00000123901	11	94110477	94134585	18	5	730198	-0.14663	0.55829	GPR83
ENSG00000064313	8	120743015	120845103	96	9	730198	-0.14702	0.55844	TAF2
ENSG00000106278	7	121513143	121702090	88	9	730198	-0.14709	0.55847	PTPRZ1
ENSG00000164256	5	23507264	23528706	2	1	730198	-0.1475	0.55863	PRDM9
ENSG00000136603	3	170075466	170114623	20	1	730198	-0.14755	0.55865	SKIL
ENSG00000115687	2	242045514	242089679	49	7	730198	-0.14777	0.55874	PASK
ENSG00000115665	2	108602979	108630450	5	2	730198	-0.14779	0.55875	SLC5A7
ENSG00000176435	14	38723308	38725574	1	1	730198	-0.14788	0.55878	CLEC14A
ENSG00000103091	16	74907468	75034071	78	11	730198	-0.14802	0.55883	WDR59
ENSG00000103335	16	88781751	88851619	17	3	730198	-0.14802	0.55884	PIEZO1
ENSG00000096093	6	52285106	52387892	83	13	730198	-0.14824	0.55892	EFHC1
ENSG00000185666	22	32908539	33454358	498	56	730198	-0.14844	0.559	SYN3
ENSG00000168765	1	110198703	110208118	2	1	730198	-0.14848	0.55902	GSTM4
ENSG00000166948	20	2361554	2413399	44	8	730198	-0.14897	0.55921	TGM6
ENSG00000114631	3	127348024	127391652	6	2	730198	-0.14911	0.55926	PODXL2
ENSG00000183648	14	92582466	92588261	12	2	730198	-0.1492	0.5593	NDUFB1
ENSG00000144043	2	71213068	71222075	3	1	730198	-0.14941	0.55938	TEX261
ENSG00000112406	6	139456249	139501939	29	3	730198	-0.14947	0.55941	HECA
ENSG00000161940	17	6926339	6933609	5	2	730198	-0.14948	0.55941	BCL6B
ENSG00000146426	6	155153831	155578857	267	51	730198	-0.14967	0.55949	TIAM2
ENSG00000162722	1	248020501	248041507	12	3	730198	-0.15054	0.55983	TRIM58
ENSG00000145864	5	160715436	160976050	177	20	730198	-0.15098	0.56001	GABRB2
ENSG00000174567	1	204167288	204183220	5	2	730198	-0.15123	0.5601	GOLT1A
ENSG00000165996	10	17631958	17659376	24	5	730198	-0.15158	0.56024	PTPLA
ENSG00000167236	17	34340096	34345005	1	1	730198	-0.15173	0.5603	CCL23
ENSG00000186943	9	107331449	107332411	1	1	730198	-0.15199	0.5604	OR13C8
ENSG00000138311	10	64133951	64431771	254	31	730198	-0.15257	0.56063	ZNF365
ENSG00000068903	19	39369197	39390502	6	2	730198	-0.15268	0.56068	SIRT2
ENSG00000103035	16	74330673	74340186	4	1	730198	-0.15278	0.56071	PSMD7
ENSG00000156711	6	36095586	36107842	6	2	730198	-0.15281	0.56073	MAPK13
ENSG00000108551	17	17397751	17399709	1	1	730198	-0.15289	0.56076	RASD1
ENSG00000133246	19	8554940	8567996	5	2	730198	-0.15312	0.56085	PRAM1
ENSG00000179914	1	160846329	160854960	1	1	730198	-0.15325	0.5609	ITLN1
ENSG00000245680	19	37672481	37709055	10	3	730198	-0.15325	0.5609	ZNF585B
ENSG00000203485	14	105155943	105185942	2	1	730198	-0.15391	0.56116	INF2
ENSG00000143393	1	151264273	151300191	14	2	730198	-0.15395	0.56117	PI4KB
ENSG00000178928	19	48304500	48322308	5	2	730198	-0.15399	0.56119	TPRX1
ENSG00000198535	15	62359176	62363116	2	1	730198	-0.1547	0.56147	C2CD4A
ENSG00000090382	12	69742121	69748014	5	2	730198	-0.155	0.56159	LYZ
ENSG00000197360	19	22573821	22715287	75	14	730198	-0.15502	0.5616	ZNF98
ENSG00000104221	8	37700786	37707422	1	1	730198	-0.15511	0.56163	BRF2
ENSG00000173209	2	61404553	61418338	8	2	730198	-0.15512	0.56164	AHSA2
ENSG00000164904	5	125877533	125931110	26	5	730198	-0.15538	0.56174	ALDH7A1
ENSG00000167232	19	23487793	23578362	68	5	730198	-0.15541	0.56175	ZNF91
ENSG00000179840	1	9712668	9714644	2	1	730198	-0.15595	0.56196	C1orf200
ENSG00000137266	6	3269196	3457256	200	35	730198	-0.15658	0.56221	SLC22A23
ENSG00000015475	22	18216906	18257536	17	4	730198	-0.15659	0.56221	BID
ENSG00000148634	10	69681665	69835105	1	1	730198	-0.15673	0.56227	HERC4
ENSG00000165983	10	16478942	16555736	74	7	730198	-0.15679	0.56229	PTER
ENSG00000118162	19	47978401	47987525	1	1	730198	-0.15715	0.56244	KPTN
ENSG00000153291	6	46620678	46645930	17	3	730198	-0.15725	0.56247	SLC25A27
ENSG00000171298	17	78075355	78093678	5	2	730198	-0.15743	0.56255	GAA
ENSG00000174083	17	8706041	8770994	30	5	730198	-0.15793	0.56275	PIK3R6
ENSG00000134248	1	110943871	110950564	4	1	730198	-0.1584	0.56293	LAMTOR5
ENSG00000120158	9	4792869	4885917	107	12	730198	-0.15862	0.56301	RCL1
ENSG00000162300	11	64851695	64855870	1	1	730198	-0.15902	0.56317	ZFPL1
ENSG00000035141	2	70523107	70529222	4	1	730198	-0.15974	0.56346	FAM136A
ENSG00000140941	16	87417601	87438385	8	3	730198	-0.15982	0.56349	MAP1LC3B
ENSG00000137078	9	35649292	35650937	1	1	730198	-0.15985	0.5635	SIT1
ENSG00000176769	10	132890654	133109984	179	46	730198	-0.15996	0.56354	TCERG1L
ENSG00000120694	13	31710762	31736525	22	3	730198	-0.16011	0.5636	HSPH1
ENSG00000122735	9	34457412	34520982	34	6	730198	-0.16025	0.56366	DNAI1
ENSG00000021762	11	3108346	3187969	55	11	730198	-0.16027	0.56367	OSBPL5
ENSG00000087087	7	100472733	100486285	7	2	730198	-0.16038	0.56371	SRRT
ENSG00000224867	1	220603286	220608023	1	1	730198	-0.1604	0.56372	AC096644.1
ENSG00000179630	13	44453420	44468068	15	2	730198	-0.16075	0.56386	LACC1
ENSG00000070808	5	149599054	149669854	48	10	730198	-0.16086	0.5639	CAMK2A
ENSG00000165819	14	21966277	21979517	14	3	730198	-0.16108	0.56398	METTL3
ENSG00000100372	22	41165634	41215403	15	1	730198	-0.1611	0.56399	SLC25A17
ENSG00000066427	14	92524896	92572965	56	3	730198	-0.1612	0.56403	ATXN3
ENSG00000175518	11	5535623	5537935	1	1	730198	-0.16185	0.56429	UBQLNL
ENSG00000116747	1	193028552	193060907	5	2	730198	-0.16207	0.56437	TROVE2
ENSG00000177143	18	580367	581524	2	1	730198	-0.16219	0.56442	CETN1
ENSG00000150750	11	111126707	111157126	11	3	730198	-0.16293	0.56471	C11orf53
ENSG00000163534	1	157764193	157789895	15	3	730198	-0.16295	0.56472	FCRL1
ENSG00000214367	4	2229191	2243891	9	2	730198	-0.16297	0.56473	HAUS3
ENSG00000124900	11	55650773	55659286	1	1	730198	-0.16304	0.56476	TRIM51
ENSG00000152133	2	37311594	37326387	4	2	730198	-0.1631	0.56478	GPATCH11
ENSG00000114126	3	141663277	141868386	59	8	730198	-0.16327	0.56485	TFDP2
ENSG00000125124	16	56500748	56554195	21	4	730198	-0.16352	0.56495	BBS2
ENSG00000112078	6	36410544	36458920	19	2	730198	-0.16362	0.56499	KCTD20
ENSG00000250709	13	36742931	36871979	167	8	730198	-0.1638	0.56506	CCDC169-SOHLH2
ENSG00000143751	1	226170403	226187032	3	1	730198	-0.16406	0.56516	SDE2
ENSG00000179468	7	142723245	142724282	1	1	730198	-0.16441	0.5653	OR9A2
ENSG00000125726	19	6583194	6604114	8	2	730198	-0.1654	0.56569	CD70
ENSG00000271949	1	90098699	90398809	131	12	730198	-0.16555	0.56574	RP11-302M6.4
ENSG00000216588	19	45116940	45140081	15	3	730198	-0.16592	0.56589	IGSF23
ENSG00000055732	1	85483765	85514182	13	3	730198	-0.16628	0.56603	MCOLN3
ENSG00000179886	8	144680074	144682485	2	1	730198	-0.16627	0.56603	TIGD5
ENSG00000100395	22	41601209	41627275	8	2	730198	-0.16678	0.56623	L3MBTL2
ENSG00000162441	1	9982173	10003465	8	2	730198	-0.16717	0.56638	LZIC
ENSG00000160613	11	117075053	117103241	18	4	730198	-0.16732	0.56644	PCSK7
ENSG00000185306	12	64660217	64784972	78	7	730198	-0.16744	0.56649	C12orf56
ENSG00000089060	12	113736564	113797298	6	1	730198	-0.16748	0.5665	SLC8B1
ENSG00000185758	4	184242917	184243579	2	1	730198	-0.16795	0.56669	CLDN24
ENSG00000001561	6	46097730	46114436	14	3	730198	-0.16807	0.56673	ENPP4
ENSG00000171914	15	62682725	63136830	277	41	730198	-0.16838	0.56686	TLN2
ENSG00000100345	22	36677327	36784063	72	9	730198	-0.16838	0.56686	MYH9
ENSG00000023839	10	101542489	101611949	32	5	730198	-0.16854	0.56692	ABCC2
ENSG00000214753	11	62480102	62494821	4	1	730198	-0.16874	0.567	HNRNPUL2
ENSG00000213983	14	24028774	24037279	1	1	730198	-0.16876	0.56701	AP1G2
ENSG00000124224	20	56806188	56884495	73	5	730198	-0.16883	0.56703	PPP4R1L
ENSG00000172890	11	71164155	71235153	44	4	730198	-0.16884	0.56704	NADSYN1
ENSG00000141096	16	68009566	68014732	1	1	730198	-0.16885	0.56704	DPEP3
ENSG00000103196	16	84853590	84954374	115	18	730198	-0.16918	0.56717	CRISPLD2
ENSG00000144580	2	219433303	219461803	12	1	730198	-0.16962	0.56735	RQCD1
ENSG00000137142	9	38408991	38424444	10	4	730198	-0.16962	0.56735	IGFBPL1
ENSG00000103534	16	19421818	19510435	44	8	730198	-0.16976	0.5674	TMC5
ENSG00000214756	11	62432781	62435968	2	1	730198	-0.16994	0.56747	METTL12
ENSG00000117000	1	40627045	40706593	24	3	730198	-0.16995	0.56748	RLF
ENSG00000001036	6	143815948	143832827	12	2	730198	-0.17018	0.56757	FUCA2
ENSG00000137841	15	40570377	40600136	15	3	730198	-0.17036	0.56763	PLCB2
ENSG00000251349	9	103204553	103339918	65	4	730198	-0.17076	0.56779	MSANTD3-TMEFF1
ENSG00000241697	9	103204560	103339918	65	4	730198	-0.17076	0.56779	TMEFF1
ENSG00000196099	11	123676043	123677095	2	1	730198	-0.17119	0.56796	OR6M1
ENSG00000173267	10	88718375	88723017	3	2	730198	-0.17148	0.56808	SNCG
ENSG00000163788	3	43328004	43466256	29	4	730198	-0.17154	0.5681	SNRK
ENSG00000166813	15	90152020	90198682	17	3	730198	-0.17177	0.56819	KIF7
ENSG00000135773	1	230883130	230937749	77	11	730198	-0.17186	0.56822	CAPN9
ENSG00000135929	2	219646472	219680016	17	1	730198	-0.17202	0.56829	CYP27A1
ENSG00000169814	3	15642848	15687329	10	2	730198	-0.17205	0.5683	BTD
ENSG00000162384	1	53679771	53686289	4	1	730198	-0.17206	0.56831	C1orf123
ENSG00000070731	17	74559792	74583038	16	3	730198	-0.17213	0.56833	ST6GALNAC2
ENSG00000213931	11	5289582	5526847	446	31	730198	-0.17215	0.56834	HBE1
ENSG00000162630	1	193148175	193155784	1	1	730198	-0.17218	0.56835	B3GALT2
ENSG00000086061	9	33025209	33039905	13	3	730198	-0.17224	0.56838	DNAJA1
ENSG00000178093	19	19623227	19626838	1	1	730198	-0.17247	0.56846	TSSK6
ENSG00000144659	3	39424839	39438842	7	2	730198	-0.17258	0.56851	SLC25A38
ENSG00000120669	13	36742345	36871979	168	8	730198	-0.1727	0.56855	SOHLH2
ENSG00000254245	5	140723601	140892546	65	10	730198	-0.17276	0.56858	PCDHGA3
ENSG00000150048	12	10222153	10264226	46	4	730198	-0.17281	0.5686	CLEC1A
ENSG00000116857	1	201103900	201140702	52	8	730198	-0.17292	0.56864	TMEM9
ENSG00000187242	17	39017555	39023462	5	3	730198	-0.1729	0.56864	KRT12
ENSG00000197785	1	1447531	1470067	2	1	730198	-0.173	0.56867	ATAD3A
ENSG00000033122	1	70034081	70617628	363	32	730198	-0.1733	0.56879	LRRC7
ENSG00000198876	9	34086385	34127397	25	4	730198	-0.17348	0.56886	DCAF12
ENSG00000120992	8	54958938	55014577	2	1	730198	-0.17356	0.56889	LYPLA1
ENSG00000124535	6	2765648	2787186	27	5	730198	-0.17381	0.56899	WRNIP1
ENSG00000100218	22	23401593	23487208	57	5	730198	-0.17389	0.56902	RTDR1
ENSG00000203837	10	118187379	118237469	39	5	730198	-0.17416	0.56913	PNLIPRP3
ENSG00000146166	6	63985856	64029882	10	3	730198	-0.17423	0.56916	LGSN
ENSG00000156650	10	76585340	76792380	56	2	730198	-0.17464	0.56932	KAT6B
ENSG00000180574	12	10658201	10675734	10	2	730198	-0.17468	0.56934	EIF2S3L
ENSG00000016602	1	87012761	87046437	13	3	730198	-0.17491	0.56942	CLCA4
ENSG00000147669	8	101162812	101166230	3	1	730198	-0.17498	0.56945	POLR2K
ENSG00000121903	1	33938246	33962107	18	2	730198	-0.17499	0.56946	ZSCAN20
ENSG00000102580	13	96329393	96447243	28	5	730198	-0.17514	0.56952	DNAJC3
ENSG00000165416	13	53226844	53275044	10	1	730198	-0.17517	0.56953	SUGT1
ENSG00000187735	8	54879112	54935089	5	1	730198	-0.17522	0.56955	TCEA1
ENSG00000166426	15	78632666	78640572	2	1	730198	-0.17545	0.56964	CRABP1
ENSG00000069018	5	135548999	135732730	122	11	730198	-0.17561	0.5697	TRPC7
ENSG00000141380	18	23596578	23671181	12	2	730198	-0.17599	0.56985	SS18
ENSG00000181036	1	159770301	159786041	5	1	730198	-0.17647	0.57004	FCRL6
ENSG00000168040	11	70049269	70053496	2	1	730198	-0.17654	0.57006	FADD
ENSG00000107949	10	127512115	127542264	11	2	730198	-0.17662	0.5701	BCCIP
ENSG00000238244	15	90890819	90892669	6	1	730198	-0.17676	0.57015	GABARAPL3
ENSG00000070770	16	58191811	58231824	32	5	730198	-0.17677	0.57016	CSNK2A2
ENSG00000089250	12	117645947	117889975	215	32	730198	-0.17707	0.57027	NOS1
ENSG00000198417	16	56691606	56694610	3	2	730198	-0.17709	0.57028	MT1F
ENSG00000124102	20	43803517	43805185	4	2	730198	-0.17735	0.57038	PI3
ENSG00000243709	1	226073982	226099082	8	3	730198	-0.17751	0.57044	LEFTY1
ENSG00000108854	17	62538413	62658186	19	2	730198	-0.17756	0.57046	SMURF2
ENSG00000178404	17	76866992	76899299	36	6	730198	-0.17766	0.5705	DDC8
ENSG00000117360	1	150293925	150325671	15	3	730198	-0.17861	0.57088	PRPF3
ENSG00000069011	5	134363425	134370503	9	2	730198	-0.17863	0.57088	PITX1
ENSG00000079999	19	10596796	10614417	7	2	730198	-0.17903	0.57104	KEAP1
ENSG00000186998	22	29601840	29655586	36	7	730198	-0.17901	0.57104	EMID1
ENSG00000186226	1	152758690	152760902	1	1	730198	-0.17905	0.57105	LCE1E
ENSG00000131781	1	146646930	146714700	33	5	730198	-0.17916	0.57109	FMO5
ENSG00000142515	19	51358171	51364020	10	3	730198	-0.1794	0.57119	KLK3
ENSG00000112619	6	42664340	42690312	26	4	730198	-0.17972	0.57131	PRPH2
ENSG00000197629	11	58975983	58980424	5	2	730198	-0.17983	0.57136	MPEG1
ENSG00000198429	19	11998599	12025144	6	1	730198	-0.17998	0.57142	ZNF69
ENSG00000153283	3	111011566	111384597	218	25	730198	-0.1803	0.57154	CD96
ENSG00000152229	18	43563502	43652238	51	5	730198	-0.18072	0.57171	PSTPIP2
ENSG00000128915	15	60711808	60771359	22	3	730198	-0.18095	0.5718	NARG2
ENSG00000152926	7	64432154	64467062	4	1	730198	-0.18116	0.57188	ZNF117
ENSG00000153936	1	87380331	87602334	109	3	730198	-0.18122	0.5719	HS2ST1
ENSG00000113369	5	90664541	90679176	3	1	730198	-0.18127	0.57192	ARRDC3
ENSG00000149300	11	111788756	111797596	3	1	730198	-0.18147	0.572	C11orf52
ENSG00000120440	6	167738574	167772991	39	8	730198	-0.18183	0.57214	TTLL2
ENSG00000163347	3	190023490	190040264	26	8	730198	-0.18212	0.57226	CLDN1
ENSG00000167617	19	54976210	54984411	1	1	730198	-0.18216	0.57227	CDC42EP5
ENSG00000188784	1	20246502	20250110	3	1	730198	-0.18222	0.5723	PLA2G2E
ENSG00000196705	19	21324827	21373034	13	2	730198	-0.18229	0.57232	ZNF431
ENSG00000121104	17	47787694	47866542	13	3	730198	-0.18233	0.57234	FAM117A
ENSG00000161973	17	8633252	8648537	8	2	730198	-0.18237	0.57235	CCDC42
ENSG00000118971	12	4382938	4414516	7	1	730198	-0.18242	0.57237	CCND2
ENSG00000169994	2	128293378	128395304	65	10	730198	-0.18247	0.57239	MYO7B
ENSG00000244734	11	5246694	5250625	3	1	730198	-0.1836	0.57284	HBB
ENSG00000145996	6	20534688	21232635	635	55	730198	-0.18366	0.57286	CDKAL1
ENSG00000120664	13	36920568	36943738	9	3	730198	-0.18388	0.57295	SPG20OS
ENSG00000056661	17	36890150	36906070	7	3	730198	-0.18394	0.57297	PCGF2
ENSG00000163535	2	201374731	201448505	39	6	730198	-0.18428	0.5731	SGOL2
ENSG00000105953	7	44646171	44748665	19	4	730198	-0.18479	0.5733	OGDH
ENSG00000174327	17	6939394	6943440	3	1	730198	-0.18497	0.57338	SLC16A13
ENSG00000167680	19	4542600	4559820	3	1	730198	-0.18507	0.57341	SEMA6B
ENSG00000164675	7	123092454	123175131	34	4	730198	-0.18509	0.57342	IQUB
ENSG00000157637	17	79218800	79269347	11	2	730198	-0.18511	0.57343	SLC38A10
ENSG00000168434	16	23399814	23464501	19	1	730198	-0.18523	0.57348	COG7
ENSG00000090565	16	475619	573011	17	3	730198	-0.18538	0.57353	RAB11FIP3
ENSG00000258311	12	56109820	56118487	1	1	730198	-0.18553	0.57359	RP11-644F5.10
ENSG00000135437	12	56114151	56118489	1	1	730198	-0.18553	0.57359	RDH5
ENSG00000083937	3	87276421	87304698	19	4	730198	-0.18575	0.57368	CHMP2B
ENSG00000182827	1	226332380	226374431	18	3	730198	-0.18583	0.57371	ACBD3
ENSG00000174527	12	109785708	109893328	101	8	730198	-0.18587	0.57373	MYO1H
ENSG00000187553	10	94821021	94828454	2	1	730198	-0.18608	0.57381	CYP26C1
ENSG00000143811	1	226107578	226111978	2	1	730198	-0.18611	0.57382	PYCR2
ENSG00000180263	12	95470525	95611258	81	9	730198	-0.1862	0.57386	FGD6
ENSG00000206384	3	130279178	130396999	60	9	730198	-0.18623	0.57387	COL6A6
ENSG00000165501	14	50065415	50081390	9	2	730198	-0.18625	0.57387	LRR1
ENSG00000166268	12	70219084	70352877	171	18	730198	-0.18663	0.57403	MYRFL
ENSG00000184254	15	101417919	101456831	22	3	730198	-0.18668	0.57404	ALDH1A3
ENSG00000116918	1	231664399	231702270	10	2	730198	-0.18678	0.57408	TSNAX
ENSG00000269515	10	44873687	44878739	10	3	730198	-0.18676	0.57408	AL137026.1
ENSG00000006695	17	13972813	14111994	93	13	730198	-0.18687	0.57412	COX10
ENSG00000185737	10	83635070	84746935	1031	80	730198	-0.18689	0.57413	NRG3
ENSG00000268467	11	107462471	107463949	3	1	730198	-0.18711	0.57421	AP000889.3
ENSG00000182318	19	58838385	58853698	2	1	730198	-0.18746	0.57435	ZSCAN22
ENSG00000162931	1	228595641	228604562	2	1	730198	-0.18773	0.57446	TRIM17
ENSG00000173011	4	7043626	7059679	8	2	730198	-0.18783	0.5745	TADA2B
ENSG00000100211	22	39052641	39069859	16	1	730198	-0.1879	0.57452	CBY1
ENSG00000183654	5	16067248	16180871	47	6	730198	-0.18801	0.57456	2023-03-11
ENSG00000175877	7	73275489	73280223	2	1	730198	-0.18827	0.57467	WBSCR28
ENSG00000111906	6	125541108	125623282	79	8	730198	-0.18835	0.5747	HDDC2
ENSG00000186300	19	2841433	2860482	18	3	730198	-0.18851	0.57476	ZNF555
ENSG00000167858	17	6692452	6735080	31	6	730198	-0.18857	0.57479	TEKT1
ENSG00000102524	13	108903588	108960832	12	4	730198	-0.18868	0.57483	TNFSF13B
ENSG00000060140	12	10771538	10826917	53	5	730198	-0.18901	0.57496	STYK1
ENSG00000116703	1	186412698	186430254	9	2	730198	-0.18918	0.57502	PDC
ENSG00000215041	17	7218947	7232712	4	2	730198	-0.18943	0.57512	NEURL4
ENSG00000197880	1	23907985	23967058	23	6	730198	-0.18989	0.5753	MDS2
ENSG00000105401	19	10501810	10530797	7	2	730198	-0.18992	0.57532	CDC37
ENSG00000049089	1	40766159	40783488	2	1	730198	-0.19018	0.57542	COL9A2
ENSG00000134987	5	110427414	110466200	41	4	730198	-0.19033	0.57548	WDR36
ENSG00000142657	1	10458649	10480201	6	1	730198	-0.19037	0.57549	PGD
ENSG00000132963	13	29233241	29253062	15	3	730198	-0.19063	0.57559	POMP
ENSG00000116678	1	65886248	66107242	191	15	730198	-0.19139	0.57589	LEPR
ENSG00000203863	6	89674246	89676685	1	1	730198	-0.19169	0.57601	AL079342.1
ENSG00000171124	19	5842899	5851485	1	1	730198	-0.1928	0.57644	FUT3
ENSG00000132591	17	27181956	27188085	4	1	730198	-0.19281	0.57645	ERAL1
ENSG00000113249	5	156456424	156486130	23	4	730198	-0.19296	0.57651	HAVCR1
ENSG00000180354	7	30174426	30202378	11	3	730198	-0.19299	0.57652	MTURN
ENSG00000183735	12	64845660	64895888	19	3	730198	-0.1936	0.57675	TBK1
ENSG00000129048	3	132316081	132337811	4	1	730198	-0.19365	0.57678	ACKR4
ENSG00000004700	12	21621845	21654603	39	6	730198	-0.19393	0.57688	RECQL
ENSG00000204219	1	23707554	23751233	22	4	730198	-0.19416	0.57697	TCEA3
ENSG00000129009	15	74466012	74469213	5	1	730198	-0.19447	0.5771	ISLR
ENSG00000157978	1	25870071	25895377	9	1	730198	-0.19454	0.57712	LDLRAP1
ENSG00000102595	13	96453834	96705736	92	6	730198	-0.19471	0.57719	UGGT2
ENSG00000103227	16	903634	1031318	38	5	730198	-0.19481	0.57723	LMF1
ENSG00000086848	11	111652919	111742305	4	2	730198	-0.19509	0.57734	ALG9
ENSG00000108654	17	62495734	62504317	4	1	730198	-0.19527	0.57741	DDX5
ENSG00000121057	17	55162453	55198710	17	4	730198	-0.19544	0.57748	AKAP1
ENSG00000179055	9	107456660	107457766	1	1	730198	-0.19556	0.57752	OR13D1
ENSG00000107282	9	72042446	72287222	192	16	730198	-0.19564	0.57755	APBA1
ENSG00000166342	18	70409549	70535381	94	17	730198	-0.19574	0.57759	NETO1
ENSG00000110025	11	64794880	64808044	9	2	730198	-0.19609	0.57773	SNX15
ENSG00000178665	7	55955169	56009918	20	5	730198	-0.19613	0.57774	ZNF713
ENSG00000175197	12	57910371	57914300	2	1	730198	-0.19642	0.57786	DDIT3
ENSG00000079950	6	132767006	132834337	53	9	730198	-0.19649	0.57789	STX7
ENSG00000267303	19	10426147	10431354	4	2	730198	-0.19653	0.5779	CTD-2369P2.12
ENSG00000186190	20	31643230	31661434	17	2	730198	-0.19655	0.57791	BPIFB3
ENSG00000267699	18	48494389	48584514	30	1	730198	-0.19704	0.5781	RP11-729L2.2
ENSG00000144560	3	11597544	11762220	157	25	730198	-0.19721	0.57817	VGLL4
ENSG00000070785	1	45316450	45452282	67	5	730198	-0.19835	0.57861	EIF2B3
ENSG00000118900	16	4896666	4932361	46	7	730198	-0.19838	0.57863	UBN1
ENSG00000114923	2	220492049	220506702	4	1	730198	-0.19896	0.57885	SLC4A3
ENSG00000204334	2	171640296	171655481	14	2	730198	-0.19917	0.57894	ERICH2
ENSG00000146282	6	88224096	88299721	39	4	730198	-0.19921	0.57895	RARS2
ENSG00000154162	5	21750782	22853731	642	47	730198	-0.19953	0.57908	CDH12
ENSG00000115318	2	74759541	74782817	2	1	730198	-0.19985	0.5792	LOXL3
ENSG00000127564	16	3018025	3030540	3	1	730198	-0.19993	0.57923	PKMYT1
ENSG00000214212	19	10947251	10980466	3	2	730198	-0.20049	0.57945	C19orf38
ENSG00000136378	15	79051545	79103773	15	3	730198	-0.20108	0.57968	ADAMTS7
ENSG00000140464	15	74287014	74340153	26	3	730198	-0.2011	0.57969	PML
ENSG00000197057	4	36283244	36347378	50	8	730198	-0.20134	0.57978	DTHD1
ENSG00000117450	1	45976708	45988719	3	1	730198	-0.20158	0.57988	PRDX1
ENSG00000197043	5	150480273	150537443	75	18	730198	-0.20164	0.5799	ANXA6
ENSG00000142408	19	54466294	54493469	1	1	730198	-0.20173	0.57994	CACNG8
ENSG00000082929	4	5526296	5529528	4	1	730198	-0.20185	0.57998	C4orf6
ENSG00000167862	17	73008765	73017356	5	1	730198	-0.20234	0.58017	ICT1
ENSG00000114021	3	100053545	100075710	9	2	730198	-0.20269	0.58031	NIT2
ENSG00000185418	15	102193801	102264807	25	3	730198	-0.20278	0.58035	TARSL2
ENSG00000114626	3	127391778	127399768	4	1	730198	-0.20283	0.58037	ABTB1
ENSG00000120948	1	11072414	11085796	5	1	730198	-0.20299	0.58043	TARDBP
ENSG00000198185	20	45129701	45142198	7	2	730198	-0.20307	0.58046	ZNF334
ENSG00000136243	7	23221446	23240630	7	2	730198	-0.20373	0.58072	NUPL2
ENSG00000126457	19	50179043	50192286	2	1	730198	-0.20386	0.58077	PRMT1
ENSG00000117411	1	44444615	44456840	5	2	730198	-0.20396	0.58081	B4GALT2
ENSG00000181499	11	123813492	123814580	1	1	730198	-0.20408	0.58086	OR6T1
ENSG00000157450	15	59157374	59389618	106	11	730198	-0.20424	0.58092	RNF111
ENSG00000161653	17	42081914	42086431	2	1	730198	-0.20424	0.58092	NAGS
ENSG00000205221	2	36923833	37041935	130	20	730198	-0.20432	0.58095	VIT
ENSG00000162434	1	65298912	65432187	78	10	730198	-0.20451	0.58102	JAK1
ENSG00000176540	11	48387037	48388017	1	1	730198	-0.20479	0.58113	OR4C5
ENSG00000196660	1	219858769	220131989	222	22	730198	-0.20491	0.58118	SLC30A10
ENSG00000141577	17	79163393	79196799	4	1	730198	-0.20533	0.58134	AZI1
ENSG00000165795	14	21484922	21539031	16	5	730198	-0.20551	0.58141	NDRG2
ENSG00000175087	1	26437664	26452034	8	1	730198	-0.20552	0.58142	PDIK1L
ENSG00000124237	20	56725960	56736206	4	1	730198	-0.2057	0.58149	C20orf85
ENSG00000169605	2	69201705	69208106	8	2	730198	-0.20608	0.58164	GKN1
ENSG00000184611	2	163227917	163695240	145	17	730198	-0.20616	0.58167	KCNH7
ENSG00000198561	11	57520715	57587018	23	4	730198	-0.20632	0.58173	CTNND1
ENSG00000173226	3	121488610	121553926	50	4	730198	-0.2064	0.58176	IQCB1
ENSG00000173452	7	19758933	19813221	54	5	730198	-0.20644	0.58178	TMEM196
ENSG00000111537	12	68548548	68553527	3	1	730198	-0.20649	0.58179	IFNG
ENSG00000173988	13	46786083	46851501	39	5	730198	-0.20659	0.58184	LRRC63
ENSG00000125650	19	6375159	6379069	1	1	730198	-0.20664	0.58185	PSPN
ENSG00000198162	1	117910071	118071494	111	11	730198	-0.20679	0.58191	MAN1A2
ENSG00000115520	2	198318147	198340032	2	1	730198	-0.20692	0.58197	COQ10B
ENSG00000198298	10	44101855	44113351	13	3	730198	-0.20698	0.58199	ZNF485
ENSG00000177728	17	73437240	73496171	16	2	730198	-0.2072	0.58207	KIAA0195
ENSG00000139714	12	122089024	122110537	6	2	730198	-0.20746	0.58217	MORN3
ENSG00000151376	11	86152150	86383678	262	26	730198	-0.20776	0.58229	ME3
ENSG00000055332	2	37326353	37384208	17	5	730198	-0.20779	0.5823	EIF2AK2
ENSG00000206043	18	71983048	72026422	39	2	730198	-0.20785	0.58233	C18orf63
ENSG00000162763	1	165513244	165533198	21	5	730198	-0.20801	0.58239	LRRC52
ENSG00000136925	9	100362362	100395962	10	3	730198	-0.20813	0.58244	TSTD2
ENSG00000123843	1	207262187	207273338	3	1	730198	-0.20838	0.58253	C4BPB
ENSG00000100290	22	43506754	43525718	14	3	730198	-0.21009	0.5832	BIK
ENSG00000169764	2	64068074	64118696	11	2	730198	-0.21032	0.58329	UGP2
ENSG00000076641	8	81880045	82024303	91	15	730198	-0.2104	0.58332	PAG1
ENSG00000255837	12	11149094	11150474	8	1	730198	-0.21062	0.58341	TAS2R20
ENSG00000112773	6	82201156	82462491	184	19	730198	-0.21065	0.58342	FAM46A
ENSG00000112237	6	99990256	100016849	23	4	730198	-0.21086	0.5835	CCNC
ENSG00000100297	22	35796056	35821423	33	7	730198	-0.21155	0.58377	MCM5
ENSG00000141959	21	45719934	45747259	2	1	730198	-0.21169	0.58382	PFKL
ENSG00000235194	14	23764852	23772057	1	1	730198	-0.21188	0.5839	PPP1R3E
ENSG00000128923	15	59063391	59154099	42	5	730198	-0.21221	0.58403	FAM63B
ENSG00000204852	12	111051832	111087235	6	2	730198	-0.2123	0.58406	TCTN1
ENSG00000149196	11	86013253	86056969	29	4	730198	-0.21273	0.58423	C11orf73
ENSG00000169193	7	23636998	23684327	15	3	730198	-0.21295	0.58432	CCDC126
ENSG00000138688	4	123073488	123283913	23	5	730198	-0.21308	0.58437	KIAA1109
ENSG00000063761	14	78266426	78401355	161	19	730198	-0.21309	0.58437	ADCK1
ENSG00000172769	11	58169937	58170882	5	1	730198	-0.21316	0.5844	OR5B3
ENSG00000060237	12	861759	1020618	76	9	730198	-0.2132	0.58441	WNK1
ENSG00000184517	16	75182390	75206134	23	3	730198	-0.21318	0.58441	ZFP1
ENSG00000196878	1	209788215	209825811	32	7	730198	-0.21327	0.58444	LAMB3
ENSG00000107159	9	35673853	35681156	9	4	730198	-0.21357	0.58456	CA9
ENSG00000104365	8	42128820	42189973	13	2	730198	-0.21389	0.58468	IKBKB
ENSG00000161888	19	11242196	11266484	13	5	730198	-0.21414	0.58478	SPC24
ENSG00000122483	1	93645476	93744287	45	3	730198	-0.21415	0.58479	CCDC18
ENSG00000103375	16	25227052	25240261	3	1	730198	-0.21424	0.58482	AQP8
ENSG00000267534	19	10334520	10341948	2	1	730198	-0.21432	0.58485	S1PR2
ENSG00000136867	9	115913222	115926417	20	4	730198	-0.21455	0.58494	SLC31A2
ENSG00000143067	1	120162045	120190396	15	3	730198	-0.21464	0.58498	ZNF697
ENSG00000244274	20	44034697	44039250	2	1	730198	-0.21475	0.58502	DBNDD2
ENSG00000151062	12	1901123	2028002	77	11	730198	-0.21547	0.5853	CACNA2D4
ENSG00000197361	15	63889552	63894627	3	2	730198	-0.21565	0.58537	FBXL22
ENSG00000121410	19	58856544	58864865	1	1	730198	-0.21598	0.5855	A1BG
ENSG00000151718	4	184020446	184241930	75	14	730198	-0.21611	0.58555	WWC2
ENSG00000166181	11	43333513	43366079	16	5	730198	-0.21626	0.58561	API5
ENSG00000145016	3	197398264	197476598	5	2	730198	-0.21636	0.58565	KIAA0226
ENSG00000146072	6	47199268	47277641	57	10	730198	-0.2164	0.58566	TNFRSF21
ENSG00000183607	2	69172364	69180102	1	1	730198	-0.21649	0.5857	GKN2
ENSG00000168350	14	100612756	100626500	3	1	730198	-0.21656	0.58572	DEGS2
ENSG00000114867	3	184032283	184053146	1	1	730198	-0.21661	0.58575	EIF4G1
ENSG00000116455	1	111982512	111991998	3	1	730198	-0.21665	0.58576	WDR77
ENSG00000171936	19	15852203	15853153	5	2	730198	-0.21668	0.58577	OR10H3
ENSG00000007001	2	158733214	158992666	145	24	730198	-0.21676	0.5858	UPP2
ENSG00000122042	13	30338508	30424821	70	8	730198	-0.21675	0.5858	UBL3
ENSG00000103187	16	84599200	84651683	43	8	730198	-0.217	0.5859	COTL1
ENSG00000104413	8	95653302	95719694	69	6	730198	-0.2174	0.58605	ESRP1
ENSG00000205659	14	74551499	74667936	112	8	730198	-0.21771	0.58617	LIN52
ENSG00000197619	19	52494585	52511483	23	2	730198	-0.2177	0.58617	ZNF615
ENSG00000260238	1	156182773	156213123	8	2	730198	-0.21786	0.58623	PMF1-BGLAP
ENSG00000160783	1	156182784	156212874	8	2	730198	-0.21786	0.58623	PMF1
ENSG00000101096	20	50003494	50179370	109	22	730198	-0.21799	0.58628	NFATC2
ENSG00000113494	5	35048861	35230794	126	16	730198	-0.21836	0.58642	PRLR
ENSG00000173728	1	244515937	244552965	23	4	730198	-0.21849	0.58648	C1orf100
ENSG00000111676	12	7033626	7051484	2	1	730198	-0.21849	0.58648	ATN1
ENSG00000260259	16	89749028	89752977	2	1	730198	-0.21881	0.5866	RP11-368I7.4
ENSG00000100201	22	38879445	38903665	6	2	730198	-0.21886	0.58662	DDX17
ENSG00000184939	16	68563993	68609975	55	3	730198	-0.21908	0.58671	ZFP90
ENSG00000117090	1	160577890	160617085	14	3	730198	-0.21911	0.58672	SLAMF1
ENSG00000101115	20	50400581	50419059	11	3	730198	-0.21913	0.58673	SALL4
ENSG00000121940	1	109472130	109506111	24	4	730198	-0.21927	0.58678	CLCC1
ENSG00000010030	6	36322419	36356164	19	5	730198	-0.21957	0.5869	ETV7
ENSG00000121957	1	109417972	109477167	33	4	730198	-0.21969	0.58694	GPSM2
ENSG00000174238	17	1421012	1466110	24	4	730198	-0.22013	0.58712	PITPNA
ENSG00000146223	6	42847356	42857663	3	1	730198	-0.22039	0.58722	RPL7L1
ENSG00000112282	6	131895106	131949369	14	2	730198	-0.22044	0.58724	MED23
ENSG00000110911	12	51373184	51422349	35	4	730198	-0.22117	0.58752	SLC11A2
ENSG00000183463	13	28551851	28562791	3	2	730198	-0.22138	0.5876	URAD
ENSG00000006042	17	31254928	31272124	12	4	730198	-0.22213	0.58789	TMEM98
ENSG00000126787	14	55614830	55658396	10	2	730198	-0.22214	0.5879	DLGAP5
ENSG00000099956	22	24129150	24176703	70	6	730198	-0.22285	0.58817	SMARCB1
ENSG00000103995	15	49005125	49103343	49	5	730198	-0.22316	0.58829	CEP152
ENSG00000120899	8	27168999	27316903	154	12	730198	-0.22324	0.58832	PTK2B
ENSG00000129484	14	20811741	20826064	11	2	730198	-0.22345	0.58841	PARP2
ENSG00000165131	7	142636440	142637955	2	1	730198	-0.22363	0.58848	C7orf34
ENSG00000160803	1	156005092	156023585	3	2	730198	-0.22453	0.58883	UBQLN4
ENSG00000169139	8	48920960	48977268	4	1	730198	-0.22454	0.58883	UBE2V2
ENSG00000166002	11	93211638	93276674	68	9	730198	-0.22464	0.58887	SMCO4
ENSG00000169181	16	27798850	28074830	208	43	730198	-0.22476	0.58892	GSG1L
ENSG00000162775	1	110881128	110889299	1	1	730198	-0.22494	0.58899	RBM15
ENSG00000154917	3	133543083	133614680	62	15	730198	-0.22494	0.58899	RAB6B
ENSG00000142182	21	45666222	45682099	3	2	730198	-0.22556	0.58923	DNMT3L
ENSG00000161939	17	6915954	6920839	2	1	730198	-0.2256	0.58925	RNASEK-C17orf49
ENSG00000260286	6	24797549	24799117	1	1	730198	-0.22609	0.58943	C6orf229
ENSG00000158457	7	128784712	128808671	8	2	730198	-0.22615	0.58946	TSPAN33
ENSG00000164209	5	110073837	110100857	19	4	730198	-0.22625	0.5895	SLC25A46
ENSG00000143374	1	150459887	150480078	16	3	730198	-0.22641	0.58956	TARS2
ENSG00000139974	14	61447832	61550451	16	1	730198	-0.2265	0.58959	SLC38A6
ENSG00000187461	6	13469513	13486415	7	2	730198	-0.22677	0.5897	AL583828.1
ENSG00000104738	8	48872745	48890720	3	1	730198	-0.2269	0.58975	MCM4
ENSG00000079785	2	15731302	15771235	36	4	730198	-0.22709	0.58982	DDX1
ENSG00000206053	16	1728257	1752281	6	1	730198	-0.22711	0.58983	HN1L
ENSG00000155052	2	124782864	125672864	746	74	730198	-0.22714	0.58984	CNTNAP5
ENSG00000146802	7	112402437	112430647	6	1	730198	-0.22775	0.59008	TMEM168
ENSG00000240184	5	140855580	140892542	21	4	730198	-0.22788	0.59013	PCDHGC3
ENSG00000164440	6	139561198	139613276	30	5	730198	-0.22806	0.5902	TXLNB
ENSG00000175564	11	73711326	73720480	13	3	730198	-0.2283	0.59029	UCP3
ENSG00000269449	7	95171457	95173854	2	1	730198	-0.22842	0.59034	AC002451.1
ENSG00000107984	10	54074056	54077802	2	1	730198	-0.22843	0.59034	DKK1
ENSG00000047662	4	17630929	17783135	83	4	730198	-0.22875	0.59047	FAM184B
ENSG00000137675	11	102562218	102576537	40	7	730198	-0.22897	0.59055	MMP27
ENSG00000175265	15	34671269	34880704	3	1	730198	-0.22901	0.59057	GOLGA8A
ENSG00000215252	15	34817408	34880704	3	1	730198	-0.22901	0.59057	GOLGA8B
ENSG00000128383	22	39348746	39359188	3	1	730198	-0.22938	0.59071	APOBEC3A
ENSG00000183695	11	19076002	19082228	17	3	730198	-0.22999	0.59095	MRGPRX2
ENSG00000171811	10	134621896	134756327	20	2	730198	-0.23001	0.59096	TTC40
ENSG00000125772	20	5525085	5591672	32	5	730198	-0.23004	0.59097	GPCPD1
ENSG00000134444	18	59854491	59974355	98	11	730198	-0.23015	0.59101	KIAA1468
ENSG00000240764	5	140868808	140892546	15	3	730198	-0.23022	0.59104	PCDHGC5
ENSG00000168778	12	124155660	124192948	37	1	730198	-0.23032	0.59108	TCTN2
ENSG00000179071	11	85394893	85397320	3	1	730198	-0.23069	0.59122	CCDC89
ENSG00000198937	6	37450696	37467698	9	3	730198	-0.23077	0.59125	CCDC167
ENSG00000136478	17	62224587	62340661	88	7	730198	-0.23083	0.59128	TEX2
ENSG00000166341	11	6642556	6677085	16	4	730198	-0.23099	0.59134	DCHS1
ENSG00000105398	19	48373723	48389654	5	2	730198	-0.23114	0.5914	SULT2A1
ENSG00000153930	17	54188319	54589020	225	26	730198	-0.23173	0.59163	ANKFN1
ENSG00000141519	17	78010435	78074412	17	5	730198	-0.23204	0.59175	CCDC40
ENSG00000134460	10	6052652	6104288	34	9	730198	-0.23235	0.59187	IL2RA
ENSG00000164900	7	150845676	150871832	10	2	730198	-0.23237	0.59188	GBX1
ENSG00000162399	1	55464606	55476556	5	1	730198	-0.23302	0.59213	BSND
ENSG00000184933	11	6815756	6817128	2	1	730198	-0.23305	0.59214	OR6A2
ENSG00000255275	1	19175767	19247615	10	5	730198	-0.2341	0.59254	RP13-279N23.2
ENSG00000180083	20	44277202	44298909	6	1	730198	-0.23411	0.59255	WFDC11
ENSG00000167987	11	60897728	60929089	29	2	730198	-0.23417	0.59257	VPS37C
ENSG00000198513	14	50999227	51099786	54	5	730198	-0.23443	0.59267	ATL1
ENSG00000133657	3	194123401	194219093	24	3	730198	-0.23447	0.59269	ATP13A3
ENSG00000145824	5	134906373	134914969	7	2	730198	-0.23457	0.59273	CXCL14
ENSG00000106636	7	44240567	44253893	9	3	730198	-0.23492	0.59287	YKT6
ENSG00000161298	19	37095719	37119499	7	2	730198	-0.23537	0.59304	ZNF382
ENSG00000178342	18	77623668	77660184	14	4	730198	-0.23546	0.59307	KCNG2
ENSG00000150054	10	28339922	28623415	163	17	730198	-0.23553	0.5931	MPP7
ENSG00000151116	11	18551156	18610294	39	5	730198	-0.23569	0.59317	UEVLD
ENSG00000163479	1	155978839	155990750	4	1	730198	-0.23576	0.59319	SSR2
ENSG00000084674	2	21224301	21266945	23	6	730198	-0.23581	0.59321	APOB
ENSG00000166920	15	45722727	45740959	5	2	730198	-0.23596	0.59327	C15orf48
ENSG00000196155	16	67311413	67323402	5	1	730198	-0.23597	0.59327	PLEKHG4
ENSG00000187186	9	34664160	34666109	2	1	730198	-0.23605	0.5933	RP11-195F19.5
ENSG00000126814	14	61438169	61448076	1	1	730198	-0.23616	0.59335	TRMT5
ENSG00000244687	20	48697661	48732496	19	3	730198	-0.23641	0.59344	UBE2V1
ENSG00000152689	2	33661391	33789817	27	7	730198	-0.23659	0.59351	RASGRP3
ENSG00000114790	3	153838792	153975616	106	9	730198	-0.23678	0.59358	ARHGEF26
ENSG00000182541	22	31608225	31676066	36	6	730198	-0.23679	0.59359	LIMK2
ENSG00000185201	11	307631	315272	1	1	730198	-0.23699	0.59367	IFITM2
ENSG00000122299	16	11844442	11891123	25	6	730198	-0.23708	0.5937	ZC3H7A
ENSG00000154997	7	55861237	55930482	9	3	730198	-0.2373	0.59379	2023-09-14
ENSG00000109572	4	170533784	170644824	52	7	730198	-0.23735	0.59381	CLCN3
ENSG00000251695	12	69186125	69187743	1	1	730198	-0.23813	0.59411	AC124890.1
ENSG00000266173	17	61780192	61819330	2	1	730198	-0.23816	0.59412	STRADA
ENSG00000221932	11	124789146	124790573	1	1	730198	-0.23829	0.59417	HEPN1
ENSG00000169021	19	29698173	29704448	5	1	730198	-0.23837	0.5942	UQCRFS1
ENSG00000172381	11	57798402	57799403	3	1	730198	-0.23848	0.59425	OR6Q1
ENSG00000183747	16	20462783	20498991	4	1	730198	-0.23856	0.59428	ACSM2A
ENSG00000047249	8	54628117	54756118	49	2	730198	-0.2386	0.59429	ATP6V1H
ENSG00000164366	5	196986	218330	11	2	730198	-0.23885	0.59439	CCDC127
ENSG00000175643	16	11343476	11445619	102	11	730198	-0.23898	0.59444	RMI2
ENSG00000148719	10	74092588	74114988	2	1	730198	-0.23903	0.59446	DNAJB12
ENSG00000198093	19	52392477	52408293	7	1	730198	-0.23911	0.59449	ZNF649
ENSG00000154237	15	101459420	101610317	119	20	730198	-0.23934	0.59458	LRRK1
ENSG00000116288	1	8014351	8045565	11	3	730198	-0.23962	0.59469	PARK7
ENSG00000164400	5	131409483	131411859	3	1	730198	-0.23965	0.5947	CSF2
ENSG00000137868	15	74471807	74504608	27	4	730198	-0.23968	0.59471	STRA6
ENSG00000117118	1	17345217	17380665	22	4	730198	-0.23998	0.59483	SDHB
ENSG00000203760	6	126661320	126670021	4	1	730198	-0.24013	0.59489	CENPW
ENSG00000173083	4	84213614	84256306	28	3	730198	-0.24047	0.59502	HPSE
ENSG00000118292	1	150240600	150253327	9	3	730198	-0.24053	0.59504	C1orf54
ENSG00000105298	19	3610639	3626813	6	2	730198	-0.24056	0.59505	CACTIN
ENSG00000011638	16	21169698	21191937	14	3	730198	-0.24074	0.59512	TMEM159
ENSG00000146205	2	242127924	242164792	16	4	730198	-0.24099	0.59522	ANO7
ENSG00000131634	16	1578689	1605581	20	4	730198	-0.24132	0.59535	TMEM204
ENSG00000108511	17	46671639	46682354	5	2	730198	-0.24132	0.59535	HOXB6
ENSG00000104880	19	7459999	7537363	56	5	730198	-0.24144	0.59539	ARHGEF18
ENSG00000131778	1	146714291	146767443	78	8	730198	-0.24163	0.59546	CHD1L
ENSG00000234602	5	54515442	54523143	4	2	730198	-0.24166	0.59548	MCIDAS
ENSG00000089685	17	76210267	76221717	15	2	730198	-0.24166	0.59548	BIRC5
ENSG00000123700	17	68164814	68176189	2	1	730198	-0.24169	0.59549	KCNJ2
ENSG00000205155	19	36236015	36237911	3	2	730198	-0.24179	0.59553	PSENEN
ENSG00000105711	19	35521588	35531352	1	1	730198	-0.24195	0.59559	SCN1B
ENSG00000189143	7	73213872	73247014	16	1	730198	-0.24225	0.59571	CLDN4
ENSG00000103061	16	68318406	68344849	13	2	730198	-0.24227	0.59571	SLC7A6OS
ENSG00000167705	17	1549444	1553371	1	1	730198	-0.24268	0.59587	RILP
ENSG00000186335	5	150694539	150727151	18	2	730198	-0.24274	0.5959	SLC36A2
ENSG00000128708	2	172778958	172848599	20	3	730198	-0.24353	0.5962	HAT1
ENSG00000143851	1	202116141	202130716	1	1	730198	-0.24381	0.59631	PTPN7
ENSG00000130816	19	10244021	10341962	31	5	730198	-0.24384	0.59632	DNMT1
ENSG00000106948	9	117096436	117156685	42	7	730198	-0.24386	0.59633	AKNA
ENSG00000056558	9	123664671	123691451	16	2	730198	-0.24394	0.59636	TRAF1
ENSG00000164362	5	1253262	1295184	7	3	730198	-0.24407	0.59641	TERT
ENSG00000069493	12	9817565	9848413	21	4	730198	-0.24429	0.5965	CLEC2D
ENSG00000138378	2	191894302	192016322	81	12	730198	-0.24442	0.59655	STAT4
ENSG00000135525	6	136663875	136871957	51	1	730198	-0.24461	0.59662	MAP7
ENSG00000077549	1	19665267	19812066	122	10	730198	-0.24482	0.5967	CAPZB
ENSG00000171160	10	99374310	99393344	7	1	730198	-0.24494	0.59675	MORN4
ENSG00000138435	2	175612320	175629200	12	2	730198	-0.24501	0.59678	CHRNA1
ENSG00000096401	6	44355262	44418163	24	2	730198	-0.24552	0.59697	CDC5L
ENSG00000258247	12	95770984	95774672	4	1	730198	-0.24594	0.59714	RP11-167N24.6
ENSG00000156564	6	40359325	40555204	177	18	730198	-0.24601	0.59716	LRFN2
ENSG00000161634	12	55038375	55042277	5	2	730198	-0.24604	0.59717	DCD
ENSG00000143217	1	161040785	161059389	14	3	730198	-0.24631	0.59728	PVRL4
ENSG00000133104	13	36875775	36944317	34	3	730198	-0.24642	0.59732	SPG20
ENSG00000173559	2	192542794	192561385	2	1	730198	-0.24669	0.59743	NABP1
ENSG00000166153	12	100597447	100660857	19	4	730198	-0.24715	0.5976	DEPDC4
ENSG00000053501	19	17326155	17330638	1	1	730198	-0.24715	0.5976	USE1
ENSG00000132840	5	78365540	78385289	4	1	730198	-0.24722	0.59763	BHMT2
ENSG00000144959	3	172348039	172429008	61	13	730198	-0.24729	0.59766	NCEH1
ENSG00000177301	1	111136202	111174096	14	3	730198	-0.24754	0.59776	KCNA2
ENSG00000145725	5	102455853	102548500	9	1	730198	-0.24782	0.59786	PPIP5K2
ENSG00000269476	19	58388133	58427959	11	3	730198	-0.24804	0.59795	CTD-2583A14.9
ENSG00000257743	7	141811549	141922124	63	13	730198	-0.2483	0.59805	RP11-1220K2.2
ENSG00000128944	15	40674922	40686447	10	2	730198	-0.24838	0.59808	KNSTRN
ENSG00000168487	8	22022249	22069839	4	2	730198	-0.24844	0.5981	BMP1
ENSG00000141497	17	4643319	4649411	2	1	730198	-0.24867	0.59819	ZMYND15
ENSG00000133026	17	8377523	8534079	65	2	730198	-0.24869	0.5982	MYH10
ENSG00000131620	11	69924408	70035634	86	18	730198	-0.24873	0.59821	ANO1
ENSG00000145642	5	63986135	64013917	3	1	730198	-0.24875	0.59822	FAM159B
ENSG00000039523	16	67552321	67580691	2	1	730198	-0.24896	0.59831	FAM65A
ENSG00000198783	17	33288549	33290205	2	1	730198	-0.2492	0.5984	ZNF830
ENSG00000162882	2	42994229	43019733	40	3	730198	-0.24927	0.59842	HAAO
ENSG00000108702	17	32687347	32690250	2	1	730198	-0.2494	0.59847	CCL1
ENSG00000198542	13	102104966	102375456	237	26	730198	-0.24943	0.59849	ITGBL1
ENSG00000137273	6	1390069	1395832	2	1	730198	-0.24947	0.5985	FOXF2
ENSG00000163075	2	120302008	120419827	39	3	730198	-0.24954	0.59853	PCDP1
ENSG00000249915	5	271736	353971	17	4	730198	-0.24962	0.59856	PDCD6
ENSG00000100033	22	18900294	18924066	11	2	730198	-0.2499	0.59867	PRODH
ENSG00000134690	1	38158090	38175391	3	2	730198	-0.24996	0.59869	CDCA8
ENSG00000214814	8	124864227	125132302	217	20	730198	-0.24996	0.59869	FER1L6
ENSG00000151014	4	139936943	139966906	8	2	730198	-0.25046	0.59888	CCRN4L
ENSG00000166295	10	73975787	73995618	1	1	730198	-0.25065	0.59896	ANAPC16
ENSG00000005812	13	77566740	77601330	20	2	730198	-0.25078	0.59901	FBXL3
ENSG00000146926	7	150872785	150884919	4	1	730198	-0.25085	0.59903	ASB10
ENSG00000177675	12	7499281	7632493	43	12	730198	-0.25112	0.59914	CD163L1
ENSG00000129465	14	24805227	24809251	5	2	730198	-0.25118	0.59916	RIPK3
ENSG00000161970	17	8280838	8286531	5	2	730198	-0.25125	0.59919	RPL26
ENSG00000162599	1	61330931	61928465	280	59	730198	-0.2521	0.59952	NFIA
ENSG00000179240	11	76092357	76125663	8	3	730198	-0.25219	0.59955	RP11-111M22.2
ENSG00000134905	13	111293759	111365950	64	7	730198	-0.25225	0.59958	CARS2
ENSG00000172940	3	38307303	38319806	5	2	730198	-0.25228	0.59959	SLC22A13
ENSG00000196526	4	7760441	7941653	202	25	730198	-0.25243	0.59965	AFAP1
ENSG00000152382	1	166825747	166845564	7	2	730198	-0.25253	0.59968	TADA1
ENSG00000146842	7	129804555	129847610	29	6	730198	-0.25258	0.5997	TMEM209
ENSG00000155827	9	104296133	104325622	16	5	730198	-0.25268	0.59974	RNF20
ENSG00000168675	18	13217497	13652754	217	40	730198	-0.25298	0.59986	LDLRAD4
ENSG00000042445	2	85569211	85581743	7	2	730198	-0.25303	0.59988	RETSAT
ENSG00000198089	22	31884674	32014572	55	7	730198	-0.25317	0.59993	SFI1
ENSG00000112234	6	99316420	99395849	54	7	730198	-0.25325	0.59996	FBXL4
ENSG00000081853	5	140718539	140892546	69	11	730198	-0.25347	0.60005	PCDHGA2
ENSG00000110321	11	10818597	10830657	8	2	730198	-0.25393	0.60022	EIF4G2
ENSG00000135436	12	49976668	49999422	9	2	730198	-0.25397	0.60024	FAM186B
ENSG00000162779	1	179334855	179523870	194	16	730198	-0.25427	0.60036	AXDND1
ENSG00000125255	13	103696350	103719196	50	7	730198	-0.25491	0.6006	SLC10A2
ENSG00000135355	6	90604188	90605839	1	1	730198	-0.25496	0.60062	GJA10
ENSG00000118816	4	77968311	77997158	8	2	730198	-0.25503	0.60065	CCNI
ENSG00000100036	22	31031639	31065003	14	4	730198	-0.2553	0.60075	SLC35E4
ENSG00000112695	6	75947391	75960039	3	1	730198	-0.25583	0.60096	COX7A2
ENSG00000137699	11	119981983	120056237	44	7	730198	-0.25615	0.60108	TRIM29
ENSG00000115523	2	85912298	85925977	22	2	730198	-0.25643	0.60119	GNLY
ENSG00000215018	7	7395834	7575484	186	14	730198	-0.25654	0.60123	COL28A1
ENSG00000132294	8	132916335	133025889	82	7	730198	-0.25667	0.60128	EFR3A
ENSG00000163354	1	154990996	155006257	3	2	730198	-0.25688	0.60136	DCST2
ENSG00000159884	9	35658301	35661508	4	1	730198	-0.25703	0.60142	CCDC107
ENSG00000198909	17	61699775	61773663	27	1	730198	-0.25724	0.60151	MAP3K3
ENSG00000105325	19	3506271	3538328	6	1	730198	-0.25739	0.60156	FZR1
ENSG00000163481	2	219528587	219537134	3	1	730198	-0.2575	0.6016	RNF25
ENSG00000116983	1	40144320	40157361	15	4	730198	-0.25777	0.60171	HPCAL4
ENSG00000163114	4	96761239	96762625	1	1	730198	-0.25788	0.60175	PDHA2
ENSG00000140406	15	81293295	81296342	1	1	730198	-0.25791	0.60176	MESDC1
ENSG00000267127	18	77794346	77854968	60	6	730198	-0.2584	0.60195	RP11-795F19.5
ENSG00000227164	20	52105495	52106164	1	1	730198	-0.2586	0.60203	AL354993.1
ENSG00000112081	6	36562145	36573377	3	1	730198	-0.25863	0.60204	SRSF3
ENSG00000064601	20	44518783	44527459	6	1	730198	-0.25863	0.60204	CTSA
ENSG00000183569	22	42949623	42970388	5	1	730198	-0.25921	0.60226	SERHL2
ENSG00000117425	1	45285516	45308735	9	2	730198	-0.25929	0.60229	PTCH2
ENSG00000198246	10	73079015	73123142	48	8	730198	-0.25939	0.60233	SLC29A3
ENSG00000149201	11	86085778	86134151	46	10	730198	-0.25945	0.60235	CCDC81
ENSG00000168612	20	44509866	44513905	1	1	730198	-0.25976	0.60248	ZSWIM1
ENSG00000065989	19	10527449	10580305	7	2	730198	-0.26029	0.60268	PDE4A
ENSG00000163331	2	159651829	159719293	49	7	730198	-0.26039	0.60272	DAPL1
ENSG00000008323	12	6419602	6437672	3	1	730198	-0.26079	0.60287	PLEKHG6
ENSG00000235750	1	175126123	175162135	17	4	730198	-0.26081	0.60288	KIAA0040
ENSG00000250151	3	9834766	9877085	18	4	730198	-0.26105	0.60297	ARPC4-TTLL3
ENSG00000134108	3	5163905	5222596	21	2	730198	-0.26114	0.60301	ARL8B
ENSG00000064115	12	27126128	27167367	33	7	730198	-0.26129	0.60307	TM7SF3
ENSG00000176907	8	40010989	40012821	1	1	730198	-0.26133	0.60308	C8orf4
ENSG00000258539	10	126305649	126480296	122	13	730198	-0.2616	0.60318	RP11-12J10.3
ENSG00000136918	9	127615755	127620160	5	1	730198	-0.26168	0.60321	WDR38
ENSG00000125652	19	6372444	6375042	2	1	730198	-0.26211	0.60338	ALKBH7
ENSG00000268861	19	7445850	7535131	57	5	730198	-0.26229	0.60345	CTD-2207O23.3
ENSG00000131096	17	42030106	42081837	12	3	730198	-0.26234	0.60347	PYY
ENSG00000071051	2	106361354	106510730	156	15	730198	-0.26301	0.60373	NCK2
ENSG00000145911	5	177540444	177553088	3	1	730198	-0.26304	0.60374	N4BP3
ENSG00000231192	3	97851542	97852483	1	1	730198	-0.26307	0.60375	OR5H1
ENSG00000164120	4	175411328	175444305	29	8	730198	-0.2631	0.60376	HPGD
ENSG00000147570	8	66933795	67012751	44	8	730198	-0.26355	0.60394	DNAJC5B
ENSG00000204548	20	29992648	30000641	3	1	730198	-0.26358	0.60395	DEFB121
ENSG00000156162	8	95731931	95806064	50	6	730198	-0.26373	0.604	DPY19L4
ENSG00000151090	3	24158651	24536773	321	53	730198	-0.26395	0.60409	THRB
ENSG00000204882	8	142366600	142377367	2	1	730198	-0.26403	0.60412	GPR20
ENSG00000111358	12	124118375	124147153	7	1	730198	-0.2642	0.60419	GTF2H3
ENSG00000168556	4	184426147	184432249	1	1	730198	-0.26423	0.6042	ING2
ENSG00000137673	11	102391239	102401484	12	2	730198	-0.26425	0.6042	MMP7
ENSG00000186687	5	130506503	130541119	9	2	730198	-0.26433	0.60424	LYRM7
ENSG00000070831	1	22379120	22419437	21	2	730198	-0.26459	0.60434	CDC42
ENSG00000003393	2	202565277	202645912	70	7	730198	-0.26459	0.60434	ALS2
ENSG00000006606	7	75398851	75419214	1	1	730198	-0.26481	0.60442	CCL26
ENSG00000185730	8	144371846	144380231	4	1	730198	-0.26493	0.60447	ZNF696
ENSG00000181023	11	5757681	5758768	2	1	730198	-0.26544	0.60466	OR56B1
ENSG00000169432	2	167051695	167232503	169	23	730198	-0.26589	0.60484	SCN9A
ENSG00000269048	6	166945369	166947709	1	1	730198	-0.266	0.60488	Z98049.1
ENSG00000135541	6	135604670	135818914	62	5	730198	-0.26605	0.6049	AHI1
ENSG00000197467	10	71561644	71724031	157	37	730198	-0.26605	0.6049	COL13A1
ENSG00000111731	12	22601517	22697480	57	1	730198	-0.26606	0.6049	C2CD5
ENSG00000100206	22	38914954	38966291	6	1	730198	-0.26618	0.60495	DMC1
ENSG00000187607	17	15602891	15640874	2	1	730198	-0.26623	0.60497	ZNF286A
ENSG00000137747	11	117771358	117800174	19	6	730198	-0.26641	0.60504	TMPRSS13
ENSG00000197928	19	53731577	53758151	38	4	730198	-0.26649	0.60507	ZNF677
ENSG00000168259	17	40128451	40173394	9	2	730198	-0.26654	0.60509	DNAJC7
ENSG00000166159	12	1929433	1945918	5	2	730198	-0.26695	0.60525	LRTM2
ENSG00000182816	21	31743709	31744557	1	1	730198	-0.26706	0.60529	KRTAP13-2
ENSG00000165152	9	104235453	104295819	36	7	730198	-0.26726	0.60537	TMEM246
ENSG00000204673	19	50372295	50381716	5	1	730198	-0.26734	0.6054	AKT1S1
ENSG00000186010	19	19626545	19644285	4	1	730198	-0.26763	0.60551	NDUFA13
ENSG00000182117	15	34633917	34635378	2	1	730198	-0.26802	0.60566	NOP10
ENSG00000113492	5	34998206	35048198	66	6	730198	-0.26804	0.60567	AGXT2
ENSG00000122543	7	5919458	5925993	1	1	730198	-0.26815	0.60571	OCM
ENSG00000228198	1	248366332	248367392	2	1	730198	-0.26859	0.60588	OR2M3
ENSG00000154269	6	131949582	132068553	46	5	730198	-0.26869	0.60592	ENPP3
ENSG00000108588	17	61822610	61853711	5	1	730198	-0.26879	0.60596	CCDC47
ENSG00000165637	10	76969912	76991206	7	2	730198	-0.26937	0.60618	VDAC2
ENSG00000173805	17	39873994	39890896	5	1	730198	-0.26944	0.6062	HAP1
ENSG00000197948	5	141018869	141030986	14	4	730198	-0.26958	0.60626	FCHSD1
ENSG00000145826	5	135257968	135290723	29	4	730198	-0.26964	0.60628	LECT2
ENSG00000106624	7	44143960	44154161	2	1	730198	-0.26968	0.6063	AEBP1
ENSG00000160194	21	44299754	44333414	3	1	730198	-0.26995	0.6064	NDUFV3
ENSG00000178919	9	100615536	100618986	4	1	730198	-0.27027	0.60652	FOXE1
ENSG00000118961	2	20883788	21022882	69	10	730198	-0.2703	0.60654	C2orf43
ENSG00000177294	17	6679542	6700420	23	5	730198	-0.27069	0.60669	FBXO39
ENSG00000060656	1	29563028	29653325	45	7	730198	-0.27077	0.60671	PTPRU
ENSG00000141738	17	37894180	37903544	1	1	730198	-0.27076	0.60671	GRB7
ENSG00000154864	18	10666480	11148587	429	57	730198	-0.2708	0.60673	PIEZO2
ENSG00000165457	11	71927645	71932994	2	1	730198	-0.27114	0.60686	FOLR2
ENSG00000154813	3	16299485	16306479	7	2	730198	-0.27132	0.60693	DPH3
ENSG00000143882	2	10861775	10925236	23	7	730198	-0.27157	0.60702	ATP6V1C2
ENSG00000122691	7	19060614	19157295	8	2	730198	-0.27212	0.60723	TWIST1
ENSG00000108278	17	34842473	34855154	5	2	730198	-0.27222	0.60727	ZNHIT3
ENSG00000215595	20	1184098	1188918	3	2	730198	-0.27235	0.60732	C20orf202
ENSG00000167815	19	12907634	12912694	1	1	730198	-0.2724	0.60734	PRDX2
ENSG00000126461	19	50145382	50161899	3	1	730198	-0.27285	0.60752	SCAF1
ENSG00000197410	4	155153399	155412930	206	24	730198	-0.27291	0.60754	DCHS2
ENSG00000185821	12	55820038	55820976	1	1	730198	-0.27292	0.60754	OR6C76
ENSG00000189181	1	248844628	248845629	2	1	730198	-0.27342	0.60773	OR14I1
ENSG00000167703	17	1472561	1532180	18	4	730198	-0.27344	0.60774	SLC43A2
ENSG00000134243	1	109852192	109940573	35	2	730198	-0.27361	0.60781	SORT1
ENSG00000141994	19	5784843	5791249	3	1	730198	-0.27368	0.60784	DUS3L
ENSG00000173480	19	58411664	58427978	4	1	730198	-0.27381	0.60788	ZNF417
ENSG00000137992	1	100652475	100715390	33	2	730198	-0.27383	0.60789	DBT
ENSG00000144118	2	120997640	121052289	29	2	730198	-0.27403	0.60797	RALB
ENSG00000040531	17	3539762	3564836	13	3	730198	-0.27415	0.60802	CTNS
ENSG00000123500	6	116440086	116479910	16	2	730198	-0.27449	0.60815	COL10A1
ENSG00000115808	2	37070783	37193615	32	4	730198	-0.27452	0.60816	STRN
ENSG00000176340	11	63742079	63744015	1	1	730198	-0.27476	0.60825	COX8A
ENSG00000128050	4	57301907	57327534	5	1	730198	-0.27487	0.60829	PAICS
ENSG00000188340	1	158746472	158747425	1	1	730198	-0.27497	0.60833	OR6N2
ENSG00000213593	11	57480072	57508445	5	2	730198	-0.27512	0.60839	TMX2
ENSG00000079101	18	596988	650334	20	6	730198	-0.27522	0.60843	CLUL1
ENSG00000171425	19	56146825	56156988	3	2	730198	-0.27531	0.60846	ZNF581
ENSG00000177889	12	93799449	93836038	9	3	730198	-0.27554	0.60855	UBE2N
ENSG00000147596	8	70963886	70983928	14	5	730198	-0.27578	0.60864	PRDM14
ENSG00000107960	10	105642300	105677963	32	4	730198	-0.2758	0.60865	OBFC1
ENSG00000132589	17	27206353	27224697	6	1	730198	-0.27599	0.60872	FLOT2
ENSG00000166509	16	78056412	78100658	70	6	730198	-0.27643	0.60889	CLEC3A
ENSG00000145781	5	115420688	115748459	259	12	730198	-0.2766	0.60896	COMMD10
ENSG00000141141	17	35969787	36003493	11	3	730198	-0.27675	0.60901	DDX52
ENSG00000118418	6	79910962	79944406	18	3	730198	-0.27678	0.60903	HMGN3
ENSG00000250571	8	144349603	144359101	6	1	730198	-0.27717	0.60918	GLI4
ENSG00000204977	13	50570024	50594617	6	2	730198	-0.27725	0.60921	TRIM13
ENSG00000120063	17	63006833	63052957	6	1	730198	-0.27737	0.60925	GNA13
ENSG00000187145	1	150266289	150281414	13	3	730198	-0.27738	0.60926	MRPS21
ENSG00000189319	10	126307861	126432838	106	13	730198	-0.27752	0.60931	FAM53B
ENSG00000086570	5	150883654	150948505	71	10	730198	-0.27774	0.60939	FAT2
ENSG00000121152	2	97001525	97039583	3	1	730198	-0.27782	0.60943	NCAPH
ENSG00000140948	16	87439852	87525651	37	5	730198	-0.2784	0.60965	ZCCHC14
ENSG00000138068	2	37394963	37423741	17	3	730198	-0.2793	0.60999	SULT6B1
ENSG00000162645	1	89571815	89616139	27	2	730198	-0.27935	0.61001	GBP2
ENSG00000020181	8	37641709	37702414	7	2	730198	-0.27946	0.61005	GPR124
ENSG00000013275	19	40476912	40487348	3	1	730198	-0.27953	0.61008	PSMC4
ENSG00000125166	16	58741035	58768261	16	2	730198	-0.27959	0.61011	GOT2
ENSG00000162591	1	3406484	3528059	1	1	730198	-0.27971	0.61015	MEGF6
ENSG00000268098	21	37402368	37417818	9	3	730198	-0.27988	0.61022	AP000688.1
ENSG00000104043	15	50150435	50475014	280	30	730198	-0.27991	0.61023	ATP8B4
ENSG00000064835	3	87308554	87325737	9	2	730198	-0.28007	0.61029	POU1F1
ENSG00000134339	11	18260770	18270190	4	1	730198	-0.28011	0.6103	SAA2
ENSG00000140319	15	40327940	40331389	5	2	730198	-0.28072	0.61054	SRP14
ENSG00000075240	22	46971909	47075688	83	12	730198	-0.28139	0.61079	GRAMD4
ENSG00000130818	19	9638667	9649303	5	1	730198	-0.28172	0.61092	ZNF426
ENSG00000115525	2	86066267	86116137	44	5	730198	-0.28175	0.61093	ST3GAL5
ENSG00000069206	8	24298443	24384483	63	6	730198	-0.28196	0.61101	ADAM7
ENSG00000079112	8	95139399	95229531	62	12	730198	-0.28208	0.61106	CDH17
ENSG00000104361	8	99202061	99306621	68	11	730198	-0.28214	0.61108	NIPAL2
ENSG00000184058	22	19744226	19771116	3	1	730198	-0.28241	0.61119	TBX1
ENSG00000140534	15	90118713	90174287	41	4	730198	-0.28297	0.6114	TICRR
ENSG00000006659	19	40194946	40200084	3	1	730198	-0.28301	0.61142	LGALS14
ENSG00000158636	11	76155967	76264069	28	4	730198	-0.28409	0.61183	C11orf30
ENSG00000129910	16	89238175	89261900	1	1	730198	-0.28476	0.61209	CDH15
ENSG00000161671	19	50979657	50986608	5	2	730198	-0.28483	0.61211	EMC10
ENSG00000105974	7	116164839	116201233	35	5	730198	-0.28553	0.61238	CAV1
ENSG00000225950	19	49559050	49568333	1	1	730198	-0.28578	0.61248	NTF4
ENSG00000143337	1	179851177	179894135	35	4	730198	-0.28584	0.6125	TOR1AIP1
ENSG00000171049	19	52255279	52273779	19	4	730198	-0.28601	0.61256	FPR2
ENSG00000166987	12	57914493	57923931	6	1	730198	-0.28611	0.6126	MBD6
ENSG00000198721	6	4115923	4135831	17	3	730198	-0.28612	0.61261	ECI2
ENSG00000038945	8	15965387	16424999	240	31	730198	-0.28641	0.61272	MSR1
ENSG00000084628	1	31652592	31712401	49	5	730198	-0.28658	0.61278	NKAIN1
ENSG00000205832	16	4606491	4650715	13	2	730198	-0.28694	0.61292	C16orf96
ENSG00000149262	11	77589766	77705724	25	4	730198	-0.28697	0.61293	INTS4
ENSG00000205765	5	41904290	41921738	8	1	730198	-0.28706	0.61297	C5orf51
ENSG00000188993	4	52859868	52883786	6	1	730198	-0.28715	0.613	LRRC66
ENSG00000154447	4	170015407	170192256	90	10	730198	-0.28715	0.613	SH3RF1
ENSG00000088827	20	3667617	3687775	21	5	730198	-0.28743	0.61311	SIGLEC1
ENSG00000116030	2	203070903	203103331	12	3	730198	-0.28762	0.61318	SUMO1
ENSG00000162551	1	21835858	21904905	81	14	730198	-0.28767	0.6132	ALPL
ENSG00000204634	2	101624079	101869328	132	19	730198	-0.28769	0.61321	TBC1D8
ENSG00000125875	20	416124	443197	11	2	730198	-0.2878	0.61325	TBC1D20
ENSG00000105355	19	4838353	4867780	6	1	730198	-0.28829	0.61344	PLIN3
ENSG00000129450	19	51628165	51639908	2	1	730198	-0.28836	0.61346	SIGLEC9
ENSG00000186017	19	36936021	36980804	19	3	730198	-0.28844	0.6135	ZNF566
ENSG00000168610	17	40465342	40540586	7	2	730198	-0.28858	0.61355	STAT3
ENSG00000178449	12	50505762	50514240	5	1	730198	-0.28875	0.61361	COX14
ENSG00000188295	1	247263264	247267674	3	1	730198	-0.28891	0.61368	ZNF669
ENSG00000178358	11	6942205	6943264	6	2	730198	-0.28905	0.61373	OR2D3
ENSG00000088367	20	34679426	34820721	17	2	730198	-0.28949	0.6139	EPB41L1
ENSG00000012660	6	53132196	53213947	88	5	730198	-0.28958	0.61393	ELOVL5
ENSG00000214946	17	15635561	15649476	2	1	730198	-0.28964	0.61395	TBC1D26
ENSG00000120008	10	122610687	122669036	54	3	730198	-0.28987	0.61404	WDR11
ENSG00000163449	2	216946589	216967506	17	4	730198	-0.28995	0.61407	TMEM169
ENSG00000165650	10	119040000	119134978	66	4	730198	-0.29046	0.61427	PDZD8
ENSG00000139746	13	79885962	79980612	73	3	730198	-0.2906	0.61432	RBM26
ENSG00000217825	7	154988273	154990165	3	1	730198	-0.29062	0.61433	AC099552.4
ENSG00000174574	1	39456895	39471731	5	2	730198	-0.29067	0.61435	AKIRIN1
ENSG00000170142	3	23847394	23932807	39	7	730198	-0.29068	0.61435	UBE2E1
ENSG00000096996	19	18169805	18209754	19	3	730198	-0.29079	0.6144	IL12RB1
ENSG00000145014	3	194308402	194354418	38	7	730198	-0.29086	0.61442	TMEM44
ENSG00000137460	4	153857504	153900848	17	5	730198	-0.29143	0.61464	FHDC1
ENSG00000222047	10	75669727	75682535	4	2	730198	-0.29152	0.61467	C10orf55
ENSG00000160298	21	47720095	47743789	8	3	730198	-0.29236	0.615	C21orf58
ENSG00000152591	4	88529681	88538062	6	2	730198	-0.29239	0.61501	DSPP
ENSG00000259495	15	80637195	80695917	98	9	730198	-0.29251	0.61505	RP11-210M15.2
ENSG00000174899	3	157261035	157395538	115	11	730198	-0.29256	0.61507	C3orf55
ENSG00000172774	11	57982217	57983195	4	1	730198	-0.29273	0.61514	OR1S1
ENSG00000107745	10	74127098	74385899	98	2	730198	-0.29278	0.61516	MICU1
ENSG00000162366	1	47649265	47656716	1	1	730198	-0.29292	0.61521	PDZK1IP1
ENSG00000112299	6	133002729	133035188	41	3	730198	-0.29302	0.61525	VNN1
ENSG00000111790	12	27091316	27119583	21	6	730198	-0.29314	0.61529	FGFR1OP2
ENSG00000121388	13	19756173	19761496	8	1	730198	-0.29316	0.6153	RP11-408E5.4
ENSG00000113328	5	162864575	162873157	2	1	730198	-0.29321	0.61532	CCNG1
ENSG00000120805	12	101786898	101801598	17	5	730198	-0.29326	0.61534	ARL1
ENSG00000066855	8	66556969	66683496	54	8	730198	-0.29366	0.61549	MTFR1
ENSG00000214325	16	75728367	75734089	3	1	730198	-0.2938	0.61554	AC025287.1
ENSG00000154814	3	16306706	16391806	66	7	730198	-0.29385	0.61556	OXNAD1
ENSG00000258529	11	111657010	111750149	5	2	730198	-0.29398	0.61562	ALG9
ENSG00000176895	11	4928600	4929538	4	2	730198	-0.29402	0.61563	OR51A7
ENSG00000073111	3	127317066	127341276	5	2	730198	-0.29434	0.61575	MCM2
ENSG00000156587	11	57319129	57335757	10	2	730198	-0.29434	0.61575	UBE2L6
ENSG00000168679	1	110905470	110933704	10	3	730198	-0.29507	0.61603	SLC16A4
ENSG00000170786	8	57212569	57233335	11	3	730198	-0.29506	0.61603	SDR16C5
ENSG00000184599	1	113263041	113269857	1	1	730198	-0.29546	0.61618	FAM19A3
ENSG00000243135	2	234637754	234681945	43	6	730198	-0.29572	0.61628	UGT1A3
ENSG00000205929	21	34162985	34186053	8	2	730198	-0.29572	0.61628	C21orf62
ENSG00000167962	16	2047655	2059824	7	2	730198	-0.29598	0.61638	ZNF598
ENSG00000178209	8	144989321	145050902	11	1	730198	-0.29612	0.61643	PLEC
ENSG00000197309	11	124055923	124056952	3	1	730198	-0.29621	0.61647	OR10D3
ENSG00000169618	2	68870721	68882708	1	1	730198	-0.29634	0.61652	PROKR1
ENSG00000137075	9	36336393	36487545	42	4	730198	-0.29652	0.61659	RNF38
ENSG00000127329	12	70910630	71031220	130	29	730198	-0.29654	0.61659	PTPRB
ENSG00000167302	17	79202077	79212891	1	1	730198	-0.29672	0.61666	ENTHD2
ENSG00000172653	17	34181955	34195895	5	1	730198	-0.29703	0.61678	C17orf66
ENSG00000124257	20	44517264	44519926	3	1	730198	-0.29723	0.61686	NEURL2
ENSG00000196975	2	69871557	70053596	89	10	730198	-0.29751	0.61696	ANXA4
ENSG00000254732	11	57509635	57560715	14	3	730198	-0.29753	0.61697	RP11-691N7.6
ENSG00000268024	17	32581900	32582306	1	1	730198	-0.29758	0.61699	AC005549.3
ENSG00000013503	12	106751436	106903976	91	7	730198	-0.2977	0.61703	POLR3B
ENSG00000117501	1	170904612	171033906	67	7	730198	-0.29882	0.61746	MROH9
ENSG00000133063	1	203181955	203242769	45	10	730198	-0.29886	0.61748	CHIT1
ENSG00000181666	19	37803739	37860267	19	3	730198	-0.29893	0.6175	HKR1
ENSG00000182771	10	87359312	88126250	479	72	730198	-0.29909	0.61756	GRID1
ENSG00000135040	9	88556061	88637213	17	2	730198	-0.29922	0.61761	NAA35
ENSG00000162402	1	55532032	55680786	55	2	730198	-0.29942	0.61769	USP24
ENSG00000103042	16	58699013	58719008	21	5	730198	-0.29959	0.61776	SLC38A7
ENSG00000169598	1	3773845	3801993	3	2	730198	-0.2998	0.61783	DFFB
ENSG00000164896	7	150773711	150777953	1	1	730198	-0.29985	0.61786	FASTK
ENSG00000129071	3	129149787	129158878	6	1	730198	-0.30023	0.618	MBD4
ENSG00000147573	8	67039131	67087720	32	2	730198	-0.30034	0.61804	TRIM55
ENSG00000225399	3	49297518	49298744	2	1	730198	-0.30055	0.61812	RP11-3B7.1
ENSG00000100902	14	35747839	35786699	14	2	730198	-0.30087	0.61824	PSMA6
ENSG00000155749	2	202152994	202222121	37	5	730198	-0.30096	0.61828	ALS2CR12
ENSG00000125378	14	54416454	54425479	3	1	730198	-0.30099	0.61829	BMP4
ENSG00000144671	3	38323785	38360066	22	3	730198	-0.30192	0.61864	SLC22A14
ENSG00000164530	6	36922209	36932613	9	3	730198	-0.30232	0.6188	PI16
ENSG00000167528	12	48733791	48745197	8	2	730198	-0.30233	0.6188	ZNF641
ENSG00000105612	19	12986025	12992282	2	1	730198	-0.30247	0.61885	DNASE2
ENSG00000120705	5	137841784	137878989	9	1	730198	-0.30261	0.61891	ETF1
ENSG00000197594	6	132129156	132216295	54	10	730198	-0.30264	0.61892	ENPP1
ENSG00000156222	15	85427885	85518876	119	23	730198	-0.30268	0.61893	SLC28A1
ENSG00000215203	4	42895284	43032675	94	12	730198	-0.30276	0.61896	GRXCR1
ENSG00000125845	20	6748311	6760927	3	2	730198	-0.30343	0.61922	BMP2
ENSG00000168582	2	209025464	209028300	3	1	730198	-0.30381	0.61936	CRYGA
ENSG00000231887	12	11033610	11036854	4	1	730198	-0.30381	0.61936	PRH1
ENSG00000109929	11	121163162	121179403	5	2	730198	-0.30383	0.61937	SC5D
ENSG00000184698	11	5410607	5411664	4	1	730198	-0.30434	0.61956	OR51M1
ENSG00000196119	11	124439893	124441037	1	1	730198	-0.30464	0.61968	OR8A1
ENSG00000137941	1	84330711	84464833	57	3	730198	-0.30475	0.61972	TTLL7
ENSG00000101544	18	77866915	77905406	24	4	730198	-0.30488	0.61977	ADNP2
ENSG00000129595	5	111478138	111755013	212	26	730198	-0.30531	0.61994	EPB41L4A
ENSG00000092607	1	119425669	119532179	67	12	730198	-0.3057	0.62008	TBX15
ENSG00000160111	19	17003758	17137625	42	10	730198	-0.30619	0.62027	CPAMD8
ENSG00000163946	3	56654161	56717265	30	4	730198	-0.30624	0.62029	FAM208A
ENSG00000164172	5	52391509	52405893	13	4	730198	-0.3063	0.62031	MOCS2
ENSG00000176641	18	59475296	59561480	54	8	730198	-0.30686	0.62052	RNF152
ENSG00000139287	12	72332626	72580398	122	9	730198	-0.3069	0.62054	TPH2
ENSG00000137504	11	85370752	85393951	9	3	730198	-0.30697	0.62057	CREBZF
ENSG00000131067	20	33432523	33460663	3	2	730198	-0.30782	0.62089	GGT7
ENSG00000140527	15	90234028	90286869	56	5	730198	-0.30792	0.62093	WDR93
ENSG00000172057	17	38077294	38083854	3	1	730198	-0.3081	0.621	ORMDL3
ENSG00000164129	4	164265091	164273086	7	2	730198	-0.30829	0.62107	NPY5R
ENSG00000180336	17	42733762	42767676	2	1	730198	-0.30839	0.62111	C17orf104
ENSG00000180329	17	42750437	42767147	2	1	730198	-0.30839	0.62111	CCDC43
ENSG00000166368	11	6912721	6913830	2	1	730198	-0.30873	0.62123	OR2D2
ENSG00000033100	7	150929575	150935908	1	1	730198	-0.30891	0.6213	CHPF2
ENSG00000157103	3	11034410	11080933	42	10	730198	-0.30893	0.62131	SLC6A1
ENSG00000078808	1	1152288	1167411	1	1	730198	-0.30941	0.6215	SDF4
ENSG00000144283	2	159313476	159539391	224	14	730198	-0.31007	0.62174	PKP4
ENSG00000161921	17	4636821	4643217	8	2	730198	-0.31034	0.62185	CXCL16
ENSG00000057252	1	179262925	179327815	66	8	730198	-0.31044	0.62189	SOAT1
ENSG00000189067	16	11641853	11730237	36	11	730198	-0.311	0.6221	LITAF
ENSG00000179038	11	66963391	66964638	1	1	730198	-0.31126	0.6222	AP001885.1
ENSG00000213741	14	50043390	50065408	14	2	730198	-0.3113	0.62221	RPS29
ENSG00000159579	16	57220049	57274387	6	2	730198	-0.31162	0.62234	RSPRY1
ENSG00000105662	19	18794487	18893004	29	7	730198	-0.31182	0.62241	CRTC1
ENSG00000166923	15	33010175	33026870	12	4	730198	-0.31192	0.62245	GREM1
ENSG00000167916	17	38854243	38860002	1	1	730198	-0.31195	0.62246	KRT24
ENSG00000115593	2	88367299	88412906	73	10	730198	-0.31219	0.62255	SMYD1
ENSG00000262601	16	85204882	85218969	6	3	730198	-0.31224	0.62257	CTC-786C10.1
ENSG00000121690	11	33037410	33055128	11	2	730198	-0.31257	0.6227	DEPDC7
ENSG00000136950	9	127624409	127640003	4	1	730198	-0.31273	0.62276	ARPC5L
ENSG00000153898	1	85391268	85462796	49	7	730198	-0.31302	0.62287	MCOLN2
ENSG00000197302	16	31724550	31806190	28	3	730198	-0.31327	0.62296	ZNF720
ENSG00000167658	19	3976054	3985467	7	2	730198	-0.31363	0.6231	EEF2
ENSG00000154134	11	124735282	124751366	11	3	730198	-0.31388	0.62319	ROBO3
ENSG00000241322	17	15468798	15522826	1	1	730198	-0.31425	0.62334	CDRT1
ENSG00000110756	11	18300223	18343745	33	4	730198	-0.31466	0.62349	HPS5
ENSG00000259164	14	77564654	77691805	127	21	730198	-0.31522	0.6237	RP11-463C8.4
ENSG00000166145	15	41136216	41150405	11	1	730198	-0.31533	0.62375	SPINT1
ENSG00000109205	4	71062213	71070293	11	3	730198	-0.3154	0.62377	ODAM
ENSG00000136810	9	113006091	113018920	16	7	730198	-0.3154	0.62377	TXN
ENSG00000111536	12	68595131	68619601	16	5	730198	-0.31567	0.62387	IL26
ENSG00000187021	10	118349897	118368687	28	6	730198	-0.31609	0.62403	PNLIPRP1
ENSG00000104267	8	86376081	86393722	7	2	730198	-0.31615	0.62406	CA2
ENSG00000136982	8	120846216	120868250	13	3	730198	-0.3162	0.62407	DSCC1
ENSG00000109083	17	26655352	26662515	2	1	730198	-0.31646	0.62417	IFT20
ENSG00000155833	9	105757593	105780770	40	4	730198	-0.31663	0.62424	CYLC2
ENSG00000078795	5	137223657	137278436	22	3	730198	-0.31681	0.62431	PKD2L2
ENSG00000105171	19	30094924	30108144	11	2	730198	-0.31684	0.62432	POP4
ENSG00000132326	2	239152679	239198743	19	4	730198	-0.31713	0.62443	PER2
ENSG00000153347	5	94727048	94786158	64	7	730198	-0.31718	0.62444	FAM81B
ENSG00000116176	16	1271651	1275257	3	1	730198	-0.3175	0.62457	TPSG1
ENSG00000133328	11	63320242	63330855	4	1	730198	-0.31761	0.62461	HRASLS2
ENSG00000080986	18	2571510	2616634	34	6	730198	-0.31763	0.62462	NDC80
ENSG00000128609	7	123177051	123198309	10	2	730198	-0.3177	0.62464	NDUFA5
ENSG00000109065	17	72766686	72772506	5	1	730198	-0.3179	0.62472	NAT9
ENSG00000184999	11	62905339	63137190	63	4	730198	-0.31812	0.6248	SLC22A10
ENSG00000002834	17	37026112	37078023	46	12	730198	-0.31856	0.62497	LASP1
ENSG00000157593	6	44221833	44225291	1	1	730198	-0.3186	0.62498	SLC35B2
ENSG00000233412	3	97887544	97888485	2	1	730198	-0.31874	0.62504	OR5H15
ENSG00000142227	19	48824766	48833810	2	1	730198	-0.319	0.62514	EMP3
ENSG00000121853	3	172162923	172166246	4	2	730198	-0.31922	0.62522	GHSR
ENSG00000157426	4	57204456	57253666	20	2	730198	-0.31944	0.6253	AASDH
ENSG00000149596	20	42740335	42816218	66	14	730198	-0.31942	0.6253	JPH2
ENSG00000113407	5	33440802	33469644	18	4	730198	-0.3197	0.6254	TARS
ENSG00000139220	12	81652045	82153332	132	20	730198	-0.31989	0.62547	PPFIA2
ENSG00000143183	1	165696032	165796992	20	4	730198	-0.31995	0.6255	TMCO1
ENSG00000134982	5	112043195	112181936	78	5	730198	-0.31995	0.6255	APC
ENSG00000065413	2	197831741	198175897	216	27	730198	-0.32004	0.62553	ANKRD44
ENSG00000254827	11	2909010	2924970	5	2	730198	-0.32012	0.62556	SLC22A18AS
ENSG00000130733	19	11033444	11039357	1	1	730198	-0.32018	0.62558	YIPF2
ENSG00000107566	10	101909851	101948091	6	2	730198	-0.32029	0.62563	ERLIN1
ENSG00000124818	6	47749718	47800516	42	7	730198	-0.32046	0.62569	OPN5
ENSG00000067113	5	54720682	54830878	61	2	730198	-0.32059	0.62574	PPAP2A
ENSG00000197177	10	134884433	134945179	1	1	730198	-0.321	0.62589	GPR123
ENSG00000171243	7	16501106	16570205	89	13	730198	-0.32112	0.62594	SOSTDC1
ENSG00000122718	9	35957105	35958151	3	1	730198	-0.32138	0.62604	OR2S2
ENSG00000101558	18	9913999	9960018	26	6	730198	-0.32141	0.62605	VAPA
ENSG00000203942	10	99349450	99350690	2	1	730198	-0.32151	0.62609	C10orf62
ENSG00000188846	3	40498783	40503861	3	1	730198	-0.32163	0.62613	RPL14
ENSG00000103356	16	23533335	23569052	12	1	730198	-0.32169	0.62616	EARS2
ENSG00000159140	21	34914924	34949812	5	2	730198	-0.32232	0.6264	SON
ENSG00000124201	20	47854483	47894963	26	4	730198	-0.32248	0.62645	ZNFX1
ENSG00000248993	6	32905141	32920899	2	1	730198	-0.32255	0.62648	XXbac-BPG181M17.5
ENSG00000183020	11	924894	1012239	46	3	730198	-0.32263	0.62651	AP2A2
ENSG00000120913	8	22435792	22455538	7	1	730198	-0.32268	0.62653	PDLIM2
ENSG00000156687	8	35092975	35654068	308	19	730198	-0.32295	0.62663	UNC5D
ENSG00000144837	3	119316689	119348658	17	4	730198	-0.32344	0.62682	PLA1A
ENSG00000174243	12	49223547	49246625	7	2	730198	-0.32369	0.62691	DDX23
ENSG00000117472	1	46640745	46651630	3	1	730198	-0.32381	0.62696	TSPAN1
ENSG00000249773	7	55954970	56022932	26	6	730198	-0.32381	0.62696	MRPS17
ENSG00000144713	3	12875984	12883087	7	2	730198	-0.3239	0.62699	RPL32
ENSG00000160957	8	145736667	145743229	4	1	730198	-0.324	0.62703	RECQL4
ENSG00000163602	3	72420976	72496069	20	5	730198	-0.32411	0.62707	RYBP
ENSG00000112983	5	137475455	137514675	9	1	730198	-0.32436	0.62717	BRD8
ENSG00000169213	1	52373628	52456436	26	3	730198	-0.32445	0.6272	RAB3B
ENSG00000168096	16	4746513	4784379	11	1	730198	-0.32461	0.62726	ANKS3
ENSG00000111678	12	7052141	7055166	2	1	730198	-0.32482	0.62734	C12orf57
ENSG00000254440	6	138537129	138539627	6	1	730198	-0.32486	0.62736	PBOV1
ENSG00000167139	15	74165949	74181555	14	3	730198	-0.32546	0.62758	TBC1D21
ENSG00000127252	3	192958914	192995527	14	2	730198	-0.32573	0.62768	HRASLS
ENSG00000186895	11	69624992	69633792	1	1	730198	-0.32593	0.62776	FGF3
ENSG00000204956	5	140710252	140892546	72	11	730198	-0.3263	0.6279	PCDHGA1
ENSG00000142920	1	33546705	33586131	3	1	730198	-0.32634	0.62791	ADC
ENSG00000183760	19	39574553	39602133	9	3	730198	-0.32648	0.62797	PAPL
ENSG00000111639	12	6601150	6603007	7	1	730198	-0.32669	0.62805	MRPL51
ENSG00000117305	1	24128375	24165110	10	2	730198	-0.32673	0.62806	HMGCL
ENSG00000081985	1	67773047	67862583	42	5	730198	-0.32684	0.6281	IL12RB2
ENSG00000123352	12	49760367	49921205	49	3	730198	-0.32682	0.6281	SPATS2
ENSG00000179954	19	55999771	56030465	12	4	730198	-0.32692	0.62814	SSC5D
ENSG00000115317	2	74756504	74760472	1	1	730198	-0.32764	0.62841	HTRA2
ENSG00000165102	8	42995556	43057998	5	1	730198	-0.32799	0.62854	HGSNAT
ENSG00000154001	14	63838075	64010092	94	8	730198	-0.32804	0.62856	PPP2R5E
ENSG00000123146	19	14491313	14519537	2	1	730198	-0.32816	0.6286	CD97
ENSG00000255835	1	226074396	226111978	10	4	730198	-0.32836	0.62868	RP4-559A3.7
ENSG00000174123	4	38773860	38784611	11	3	730198	-0.32847	0.62872	TLR10
ENSG00000171357	1	46669006	46686933	4	1	730198	-0.32852	0.62874	LURAP1
ENSG00000269179	19	50412758	50461648	19	5	730198	-0.32868	0.6288	CTC-326K19.6
ENSG00000258790	14	35591755	35786680	77	9	730198	-0.32891	0.62889	KIAA0391
ENSG00000164603	7	112459202	112579971	19	2	730198	-0.32914	0.62897	C7orf60
ENSG00000259363	15	100347228	100417353	81	7	730198	-0.32914	0.62898	CTD-2054N24.2
ENSG00000183653	21	30968360	31003067	32	4	730198	-0.32947	0.6291	GRIK1-AS2
ENSG00000166257	11	123499895	123525952	25	4	730198	-0.32954	0.62913	SCN3B
ENSG00000109101	17	26833261	26865914	21	4	730198	-0.32971	0.62919	FOXN1
ENSG00000064787	20	52553316	52687304	194	24	730198	-0.33017	0.62936	BCAS1
ENSG00000184979	22	18632666	18660164	6	2	730198	-0.33025	0.6294	USP18
ENSG00000009709	1	18957500	19075360	56	12	730198	-0.33033	0.62942	PAX7
ENSG00000204514	19	58360099	58400442	10	3	730198	-0.33036	0.62944	ZNF814
ENSG00000129521	14	34393437	34931980	322	55	730198	-0.33087	0.62963	EGLN3
ENSG00000181638	8	144328991	144344875	9	2	730198	-0.33114	0.62973	ZFP41
ENSG00000185811	7	50343720	50472799	45	10	730198	-0.33194	0.63003	IKZF1
ENSG00000101473	20	44470360	44486045	2	1	730198	-0.33195	0.63004	ACOT8
ENSG00000186918	8	28203102	28260218	17	3	730198	-0.33217	0.63012	ZNF395
ENSG00000087008	4	8368009	8442450	58	9	730198	-0.33223	0.63014	ACOX3
ENSG00000171133	9	114089763	114090800	1	1	730198	-0.33226	0.63015	OR2K2
ENSG00000165801	14	21538429	21558399	7	3	730198	-0.33252	0.63025	ARHGEF40
ENSG00000180481	12	75784850	75826468	7	1	730198	-0.33262	0.63029	GLIPR1L2
ENSG00000183762	22	29469066	29564321	62	8	730198	-0.33261	0.63029	KREMEN1
ENSG00000139899	14	24895738	24900160	1	1	730198	-0.33268	0.63031	CBLN3
ENSG00000171195	4	71296209	71348714	54	6	730198	-0.33274	0.63034	MUC7
ENSG00000267883	21	47183565	47190005	2	1	730198	-0.33298	0.63042	PRED60
ENSG00000144031	2	71205510	71212626	4	1	730198	-0.33301	0.63044	ANKRD53
ENSG00000261190	16	52039399	52112386	41	6	730198	-0.33316	0.63049	C16orf97
ENSG00000110042	11	58938903	58976060	21	3	730198	-0.33335	0.63056	DTX4
ENSG00000163581	3	170714137	170744539	24	2	730198	-0.3338	0.63073	SLC2A2
ENSG00000272968	7	5023349	5112852	50	7	730198	-0.33397	0.6308	RBAK-RBAKDN
ENSG00000091428	2	173600002	173917621	185	30	730198	-0.33406	0.63083	RAPGEF4
ENSG00000103365	16	23474863	23533316	18	1	730198	-0.33416	0.63087	GGA2
ENSG00000177192	12	132413745	132428406	2	1	730198	-0.33439	0.63096	PUS1
ENSG00000072778	17	7120444	7128592	3	1	730198	-0.33445	0.63098	ACADVL
ENSG00000249319	7	65552756	65617228	6	1	730198	-0.33449	0.631	AC068533.7
ENSG00000181291	17	32907768	32966337	22	4	730198	-0.3348	0.63111	TMEM132E
ENSG00000173473	3	47626762	47823596	43	2	730198	-0.335	0.63119	SMARCC1
ENSG00000137947	1	89318615	89357627	1	1	730198	-0.33519	0.63126	GTF2B
ENSG00000135164	7	86781677	86825653	17	2	730198	-0.33527	0.63129	DMTF1
ENSG00000146469	6	153071933	153080900	3	1	730198	-0.33569	0.63145	VIP
ENSG00000138271	3	151011891	151034740	16	3	730198	-0.33593	0.63154	GPR87
ENSG00000164411	6	87992696	88038996	40	3	730198	-0.33596	0.63155	GJB7
ENSG00000258792	14	90095265	90109015	11	3	730198	-0.33674	0.63184	RP11-944C7.1
ENSG00000146038	6	24171984	24358280	166	20	730198	-0.33677	0.63186	DCDC2
ENSG00000165659	13	72012098	72441330	79	9	730198	-0.33717	0.63201	DACH1
ENSG00000039068	16	68771128	68869451	53	9	730198	-0.33719	0.63201	CDH1
ENSG00000090674	19	7587512	7598895	2	1	730198	-0.33719	0.63201	MCOLN1
ENSG00000213390	10	98978996	99052413	29	3	730198	-0.33741	0.63209	ARHGAP19
ENSG00000112245	6	64231666	64293492	12	2	730198	-0.33759	0.63216	PTP4A1
ENSG00000196090	20	40701392	41818610	188	27	730198	-0.33759	0.63216	PTPRT
ENSG00000115109	2	120770581	120936695	85	4	730198	-0.33844	0.63248	EPB41L5
ENSG00000157368	16	70613798	70694585	28	4	730198	-0.3385	0.63251	IL34
ENSG00000043039	11	129245835	129322171	61	16	730198	-0.33932	0.63282	BARX2
ENSG00000101751	18	51795774	51847636	74	6	730198	-0.33964	0.63294	POLI
ENSG00000168116	6	56911347	56920023	2	1	730198	-0.33978	0.63299	KIAA1586
ENSG00000148655	10	77360998	78319925	582	62	730198	-0.33986	0.63302	C10orf11
ENSG00000196391	15	90895477	90909324	18	4	730198	-0.33987	0.63302	ZNF774
ENSG00000144476	2	237476430	237491001	8	2	730198	-0.33991	0.63304	ACKR3
ENSG00000151468	10	12938627	13141652	286	45	730198	-0.33999	0.63307	CCDC3
ENSG00000132716	1	160185505	160254920	7	2	730198	-0.34016	0.63313	DCAF8
ENSG00000258465	1	160187254	160254920	7	2	730198	-0.34016	0.63313	DCAF8
ENSG00000197044	19	11877815	11894893	5	1	730198	-0.34015	0.63313	ZNF441
ENSG00000214215	12	93096619	93102325	1	1	730198	-0.34046	0.63324	C12orf74
ENSG00000182752	9	118916083	119164601	121	21	730198	-0.34054	0.63328	PAPPA
ENSG00000165282	9	35088685	35096591	3	2	730198	-0.3414	0.6336	PIGO
ENSG00000089195	20	5917881	5931182	14	2	730198	-0.34155	0.63366	TRMT6
ENSG00000081307	3	132373290	132396941	6	2	730198	-0.34162	0.63368	UBA5
ENSG00000173120	11	66886740	67025558	7	1	730198	-0.34173	0.63372	KDM2A
ENSG00000206538	3	86987119	87040269	10	1	730198	-0.34205	0.63384	VGLL3
ENSG00000168411	16	74655292	74700779	21	3	730198	-0.34242	0.63398	RFWD3
ENSG00000172765	3	129366635	129612419	50	4	730198	-0.34246	0.634	TMCC1
ENSG00000255432	11	62417166	62432650	1	1	730198	-0.34294	0.63418	RP11-831H9.11
ENSG00000066735	14	104605060	104647231	9	2	730198	-0.34317	0.63426	KIF26A
ENSG00000162222	11	62495541	62507765	3	1	730198	-0.34331	0.63432	TTC9C
ENSG00000257599	12	29542227	29640421	74	8	730198	-0.34374	0.63448	OVCH1-AS1
ENSG00000162913	1	228391207	228401365	3	1	730198	-0.34393	0.63455	C1orf145
ENSG00000117984	11	1773982	1785222	1	1	730198	-0.34398	0.63457	CTSD
ENSG00000128917	15	41221538	41231237	2	1	730198	-0.34408	0.63461	DLL4
ENSG00000163576	3	19920964	19988517	44	8	730198	-0.34422	0.63466	EFHB
ENSG00000164751	8	77892494	77913280	2	1	730198	-0.34426	0.63467	PEX2
ENSG00000058056	3	179370543	179507189	74	12	730198	-0.34431	0.63469	USP13
ENSG00000157617	21	43305221	43373999	56	14	730198	-0.34453	0.63478	C2CD2
ENSG00000189159	17	73131343	73164376	3	1	730198	-0.34474	0.63486	HN1
ENSG00000105717	19	19672522	19729725	9	3	730198	-0.34482	0.63488	PBX4
ENSG00000144152	2	112895962	112945791	19	4	730198	-0.34602	0.63534	FBLN7
ENSG00000008517	16	3115298	3131908	1	1	730198	-0.3461	0.63537	IL32
ENSG00000185313	3	38738293	38835501	66	11	730198	-0.34653	0.63553	SCN10A
ENSG00000107819	10	102790991	102800998	1	1	730198	-0.34664	0.63557	SFXN3
ENSG00000219016	22	48934712	48943199	12	2	730198	-0.34705	0.63572	CTA-299D3.8
ENSG00000151693	2	9346894	9545812	148	10	730198	-0.34752	0.6359	ASAP2
ENSG00000172987	10	100218875	100995619	563	25	730198	-0.34758	0.63592	HPSE2
ENSG00000170782	11	6897856	6898850	2	1	730198	-0.34768	0.63596	OR10A4
ENSG00000248835	1	54635333	54637997	5	1	730198	-0.34783	0.63602	AL357673.1
ENSG00000169385	14	21423611	21424595	1	1	730198	-0.34794	0.63606	RNASE2
ENSG00000144597	3	15468862	15484120	3	1	730198	-0.34806	0.6361	EAF1
ENSG00000138382	2	170666591	170681441	11	3	730198	-0.34807	0.63611	METTL5
ENSG00000145779	5	118604387	118735383	130	19	730198	-0.3485	0.63627	TNFAIP8
ENSG00000153071	5	39371780	39462402	61	10	730198	-0.3486	0.6363	DAB2
ENSG00000112039	6	35420138	35434880	1	1	730198	-0.34871	0.63635	FANCE
ENSG00000186818	19	55155340	55181810	13	3	730198	-0.34892	0.63643	LILRB4
ENSG00000169064	3	166958075	167099134	94	8	730198	-0.3492	0.63653	ZBBX
ENSG00000138449	2	190425305	190448484	14	3	730198	-0.34943	0.63662	SLC40A1
ENSG00000081913	18	60382672	60647666	120	11	730198	-0.3496	0.63668	PHLPP1
ENSG00000141161	17	33474836	33516364	23	5	730198	-0.3497	0.63672	UNC45B
ENSG00000172901	5	115298151	115363316	50	11	730198	-0.34976	0.63674	AQPEP
ENSG00000155868	5	156564423	156586030	23	3	730198	-0.34981	0.63676	MED7
ENSG00000161570	17	34198495	34207797	2	1	730198	-0.34991	0.6368	CCL5
ENSG00000171827	19	37958487	37976260	6	1	730198	-0.35	0.63683	ZNF570
ENSG00000149516	11	59824060	59838601	13	2	730198	-0.35012	0.63687	MS4A3
ENSG00000106477	7	130033612	130082274	16	4	730198	-0.35023	0.63692	CEP41
ENSG00000140254	15	45409569	45422136	1	1	730198	-0.3507	0.63709	DUOXA1
ENSG00000168818	4	4417469	4544073	81	5	730198	-0.35106	0.63723	STX18
ENSG00000112706	6	76630832	76782395	102	15	730198	-0.35138	0.63735	IMPG1
ENSG00000170734	6	43543887	43586701	3	1	730198	-0.35148	0.63739	POLH
ENSG00000136048	12	102271129	102405908	99	16	730198	-0.3515	0.63739	DRAM1
ENSG00000103257	16	87863629	87903094	24	4	730198	-0.35151	0.6374	SLC7A5
ENSG00000169905	1	179809102	179846938	15	3	730198	-0.35154	0.63741	TOR1AIP2
ENSG00000002745	7	120965421	120981158	9	2	730198	-0.35178	0.6375	WNT16
ENSG00000181761	11	55889849	55890787	1	1	730198	-0.35224	0.63767	OR8H3
ENSG00000061492	5	137419581	137428054	3	2	730198	-0.35238	0.63772	WNT8A
ENSG00000116833	1	199996730	200146552	127	23	730198	-0.35251	0.63777	NR5A2
ENSG00000113522	5	131891711	131980313	30	1	730198	-0.35264	0.63782	RAD50
ENSG00000136731	2	128848774	128953251	48	4	730198	-0.35268	0.63784	UGGT1
ENSG00000155158	9	15163620	15307358	161	29	730198	-0.35285	0.6379	TTC39B
ENSG00000028203	12	95611522	95696566	54	8	730198	-0.35295	0.63794	VEZT
ENSG00000164978	9	34329504	34343709	4	2	730198	-0.35305	0.63797	NUDT2
ENSG00000164587	5	149822753	149829319	5	1	730198	-0.35307	0.63798	RPS14
ENSG00000135549	6	122793076	123047518	203	23	730198	-0.35311	0.638	PKIB
ENSG00000167325	11	4115937	4160106	24	4	730198	-0.35337	0.63809	RRM1
ENSG00000157077	1	52608046	52812358	30	1	730198	-0.35341	0.63811	ZFYVE9
ENSG00000182500	12	122064455	122080583	3	1	730198	-0.35347	0.63813	ORAI1
ENSG00000166265	21	27838528	27945603	84	20	730198	-0.35368	0.63821	CYYR1
ENSG00000168958	2	228189867	228222550	16	4	730198	-0.35397	0.63832	MFF
ENSG00000236320	17	33875144	33885117	6	2	730198	-0.3542	0.63841	SLFN14
ENSG00000264668	8	144329280	144358573	19	2	730198	-0.35474	0.63861	ZFP41
ENSG00000154188	8	108261721	108510283	270	28	730198	-0.35478	0.63862	ANGPT1
ENSG00000157181	1	186344890	186390510	13	3	730198	-0.35482	0.63864	C1orf27
ENSG00000148377	10	1064847	1071799	8	3	730198	-0.3549	0.63867	IDI2
ENSG00000073670	17	42836399	42859214	1	1	730198	-0.35596	0.63906	ADAM11
ENSG00000047056	10	1095478	1178237	53	8	730198	-0.35601	0.63908	WDR37
ENSG00000111696	12	104164231	104234975	98	9	730198	-0.3561	0.63912	NT5DC3
ENSG00000158941	8	22462145	22479027	12	1	730198	-0.35616	0.63914	CCAR2
ENSG00000103199	16	4798240	4817625	9	1	730198	-0.35621	0.63916	ZNF500
ENSG00000172432	6	43573053	43596899	1	1	730198	-0.35635	0.63921	GTPBP2
ENSG00000186862	10	102767440	102790890	2	1	730198	-0.35636	0.63921	PDZD7
ENSG00000131941	19	33469499	33555794	46	9	730198	-0.35659	0.6393	RHPN2
ENSG00000125266	13	107142079	107187462	33	6	730198	-0.35677	0.63937	EFNB2
ENSG00000149480	11	62360686	62369312	3	1	730198	-0.3571	0.63949	MTA2
ENSG00000170803	11	6806248	6807245	2	1	730198	-0.35713	0.6395	OR2AG1
ENSG00000077943	10	15555948	15762124	177	22	730198	-0.35718	0.63952	ITGA8
ENSG00000242689	11	58390146	58393198	2	1	730198	-0.35722	0.63954	CNTF
ENSG00000077312	19	41256542	41271294	4	2	730198	-0.35754	0.63966	SNRPA
ENSG00000204930	9	35816388	35828744	5	2	730198	-0.3576	0.63968	FAM221B
ENSG00000187173	1	152670840	152671918	1	1	730198	-0.35795	0.63981	LCE2A
ENSG00000158714	1	159796540	159807039	4	1	730198	-0.35794	0.63981	SLAMF8
ENSG00000064309	11	125825691	125933230	97	18	730198	-0.35829	0.63994	CDON
ENSG00000206536	3	98109510	98110475	1	1	730198	-0.35833	0.63995	OR5K3
ENSG00000014641	2	63815743	63834331	14	1	730198	-0.35855	0.64003	MDH1
ENSG00000148606	10	79734907	79789303	7	2	730198	-0.35866	0.64007	POLR3A
ENSG00000144962	3	172607148	172859058	169	24	730198	-0.35903	0.64021	SPATA16
ENSG00000100890	14	35591052	35743271	63	9	730198	-0.35909	0.64023	KIAA0391
ENSG00000185324	16	89747145	89762772	12	3	730198	-0.35913	0.64025	CDK10
ENSG00000151360	2	3705785	3750261	42	8	730198	-0.35955	0.64041	ALLC
ENSG00000158077	11	7041677	7092539	48	3	730198	-0.35981	0.6405	NLRP14
ENSG00000136110	13	53277399	53313947	7	2	730198	-0.35989	0.64054	LECT1
ENSG00000100300	22	43547520	43559248	14	3	730198	-0.36008	0.64061	TSPO
ENSG00000163637	3	64079543	64431152	254	34	730198	-0.36037	0.64071	PRICKLE2
ENSG00000080371	12	72148654	72184699	7	1	730198	-0.36052	0.64077	RAB21
ENSG00000168300	8	52730140	52811735	62	3	730198	-0.36075	0.64086	PCMTD1
ENSG00000137269	6	53659295	53788919	134	11	730198	-0.36081	0.64088	LRRC1
ENSG00000153162	6	7727030	7881655	142	25	730198	-0.36083	0.64089	BMP6
ENSG00000166165	14	103985996	103989448	1	1	730198	-0.36093	0.64092	CKB
ENSG00000170873	8	125563031	125740730	172	26	730198	-0.36118	0.64102	MTSS1
ENSG00000197106	1	110693108	110744824	25	4	730198	-0.3616	0.64117	SLC6A17
ENSG00000164002	1	40974413	40982228	5	1	730198	-0.36192	0.64129	EXO5
ENSG00000124701	6	41021043	41032250	15	2	730198	-0.36196	0.64131	APOBEC2
ENSG00000137054	9	37485932	37503694	46	3	730198	-0.36197	0.64131	POLR1E
ENSG00000139624	12	50523575	50561288	16	3	730198	-0.36216	0.64138	CERS5
ENSG00000121621	11	28042167	28129855	29	3	730198	-0.36221	0.6414	KIF18A
ENSG00000166333	11	6624961	6632102	4	2	730198	-0.36284	0.64164	ILK
ENSG00000151292	5	122847793	122952739	70	5	730198	-0.3629	0.64166	CSNK1G3
ENSG00000268111	20	44095910	44107452	4	2	730198	-0.36293	0.64167	AL031663.1
ENSG00000077585	1	236305832	236385165	47	5	730198	-0.36336	0.64183	GPR137B
ENSG00000121210	4	154387498	154557863	79	12	730198	-0.36372	0.64197	KIAA0922
ENSG00000140025	14	90261013	90421121	67	7	730198	-0.36374	0.64198	EFCAB11
ENSG00000152409	5	78532012	78623038	36	2	730198	-0.3639	0.64203	JMY
ENSG00000077498	11	88910620	89028927	85	7	730198	-0.36395	0.64205	TYR
ENSG00000198570	1	211649864	211666259	13	5	730198	-0.36404	0.64208	RD3
ENSG00000008197	6	50681541	50740701	33	2	730198	-0.36457	0.64228	TFAP2D
ENSG00000117834	1	48688357	48714316	11	2	730198	-0.36459	0.64229	SLC5A9
ENSG00000250173	5	979480	981415	1	1	730198	-0.36483	0.64238	RP11-661C8.3
ENSG00000141314	17	30593195	30651680	23	5	730198	-0.36495	0.64243	RHBDL3
ENSG00000143761	1	228270361	228286912	5	2	730198	-0.36554	0.64264	ARF1
ENSG00000124107	20	43880880	43883205	2	1	730198	-0.36621	0.64289	SLPI
ENSG00000188112	6	42068856	42110357	18	5	730198	-0.36624	0.64291	C6orf132
ENSG00000254462	11	57480077	57559058	18	3	730198	-0.36631	0.64293	TMX2-CTNND1
ENSG00000254788	16	66586490	66613038	3	2	730198	-0.36636	0.64295	CKLF-CMTM1
ENSG00000197683	21	31691452	31692607	3	2	730198	-0.36639	0.64296	KRTAP26-1
ENSG00000144120	2	120436743	120444083	9	1	730198	-0.36716	0.64325	TMEM177
ENSG00000233502	2	10223908	10226228	1	1	730198	-0.36802	0.64357	AC104794.4
ENSG00000131379	3	14716606	14814541	79	13	730198	-0.3681	0.6436	C3orf20
ENSG00000038219	4	13570362	13629347	27	3	730198	-0.36809	0.6436	BOD1L1
ENSG00000170876	3	14166440	14185179	19	5	730198	-0.36819	0.64363	TMEM43
ENSG00000135218	7	79998891	80308593	246	26	730198	-0.36838	0.64371	CD36
ENSG00000171608	1	9711790	9789172	20	5	730198	-0.36852	0.64376	PIK3CD
ENSG00000140511	15	89420519	89438857	11	3	730198	-0.36857	0.64378	HAPLN3
ENSG00000114805	3	155093369	155462856	252	14	730198	-0.3686	0.64379	PLCH1
ENSG00000114857	3	42642106	42690227	28	3	730198	-0.36891	0.6439	NKTR
ENSG00000164330	5	158122928	158526769	80	17	730198	-0.36892	0.64391	EBF1
ENSG00000244242	11	1753640	1771821	14	2	730198	-0.36897	0.64392	IFITM10
ENSG00000122787	7	137687070	137802732	74	9	730198	-0.36912	0.64398	AKR1D1
ENSG00000258890	17	62502706	62538579	5	1	730198	-0.36912	0.64398	CEP95
ENSG00000105695	19	35783028	35804707	11	3	730198	-0.36932	0.64406	MAG
ENSG00000169418	1	153651113	153666468	4	1	730198	-0.36961	0.64416	NPR1
ENSG00000113645	5	167718656	167899308	148	34	730198	-0.36993	0.64428	WWC1
ENSG00000172660	17	34136459	34191619	17	1	730198	-0.37004	0.64432	TAF15
ENSG00000119723	14	74416629	74430373	7	3	730198	-0.37004	0.64433	COQ6
ENSG00000203783	1	153190060	153191793	3	1	730198	-0.3703	0.64442	PRR9
ENSG00000141255	17	3343313	3417146	69	10	730198	-0.37032	0.64443	SPATA22
ENSG00000128731	15	28356186	28567298	17	2	730198	-0.3706	0.64453	HERC2
ENSG00000151553	10	116581503	116659591	48	3	730198	-0.37064	0.64455	FAM160B1
ENSG00000221947	8	71581600	71702606	73	5	730198	-0.37071	0.64457	XKR9
ENSG00000149781	11	63974150	63991354	7	2	730198	-0.3707	0.64457	FERMT3
ENSG00000085276	3	168801287	169381406	432	59	730198	-0.3708	0.64461	MECOM
ENSG00000134245	1	113009163	113072787	29	8	730198	-0.3709	0.64465	WNT2B
ENSG00000215114	8	59323823	59364060	24	5	730198	-0.37092	0.64465	UBXN2B
ENSG00000134758	18	29671818	29711524	18	4	730198	-0.37101	0.64468	RNF138
ENSG00000122971	12	121163538	121177811	9	2	730198	-0.37117	0.64475	ACADS
ENSG00000204843	2	74588281	74619214	6	1	730198	-0.37132	0.6448	DCTN1
ENSG00000149218	11	94822974	94865809	40	9	730198	-0.37168	0.64493	ENDOD1
ENSG00000178473	10	5406972	5416169	5	1	730198	-0.37178	0.64497	UCN3
ENSG00000123094	12	26111962	26232825	131	14	730198	-0.37227	0.64515	RASSF8
ENSG00000187535	16	1560428	1662111	53	6	730198	-0.37244	0.64522	IFT140
ENSG00000135801	1	229728858	229761794	17	3	730198	-0.37261	0.64528	TAF5L
ENSG00000155465	14	23242431	23299029	32	5	730198	-0.37284	0.64537	SLC7A7
ENSG00000155850	5	149340300	149373018	14	3	730198	-0.37316	0.64549	SLC26A2
ENSG00000142864	1	67873493	67896098	5	1	730198	-0.37338	0.64557	SERBP1
ENSG00000104886	19	2230002	2237703	1	1	730198	-0.37361	0.64565	PLEKHJ1
ENSG00000117859	1	52042851	52254889	17	2	730198	-0.37392	0.64577	OSBPL9
ENSG00000175745	5	92919043	92930321	1	1	730198	-0.3741	0.64583	NR2F1
ENSG00000118600	12	64173583	64203338	3	1	730198	-0.37436	0.64593	TMEM5
ENSG00000125633	2	118673054	118771709	99	8	730198	-0.3744	0.64595	CCDC93
ENSG00000257726	12	115800817	115802550	3	2	730198	-0.37469	0.64605	RP11-116D17.1
ENSG00000117151	1	85015289	85040163	11	2	730198	-0.37472	0.64606	CTBS
ENSG00000082397	18	5392383	5630699	135	16	730198	-0.37492	0.64614	EPB41L3
ENSG00000057704	12	94960900	95044338	58	12	730198	-0.3752	0.64624	TMCC3
ENSG00000146858	7	138710452	138720775	7	1	730198	-0.37535	0.6463	ZC3HAV1L
ENSG00000150756	5	10226442	10250009	38	7	730198	-0.37552	0.64636	FAM173B
ENSG00000175544	11	67219877	67226699	3	1	730198	-0.37551	0.64636	CABP4
ENSG00000173535	8	22941868	22974950	26	5	730198	-0.37555	0.64637	TNFRSF10C
ENSG00000065613	10	105726959	105788991	65	2	730198	-0.37586	0.64649	SLK
ENSG00000117010	1	40997233	41013841	10	2	730198	-0.37593	0.64652	ZNF684
ENSG00000162194	11	62430287	62439727	9	1	730198	-0.37593	0.64652	C11orf48
ENSG00000126545	4	70796799	70812289	8	2	730198	-0.37624	0.64663	CSN1S1
ENSG00000117153	1	202860228	202897764	23	3	730198	-0.37631	0.64666	KLHL12
ENSG00000147650	8	105501459	105601252	12	2	730198	-0.37651	0.64673	LRP12
ENSG00000259458	15	62929371	62937490	2	1	730198	-0.37699	0.64691	RP11-625H11.1
ENSG00000171864	20	4702556	4709106	3	1	730198	-0.37706	0.64694	PRND
ENSG00000073536	17	33455772	33469334	4	2	730198	-0.37711	0.64695	NLE1
ENSG00000132623	20	9966774	10037410	73	13	730198	-0.37719	0.64698	ANKEF1
ENSG00000159899	9	35792151	35809729	13	2	730198	-0.37753	0.64711	NPR2
ENSG00000175826	17	7146910	7155810	1	1	730198	-0.37794	0.64726	CTDNEP1
ENSG00000134321	2	7005937	7038370	15	2	730198	-0.37798	0.64728	RSAD2
ENSG00000136235	7	23275586	23314727	16	1	730198	-0.37805	0.6473	GPNMB
ENSG00000108219	10	82213922	82292879	40	7	730198	-0.37805	0.6473	TSPAN14
ENSG00000171790	1	41481269	41488909	12	3	730198	-0.37806	0.64731	SLFNL1
ENSG00000146386	6	139349819	139364439	9	3	730198	-0.37905	0.64768	ABRACL
ENSG00000181562	14	21214051	21216539	10	2	730198	-0.3791	0.64769	EDDM3A
ENSG00000165061	8	40388109	40755352	273	34	730198	-0.37934	0.64778	ZMAT4
ENSG00000131503	5	139781399	139929163	17	3	730198	-0.37956	0.64786	ANKHD1
ENSG00000254996	5	139781493	139929154	17	3	730198	-0.37956	0.64786	ANKHD1-EIF4EBP3
ENSG00000176209	8	42396298	42409603	6	1	730198	-0.37969	0.64791	SMIM19
ENSG00000035115	2	217730	266398	41	5	730198	-0.3797	0.64792	SH3YL1
ENSG00000108094	10	35297479	35379570	44	2	730198	-0.3799	0.64799	CUL2
ENSG00000171148	3	9821544	9834695	6	2	730198	-0.3801	0.64807	TADA3
ENSG00000165621	13	97637973	97646984	5	2	730198	-0.38022	0.64811	OXGR1
ENSG00000168439	11	63952744	63972015	5	1	730198	-0.38025	0.64812	STIP1
ENSG00000141646	18	48494410	48611415	39	2	730198	-0.38053	0.64822	SMAD4
ENSG00000109184	4	52709166	52783003	28	2	730198	-0.38059	0.64825	DCUN1D4
ENSG00000187474	19	52298416	52329442	36	7	730198	-0.38098	0.64839	FPR3
ENSG00000163520	3	13573824	13679922	84	14	730198	-0.38105	0.64842	FBLN2
ENSG00000215883	1	54638009	54665709	10	3	730198	-0.38203	0.64878	CYB5RL
ENSG00000086991	11	89057524	89322779	111	14	730198	-0.3823	0.64888	NOX4
ENSG00000125089	4	8183799	8243530	26	7	730198	-0.38249	0.64895	SH3TC1
ENSG00000101337	20	30697309	30755061	29	3	730198	-0.38284	0.64908	TM9SF4
ENSG00000075213	7	83585093	84122040	389	30	730198	-0.3832	0.64922	SEMA3A
ENSG00000133313	18	72163051	72188366	27	3	730198	-0.38344	0.6493	CNDP2
ENSG00000136193	7	29959719	30029905	24	3	730198	-0.38354	0.64934	SCRN1
ENSG00000091129	7	107788068	108097161	137	18	730198	-0.38364	0.64938	NRCAM
ENSG00000115266	19	1446300	1473243	6	1	730198	-0.38367	0.64939	APC2
ENSG00000143891	2	38893052	38968379	26	5	730198	-0.38415	0.64957	GALM
ENSG00000161526	17	73663196	73704142	6	1	730198	-0.38425	0.6496	SAP30BP
ENSG00000189167	13	32877837	32889481	13	3	730198	-0.38464	0.64975	ZAR1L
ENSG00000140455	15	63796793	63886839	57	7	730198	-0.38508	0.64991	USP3
ENSG00000155545	5	56215429	56267502	37	5	730198	-0.38541	0.65003	MIER3
ENSG00000110660	11	107661717	107799019	66	8	730198	-0.38586	0.6502	SLC35F2
ENSG00000166828	16	23194036	23228204	37	6	730198	-0.38607	0.65028	SCNN1G
ENSG00000137692	11	102932805	102962944	16	3	730198	-0.38633	0.65037	DCUN1D5
ENSG00000148604	10	86004809	86019716	21	5	730198	-0.38655	0.65045	RGR
ENSG00000105509	19	52216365	52227247	1	1	730198	-0.38654	0.65045	HAS1
ENSG00000107014	9	5299868	5304969	1	1	730198	-0.38662	0.65048	RLN2
ENSG00000136932	9	100666771	100684852	17	3	730198	-0.38667	0.6505	C9orf156
ENSG00000181609	11	5509915	5510979	3	2	730198	-0.38681	0.65055	OR52D1
ENSG00000258691	14	96671181	96730266	46	12	730198	-0.38688	0.65058	RP11-404P21.8
ENSG00000227051	14	96505661	96560417	62	9	730198	-0.38736	0.65075	C14orf132
ENSG00000088205	2	118572226	118589955	21	5	730198	-0.38755	0.65082	DDX18
ENSG00000075461	17	64961026	65029514	31	9	730198	-0.38785	0.65094	CACNG4
ENSG00000260170	15	45879549	45968512	47	9	730198	-0.38808	0.65102	RP11-96O20.4
ENSG00000226397	12	25146358	25150453	1	1	730198	-0.38814	0.65104	C12orf77
ENSG00000182077	10	27687116	27703297	7	2	730198	-0.3885	0.65118	PTCHD3
ENSG00000187550	19	56041100	56048456	2	1	730198	-0.3886	0.65121	SBK2
ENSG00000135315	6	84833960	84937353	30	2	730198	-0.38897	0.65135	KIAA1009
ENSG00000105707	19	35531410	35557475	9	2	730198	-0.3893	0.65147	HPN
ENSG00000135747	1	247108849	247242113	69	7	730198	-0.38937	0.6515	ZNF670
ENSG00000145794	5	126626523	126801429	116	12	730198	-0.38956	0.65157	MEGF10
ENSG00000169189	16	27236312	27280115	16	3	730198	-0.38962	0.65159	NSMCE1
ENSG00000002933	7	150497491	150502208	1	1	730198	-0.39003	0.65174	TMEM176A
ENSG00000166743	16	20634559	20710212	23	5	730198	-0.39051	0.65192	ACSM1
ENSG00000175505	11	67131639	67141648	1	1	730198	-0.39053	0.65193	CLCF1
ENSG00000182118	1	231154704	231175992	9	4	730198	-0.39059	0.65195	FAM89A
ENSG00000112212	6	41010293	41012076	2	1	730198	-0.39068	0.65198	TSPO2
ENSG00000270106	1	231664399	231954990	165	21	730198	-0.39097	0.65209	TSNAX-DISC1
ENSG00000156017	9	77595936	77643339	29	4	730198	-0.39133	0.65222	C9orf41
ENSG00000132254	11	6496910	6502666	3	1	730198	-0.39145	0.65227	ARFIP2
ENSG00000151338	14	37667118	38021566	98	3	730198	-0.39152	0.65229	MIPOL1
ENSG00000186994	19	8387468	8408146	1	1	730198	-0.39182	0.6524	KANK3
ENSG00000180089	19	55738007	55741647	4	2	730198	-0.39181	0.6524	TMEM86B
ENSG00000103148	16	134273	188859	16	3	730198	-0.39182	0.65241	NPRL3
ENSG00000168356	3	38887260	38992052	54	6	730198	-0.39199	0.65247	SCN11A
ENSG00000176125	7	100486346	100487339	2	1	730198	-0.3925	0.65265	UFSP1
ENSG00000241399	2	160625364	160654753	22	3	730198	-0.39252	0.65266	CD302
ENSG00000149577	11	117049449	117068160	16	3	730198	-0.39259	0.65269	SIDT2
ENSG00000173744	2	228336868	228425930	17	2	730198	-0.39265	0.65271	AGFG1
ENSG00000100028	22	24951471	25005947	13	2	730198	-0.39279	0.65276	SNRPD3
ENSG00000122085	2	242011584	242041747	23	4	730198	-0.39318	0.65291	MTERFD2
ENSG00000179002	1	19166093	19186176	12	3	730198	-0.39328	0.65294	TAS1R2
ENSG00000213523	5	139916925	139937895	8	2	730198	-0.39328	0.65294	SRA1
ENSG00000099991	22	24407642	24574596	62	5	730198	-0.39328	0.65294	CABIN1
ENSG00000179163	1	24171567	24194784	4	1	730198	-0.39331	0.65296	FUCA1
ENSG00000112852	5	140474227	140476962	4	1	730198	-0.39363	0.65307	PCDHB2
ENSG00000092067	14	23586513	23588825	3	1	730198	-0.39364	0.65308	CEBPE
ENSG00000090006	19	41098789	41135725	9	2	730198	-0.39376	0.65312	LTBP4
ENSG00000065243	1	89149905	89301938	23	2	730198	-0.39463	0.65344	PKN2
ENSG00000074803	15	48483861	48596275	41	2	730198	-0.39476	0.65349	SLC12A1
ENSG00000136485	17	61627822	61671639	7	1	730198	-0.3948	0.6535	DCAF7
ENSG00000205356	7	97843936	97881563	19	4	730198	-0.39517	0.65364	TECPR1
ENSG00000170113	15	23043277	23100005	8	2	730198	-0.39518	0.65364	NIPA1
ENSG00000139921	14	51706880	51722759	5	2	730198	-0.39532	0.6537	TMX1
ENSG00000165475	13	20977806	21099996	107	15	730198	-0.39603	0.65396	CRYL1
ENSG00000024526	1	68939835	68962904	21	4	730198	-0.39616	0.65401	DEPDC1
ENSG00000179044	16	67218269	67224107	3	1	730198	-0.39621	0.65403	EXOC3L1
ENSG00000155660	7	148700154	148725733	11	1	730198	-0.39633	0.65407	PDIA4
ENSG00000150783	11	112038095	112043282	3	1	730198	-0.39633	0.65407	TEX12
ENSG00000153237	2	159027593	159313265	217	25	730198	-0.39636	0.65408	CCDC148
ENSG00000163424	3	118864997	118878889	18	4	730198	-0.39637	0.65408	C3orf30
ENSG00000088766	20	5986736	6020699	20	3	730198	-0.39682	0.65425	CRLS1
ENSG00000181873	1	228353516	228369958	2	1	730198	-0.39693	0.65429	IBA57
ENSG00000099994	22	24577227	24585078	5	2	730198	-0.39712	0.65436	SUSD2
ENSG00000166619	20	36120874	36156333	5	2	730198	-0.39739	0.65446	BLCAP
ENSG00000258740	14	75705319	75735986	8	2	730198	-0.39745	0.65448	RP11-293M10.1
ENSG00000101441	20	23666277	23669677	3	1	730198	-0.39751	0.6545	CST4
ENSG00000197808	19	37128094	37157755	9	3	730198	-0.3978	0.65461	ZNF461
ENSG00000168763	2	97481982	97499648	7	1	730198	-0.39807	0.65471	CNNM3
ENSG00000100596	14	77972340	78083116	82	18	730198	-0.3981	0.65472	SPTLC2
ENSG00000118017	3	137842560	137851229	5	1	730198	-0.39812	0.65473	A4GNT
ENSG00000119938	10	93388199	93392811	2	1	730198	-0.39852	0.65488	PPP1R3C
ENSG00000181827	15	56379478	56535483	91	7	730198	-0.39852	0.65488	RFX7
ENSG00000158270	18	319361	500722	206	38	730198	-0.39933	0.65518	COLEC12
ENSG00000137103	9	35814448	35854844	31	5	730198	-0.39952	0.65524	TMEM8B
ENSG00000151348	11	44117099	44266979	79	9	730198	-0.39953	0.65525	EXT2
ENSG00000124783	6	7268539	7347679	34	7	730198	-0.39994	0.6554	SSR1
ENSG00000113658	5	135468534	135524435	51	2	730198	-0.40018	0.65549	SMAD5
ENSG00000186393	17	38922490	38928414	4	2	730198	-0.40028	0.65552	KRT26
ENSG00000155542	5	56205087	56221359	8	2	730198	-0.40039	0.65557	SETD9
ENSG00000114670	3	130745694	131069309	155	15	730198	-0.40046	0.65559	NEK11
ENSG00000185651	22	21903736	21978323	28	1	730198	-0.40085	0.65574	UBE2L3
ENSG00000149231	11	96085933	96123087	12	4	730198	-0.40135	0.65592	CCDC82
ENSG00000196092	9	36833272	37034103	177	27	730198	-0.40189	0.65612	PAX5
ENSG00000089154	12	120565007	120632513	25	2	730198	-0.40191	0.65612	GCN1L1
ENSG00000167721	17	2225797	2240801	2	1	730198	-0.40219	0.65623	TSR1
ENSG00000154277	4	41258430	41270472	9	3	730198	-0.40229	0.65627	UCHL1
ENSG00000262874	19	51891543	51893828	6	1	730198	-0.40249	0.65634	C19orf84
ENSG00000125780	20	2276647	2321724	33	4	730198	-0.40293	0.6565	TGM3
ENSG00000130540	22	44220389	44258398	55	7	730198	-0.40293	0.6565	SULT4A1
ENSG00000186654	22	45064593	45133561	32	8	730198	-0.40315	0.65658	PRR5
ENSG00000146729	7	56019486	56067874	14	4	730198	-0.40354	0.65672	GBAS
ENSG00000042088	14	90421283	90511106	2	1	730198	-0.40383	0.65683	TDP1
ENSG00000100479	14	50110273	50155140	25	2	730198	-0.40431	0.65701	POLE2
ENSG00000073578	5	218356	256815	26	2	730198	-0.40438	0.65703	SDHA
ENSG00000187997	17	76142434	76162258	4	2	730198	-0.40461	0.65712	C17orf99
ENSG00000145782	5	115163893	115177555	1	1	730198	-0.40464	0.65713	ATG12
ENSG00000174500	3	111839688	111852152	7	2	730198	-0.40482	0.6572	GCSAM
ENSG00000136169	13	50018429	50069138	6	1	730198	-0.40496	0.65725	SETDB2
ENSG00000136888	9	117350026	117360653	5	2	730198	-0.40508	0.65729	ATP6V1G1
ENSG00000144566	3	19988571	20026667	24	5	730198	-0.40552	0.65745	RAB5A
ENSG00000162086	16	3355406	3368852	11	1	730198	-0.4059	0.65759	ZNF75A
ENSG00000018189	4	71569921	71673032	1	1	730198	-0.40593	0.6576	RUFY3
ENSG00000121058	17	55015548	55038415	8	3	730198	-0.4061	0.65767	COIL
ENSG00000167825	11	55702932	55703876	6	2	730198	-0.4063	0.65774	OR5I1
ENSG00000163734	4	74902306	74904524	1	1	730198	-0.40658	0.65784	CXCL3
ENSG00000131152	16	87336482	87367879	24	4	730198	-0.40661	0.65785	RP11-178L8.4
ENSG00000140749	16	21652609	21663981	1	1	730198	-0.40677	0.65791	IGSF6
ENSG00000154719	21	26957968	26979829	16	2	730198	-0.40687	0.65795	MRPL39
ENSG00000167531	12	48961467	48963849	2	1	730198	-0.4069	0.65796	LALBA
ENSG00000129221	17	6297013	6338519	37	10	730198	-0.40745	0.65816	AIPL1
ENSG00000182379	12	57610578	57620232	2	1	730198	-0.40795	0.65835	NXPH4
ENSG00000134042	18	48324574	48351772	28	7	730198	-0.40829	0.65847	MRO
ENSG00000121454	1	180199421	180249380	23	7	730198	-0.40836	0.6585	LHX4
ENSG00000135063	9	71939488	72007371	63	9	730198	-0.40897	0.65872	FAM189A2
ENSG00000196159	4	126237554	126414087	136	21	730198	-0.40948	0.65891	FAT4
ENSG00000197532	1	158516918	158517895	1	1	730198	-0.40978	0.65902	OR6Y1
ENSG00000091947	17	42088556	42101314	5	2	730198	-0.40978	0.65902	TMEM101
ENSG00000090920	19	40353963	40440533	6	2	730198	-0.40981	0.65903	FCGBP
ENSG00000196724	19	58433252	58446761	5	2	730198	-0.41049	0.65928	ZNF418
ENSG00000113070	5	139712428	139726216	10	3	730198	-0.41099	0.65946	HBEGF
ENSG00000244474	2	234627424	234681945	48	6	730198	-0.41158	0.65967	UGT1A4
ENSG00000112715	6	43737921	43754224	6	2	730198	-0.41187	0.65978	VEGFA
ENSG00000176566	8	88882973	88886296	1	1	730198	-0.4123	0.65994	DCAF4L2
ENSG00000198189	4	88257762	88312538	35	6	730198	-0.41236	0.65996	HSD17B11
ENSG00000180209	16	30382255	30389312	3	1	730198	-0.4124	0.65998	MYLPF
ENSG00000160932	8	144099399	144105249	2	1	730198	-0.41247	0.66	LY6E
ENSG00000010361	19	50310126	50320633	4	2	730198	-0.41253	0.66003	FUZ
ENSG00000120837	12	104510855	104532067	14	3	730198	-0.41293	0.66017	NFYB
ENSG00000143110	1	112016414	112021134	2	1	730198	-0.41318	0.66026	C1orf162
ENSG00000138115	10	96796530	96829254	41	6	730198	-0.41317	0.66026	CYP2C8
ENSG00000204389	6	31783291	31785723	1	1	730198	-0.41319	0.66027	HSPA1A
ENSG00000213204	6	88117730	88221352	97	8	730198	-0.41355	0.6604	C6orf165
ENSG00000198700	1	201798269	201853422	15	3	730198	-0.41385	0.66051	IPO9
ENSG00000117318	1	23884409	23886285	3	1	730198	-0.41472	0.66083	ID3
ENSG00000185219	3	44481262	44519162	12	2	730198	-0.41486	0.66088	ZNF445
ENSG00000121060	17	54965270	54991399	6	3	730198	-0.41489	0.66089	TRIM25
ENSG00000099204	10	116190872	116444762	237	34	730198	-0.41536	0.66106	ABLIM1
ENSG00000160460	19	40972148	41082370	20	6	730198	-0.41535	0.66106	SPTBN4
ENSG00000230062	6	46714654	46727243	8	2	730198	-0.41559	0.66115	ANKRD66
ENSG00000177398	21	43483068	43563563	102	23	730198	-0.41562	0.66116	UMODL1
ENSG00000111880	6	89319985	89673348	165	5	730198	-0.4157	0.66119	RNGTT
ENSG00000176194	18	12254318	12277594	12	3	730198	-0.41595	0.66128	CIDEA
ENSG00000197019	19	40927499	40931932	1	1	730198	-0.41664	0.66153	SERTAD1
ENSG00000186716	22	23521891	23660224	68	12	730198	-0.41671	0.66156	BCR
ENSG00000006125	17	33905065	34053436	87	7	730198	-0.4168	0.66159	AP2B1
ENSG00000182704	11	76493295	76509198	2	1	730198	-0.41707	0.66169	TSKU
ENSG00000128191	22	20067755	20099400	24	3	730198	-0.41735	0.66179	DGCR8
ENSG00000125912	19	3185561	3209573	15	3	730198	-0.4176	0.66188	NCLN
ENSG00000113971	3	132276986	132441303	48	6	730198	-0.41787	0.66198	NPHP3
ENSG00000164199	5	89825161	90460038	479	41	730198	-0.41787	0.66198	GPR98
ENSG00000164776	7	56148440	56160689	6	2	730198	-0.41801	0.66203	PHKG1
ENSG00000102891	16	56598961	56602869	4	2	730198	-0.41801	0.66203	MT4
ENSG00000166046	12	106695707	106740793	35	4	730198	-0.41835	0.66215	TCP11L2
ENSG00000179335	15	74890841	74932057	10	1	730198	-0.41841	0.66218	CLK3
ENSG00000184182	2	238875469	238951236	64	3	730198	-0.41849	0.66221	UBE2F
ENSG00000108349	17	38296571	38328436	1	1	730198	-0.41868	0.66228	CASC3
ENSG00000135912	2	219575568	219620139	27	1	730198	-0.41897	0.66238	TTLL4
ENSG00000197226	5	179289066	179334859	21	3	730198	-0.41902	0.6624	TBC1D9B
ENSG00000268310	17	76210462	76220740	13	2	730198	-0.41905	0.66241	AC087645.1
ENSG00000105245	19	41172596	41196877	10	3	730198	-0.41925	0.66248	NUMBL
ENSG00000100985	20	44637547	44645200	8	2	730198	-0.41928	0.66249	MMP9
ENSG00000115561	2	86730554	86948245	71	9	730198	-0.41938	0.66253	CHMP3
ENSG00000172139	3	111859734	112013105	54	5	730198	-0.41961	0.66262	SLC9C1
ENSG00000215440	20	57264187	57294294	5	2	730198	-0.41993	0.66273	NPEPL1
ENSG00000269624	1	63073437	63075249	2	1	730198	-0.41997	0.66275	AL138847.1
ENSG00000197496	20	45338126	45364965	16	3	730198	-0.41998	0.66275	SLC2A10
ENSG00000169504	1	25071848	25170815	12	1	730198	-0.42027	0.66286	CLIC4
ENSG00000164970	9	34398182	34458568	34	7	730198	-0.42032	0.66287	FAM219A
ENSG00000148513	10	37414785	37673039	125	6	730198	-0.42037	0.66289	ANKRD30A
ENSG00000171509	4	159236463	159574524	157	10	730198	-0.42054	0.66295	RXFP1
ENSG00000173898	11	66452719	66496697	8	3	730198	-0.42067	0.663	SPTBN2
ENSG00000152443	19	58258164	58269527	3	1	730198	-0.42068	0.66301	ZNF776
ENSG00000140859	16	57792129	57896957	45	9	730198	-0.42085	0.66307	KIFC3
ENSG00000185838	22	19770747	19842462	54	10	730198	-0.4209	0.66308	GNB1L
ENSG00000124145	20	43953928	43977064	15	2	730198	-0.42091	0.66309	SDC4
ENSG00000100811	14	100704635	100749129	15	2	730198	-0.42097	0.66311	YY1
ENSG00000183323	5	68576002	68628636	19	2	730198	-0.42107	0.66315	CCDC125
ENSG00000144161	2	112969102	113012713	10	2	730198	-0.42123	0.66321	ZC3H8
ENSG00000099910	22	20783528	20850170	42	4	730198	-0.42161	0.66334	KLHL22
ENSG00000104960	19	50353992	50364001	7	2	730198	-0.42162	0.66335	PTOV1
ENSG00000188177	2	113033171	113097640	34	2	730198	-0.42171	0.66338	ZC3H6
ENSG00000185917	21	37406839	37451687	33	5	730198	-0.42202	0.66349	SETD4
ENSG00000221938	7	143826151	143827162	2	1	730198	-0.4224	0.66363	OR2A14
ENSG00000240303	3	132276982	132379567	26	3	730198	-0.42288	0.66381	ACAD11
ENSG00000123364	12	54332535	54340328	3	1	730198	-0.42324	0.66394	HOXC13
ENSG00000177103	11	117298489	117688240	324	47	730198	-0.42352	0.66404	DSCAML1
ENSG00000137501	11	85405267	85522184	48	2	730198	-0.42354	0.66405	SYTL2
ENSG00000157693	9	117373486	117408702	48	4	730198	-0.42361	0.66408	C9orf91
ENSG00000100362	22	37196728	37215523	27	5	730198	-0.42368	0.6641	PVALB
ENSG00000221986	1	109834987	109849663	12	3	730198	-0.42387	0.66417	MYBPHL
ENSG00000198574	1	162365056	162381928	12	3	730198	-0.42399	0.66421	SH2D1B
ENSG00000106789	9	100883257	100954922	57	13	730198	-0.42399	0.66421	CORO2A
ENSG00000249139	20	44165625	44176065	4	2	730198	-0.42403	0.66423	EPPIN-WFDC6
ENSG00000177764	20	277737	280965	1	1	730198	-0.42439	0.66436	ZCCHC3
ENSG00000185189	8	144915764	144924200	1	1	730198	-0.42443	0.66437	NRBP2
ENSG00000138326	10	79793518	79816570	3	1	730198	-0.42451	0.6644	RPS24
ENSG00000205808	9	4662298	4665256	2	1	730198	-0.42488	0.66454	PPAPDC2
ENSG00000072803	5	171288553	171433877	47	2	730198	-0.42507	0.66461	FBXW11
ENSG00000182511	15	91426925	91439006	1	1	730198	-0.42511	0.66462	FES
ENSG00000198832	22	31500758	31516055	5	2	730198	-0.42541	0.66473	SELM
ENSG00000166311	11	6411655	6416228	2	1	730198	-0.42597	0.66493	SMPD1
ENSG00000111199	12	110220890	110271212	10	3	730198	-0.42597	0.66493	TRPV4
ENSG00000143631	1	152274651	152297679	7	1	730198	-0.42598	0.66494	FLG
ENSG00000137558	8	75736772	75767264	22	3	730198	-0.42677	0.66523	PI15
ENSG00000175591	11	72929343	72947397	9	2	730198	-0.42717	0.66537	P2RY2
ENSG00000205978	14	24867992	24888494	12	4	730198	-0.42757	0.66552	NYNRIN
ENSG00000112238	6	100054606	100063454	5	2	730198	-0.42782	0.66561	PRDM13
ENSG00000140463	15	72978527	73030817	23	4	730198	-0.42823	0.66576	BBS4
ENSG00000166959	11	60467047	60483284	4	1	730198	-0.42828	0.66578	MS4A8
ENSG00000143816	1	228106357	228135599	9	2	730198	-0.42848	0.66585	WNT9A
ENSG00000155875	9	18927656	19033251	145	13	730198	-0.4285	0.66586	FAM154A
ENSG00000178425	6	116422012	116570660	91	8	730198	-0.42876	0.66595	NT5DC1
ENSG00000171302	17	76987799	77005949	14	2	730198	-0.42901	0.66604	CANT1
ENSG00000035862	17	76849059	76921469	50	9	730198	-0.42913	0.66609	TIMP2
ENSG00000182022	10	125767184	125853206	12	4	730198	-0.42919	0.66611	CHST15
ENSG00000111669	12	6976283	6980112	1	1	730198	-0.42937	0.66617	TPI1
ENSG00000134709	1	60280458	60342050	23	4	730198	-0.4295	0.66622	HOOK1
ENSG00000169519	11	28129795	28355054	76	5	730198	-0.42961	0.66626	METTL15
ENSG00000128059	4	57259528	57301781	22	4	730198	-0.42973	0.6663	PPAT
ENSG00000115598	2	102803433	102856462	111	7	730198	-0.42978	0.66632	IL1RL2
ENSG00000197961	19	9671029	9695209	3	1	730198	-0.43002	0.66641	ZNF121
ENSG00000243232	5	140345820	140391936	18	5	730198	-0.43024	0.66649	PCDHAC2
ENSG00000181222	17	7387685	7417933	28	3	730198	-0.43046	0.66657	POLR2A
ENSG00000196381	19	38158652	38183223	9	2	730198	-0.43061	0.66662	ZNF781
ENSG00000182183	1	53099016	53135355	26	6	730198	-0.43067	0.66665	FAM159A
ENSG00000179397	1	244617679	244804479	45	8	730198	-0.43164	0.667	C1orf101
ENSG00000165379	14	42076773	42373752	209	19	730198	-0.43172	0.66703	LRFN5
ENSG00000255767	2	3579574	3595547	12	3	730198	-0.43184	0.66707	RP13-512J5.1
ENSG00000052841	11	43380482	43516483	71	9	730198	-0.43183	0.66707	TTC17
ENSG00000153006	5	64013971	64064512	21	3	730198	-0.43191	0.6671	SREK1IP1
ENSG00000112195	6	41158015	41168932	10	2	730198	-0.43196	0.66711	TREML2
ENSG00000180370	3	196466728	196559518	36	6	730198	-0.43206	0.66715	PAK2
ENSG00000205047	16	87731749	87739290	10	3	730198	-0.43205	0.66715	FLJ00104
ENSG00000100601	14	78138747	78174363	37	6	730198	-0.43223	0.66721	ALKBH1
ENSG00000181856	17	7184986	7191576	3	1	730198	-0.4323	0.66724	SLC2A4
ENSG00000198580	7	6713376	6715991	1	1	730198	-0.43246	0.6673	AC073343.1
ENSG00000114757	3	179512746	179754841	133	21	730198	-0.43253	0.66732	PEX5L
ENSG00000143797	2	8992820	9143942	52	3	730198	-0.43266	0.66737	MBOAT2
ENSG00000159961	17	3323862	3324827	1	1	730198	-0.43268	0.66738	OR3A3
ENSG00000184005	1	76540404	77100286	313	58	730198	-0.43342	0.66764	ST6GALNAC3
ENSG00000134398	16	23701647	23724821	9	2	730198	-0.43356	0.6677	ERN2
ENSG00000125968	20	30193086	30194318	1	1	730198	-0.4336	0.66771	ID1
ENSG00000100294	22	43528212	43539400	5	1	730198	-0.43382	0.66779	MCAT
ENSG00000121691	11	34460472	34493609	37	6	730198	-0.43388	0.66781	CAT
ENSG00000101222	20	3758151	3762095	2	1	730198	-0.43419	0.66792	SPEF1
ENSG00000154370	1	228581374	228594541	4	1	730198	-0.43437	0.66799	TRIM11
ENSG00000267942	12	66291518	66317967	5	1	730198	-0.4344	0.668	AC090673.2
ENSG00000174796	4	76439156	76475683	9	2	730198	-0.43442	0.66801	THAP6
ENSG00000273395	1	48226979	48227290	1	1	730198	-0.43461	0.66808	FLJ00388
ENSG00000139352	12	103351464	103354294	1	1	730198	-0.43509	0.66825	ASCL1
ENSG00000124789	6	17615269	17706656	32	5	730198	-0.43544	0.66838	NUP153
ENSG00000109182	4	48988264	49064098	24	1	730198	-0.43549	0.6684	CWH43
ENSG00000178381	7	1191707	1200395	4	2	730198	-0.4355	0.6684	ZFAND2A
ENSG00000132475	17	73772515	73781974	2	1	730198	-0.4355	0.6684	H3F3B
ENSG00000168297	3	58318607	58411748	106	9	730198	-0.43572	0.66848	PXK
ENSG00000183628	22	18893541	18901751	2	1	730198	-0.43571	0.66848	DGCR6
ENSG00000231213	3	146294342	146324003	2	1	730198	-0.43574	0.66849	PLSCR5
ENSG00000151967	3	159557650	159615149	28	7	730198	-0.436	0.66858	SCHIP1
ENSG00000095794	10	35415719	35501886	35	2	730198	-0.43601	0.66858	CREM
ENSG00000103363	16	2821415	2827298	4	1	730198	-0.4362	0.66865	TCEB2
ENSG00000163735	4	74861359	74864496	2	1	730198	-0.43629	0.66869	CXCL5
ENSG00000110148	11	6280966	6293357	21	3	730198	-0.43634	0.66871	CCKBR
ENSG00000104885	19	2164148	2232577	30	3	730198	-0.4365	0.66876	DOT1L
ENSG00000152234	18	43664110	43684300	3	1	730198	-0.43661	0.6688	ATP5A1
ENSG00000115423	2	84743579	85046713	235	9	730198	-0.43668	0.66883	DNAH6
ENSG00000109472	4	166282346	166419472	156	14	730198	-0.43675	0.66885	CPE
ENSG00000163902	3	128338817	128399918	19	3	730198	-0.43775	0.66922	RPN1
ENSG00000197790	11	4566421	4567374	3	1	730198	-0.43777	0.66922	OR52M1
ENSG00000155729	2	201353675	201384507	17	5	730198	-0.43791	0.66927	KCTD18
ENSG00000100889	14	24563262	24579807	5	1	730198	-0.43798	0.6693	PCK2
ENSG00000212993	8	128426535	128432311	6	2	730198	-0.438	0.66931	POU5F1B
ENSG00000042781	1	215796236	216596738	620	72	730198	-0.43812	0.66935	USH2A
ENSG00000145920	5	175223313	175311023	42	8	730198	-0.43812	0.66935	CPLX2
ENSG00000213424	17	38810917	38821433	5	1	730198	-0.43863	0.66953	KRT222
ENSG00000127220	19	17402940	17421045	4	2	730198	-0.43872	0.66957	ABHD8
ENSG00000165502	14	50085237	50087403	5	2	730198	-0.43892	0.66964	RPL36AL
ENSG00000152192	13	79172497	79177673	2	1	730198	-0.44018	0.6701	POU4F1
ENSG00000204922	11	62437745	62441159	6	1	730198	-0.44049	0.67021	C11orf83
ENSG00000136943	9	99794940	99801925	2	1	730198	-0.44077	0.67031	CTSV
ENSG00000117593	1	173793641	173827684	7	2	730198	-0.4408	0.67032	DARS2
ENSG00000107789	10	89264632	89313217	20	3	730198	-0.44086	0.67034	MINPP1
ENSG00000188171	19	20802867	20844402	9	3	730198	-0.44096	0.67038	ZNF626
ENSG00000149761	11	63993413	63998158	1	1	730198	-0.44119	0.67046	NUDT22
ENSG00000134330	2	9613787	9636672	19	3	730198	-0.44127	0.67049	IAH1
ENSG00000148848	10	127700950	128077024	470	63	730198	-0.44136	0.67052	ADAM12
ENSG00000249884	2	86732791	86948245	70	9	730198	-0.4416	0.67061	RNF103-CHMP3
ENSG00000137745	11	102813724	102826463	10	2	730198	-0.44163	0.67062	MMP13
ENSG00000164325	5	72469022	72470970	2	1	730198	-0.4419	0.67072	TMEM174
ENSG00000089876	10	127524906	127585005	13	2	730198	-0.44199	0.67075	DHX32
ENSG00000048540	12	16701307	16763528	9	1	730198	-0.442	0.67076	LMO3
ENSG00000156599	11	57435219	57468659	19	3	730198	-0.44234	0.67088	ZDHHC5
ENSG00000134121	3	238279	451090	206	29	730198	-0.44265	0.67099	CHL1
ENSG00000235109	6	28292470	28324048	3	1	730198	-0.44264	0.67099	ZSCAN31
ENSG00000160469	19	55793440	55823901	7	3	730198	-0.44275	0.67103	BRSK1
ENSG00000025039	6	90074355	90121989	23	5	730198	-0.44285	0.67106	RRAGD
ENSG00000175619	11	48238344	48239314	3	2	730198	-0.44335	0.67124	OR4B1
ENSG00000134757	18	29027758	29058665	33	5	730198	-0.44348	0.67129	DSG3
ENSG00000179796	3	26664297	26752267	57	9	730198	-0.44351	0.6713	LRRC3B
ENSG00000196365	19	5691845	5720583	4	2	730198	-0.44354	0.67131	LONP1
ENSG00000182631	5	33936491	33939023	2	1	730198	-0.44392	0.67145	RXFP3
ENSG00000132341	12	131356424	131362223	2	1	730198	-0.44432	0.67159	RAN
ENSG00000163528	3	14153580	14166370	4	2	730198	-0.44457	0.67169	CHCHD4
ENSG00000106701	9	108210077	108314714	55	8	730198	-0.44475	0.67175	FSD1L
ENSG00000088179	2	120517207	120741394	67	3	730198	-0.4452	0.67191	PTPN4
ENSG00000130332	19	2321516	2328619	2	1	730198	-0.4454	0.67199	LSM7
ENSG00000109208	4	71226478	71232875	16	4	730198	-0.44546	0.67201	SMR3A
