## Supplementary Tables for "Genetic associations among internalizing and externalizing traits with polysubstance use among young adults" (part 3 of 3)

### Sheet: Supplementary Table S10 (continued)
Supplementary Table S10: MAGMA gene-based results for non-SU EXT factor
ENSG00000108381	17	3375668	3406713	39	7	730198	-0.44589	0.67216	ASPA
ENSG00000181690	8	57073463	57123883	5	1	730198	-0.44606	0.67222	PLAG1
ENSG00000162881	2	42989642	42991401	6	1	730198	-0.44609	0.67223	OXER1
ENSG00000163482	2	219536749	219567439	10	1	730198	-0.44617	0.67226	STK36
ENSG00000115008	2	113531492	113542167	7	1	730198	-0.44621	0.67228	IL1A
ENSG00000147526	8	38585704	38710546	54	8	730198	-0.44678	0.67248	TACC1
ENSG00000142453	19	10982189	11033453	11	2	730198	-0.44694	0.67254	CARM1
ENSG00000127526	19	16660642	16683193	8	3	730198	-0.44795	0.67291	SLC35E1
ENSG00000173391	12	10310902	10324737	22	3	730198	-0.44819	0.67299	OLR1
ENSG00000104872	19	49949555	49956754	14	2	730198	-0.44844	0.67308	PIH1D1
ENSG00000155275	4	8437867	8495258	29	4	730198	-0.44859	0.67313	TRMT44
ENSG00000070444	17	2287354	2304412	4	1	730198	-0.44858	0.67313	MNT
ENSG00000136286	7	45002261	45018697	6	2	730198	-0.44861	0.67314	MYO1G
ENSG00000175203	12	57923885	57941114	3	1	730198	-0.44951	0.67347	DCTN2
ENSG00000155366	1	113243728	113250056	3	1	730198	-0.44959	0.6735	RHOC
ENSG00000138696	4	95679119	96079599	288	23	730198	-0.44985	0.67359	BMPR1B
ENSG00000119138	9	72999503	73029540	4	2	730198	-0.45009	0.67368	KLF9
ENSG00000136270	7	45139699	45151646	13	3	730198	-0.45016	0.6737	TBRG4
ENSG00000186577	6	34214157	34217247	1	1	730198	-0.45031	0.67376	C6orf1
ENSG00000131368	3	15083967	15106842	2	1	730198	-0.45037	0.67378	MRPS25
ENSG00000255245	11	117690878	117747382	56	11	730198	-0.45063	0.67387	FXYD6-FXYD2
ENSG00000112941	5	6714718	6757161	36	4	730198	-0.45068	0.67389	PAPD7
ENSG00000162302	11	64126620	64139687	4	1	730198	-0.45091	0.67397	RPS6KA4
ENSG00000100764	14	90722839	90738968	6	1	730198	-0.45099	0.674	PSMC1
ENSG00000067191	17	37329709	37353956	4	2	730198	-0.45107	0.67403	CACNB1
ENSG00000188997	11	77882295	77899868	6	3	730198	-0.45109	0.67404	KCTD21
ENSG00000138794	4	110609785	110624739	7	2	730198	-0.4514	0.67415	CASP6
ENSG00000183765	22	29083731	29138410	27	6	730198	-0.45185	0.67431	CHEK2
ENSG00000057663	6	106632351	106773666	80	9	730198	-0.45186	0.67432	ATG5
ENSG00000039123	5	54603588	54721409	83	2	730198	-0.45206	0.67439	SKIV2L2
ENSG00000120451	11	130745331	130786404	87	6	730198	-0.45218	0.67443	SNX19
ENSG00000144228	2	139259371	139331117	21	4	730198	-0.45233	0.67448	SPOPL
ENSG00000149547	11	125439112	125454575	8	3	730198	-0.45263	0.67459	EI24
ENSG00000114013	3	121774213	121839983	41	7	730198	-0.45291	0.67469	CD86
ENSG00000118520	6	131894284	131905472	6	2	730198	-0.45296	0.67471	ARG1
ENSG00000170445	5	140052758	140071609	7	2	730198	-0.45311	0.67477	HARS
ENSG00000035681	8	59496063	59572403	48	4	730198	-0.45346	0.67489	NSMAF
ENSG00000196407	1	151819739	151826173	6	1	730198	-0.45351	0.67491	THEM5
ENSG00000214960	7	16130817	16460947	282	20	730198	-0.45374	0.67499	ISPD
ENSG00000105137	19	15218214	15225799	1	1	730198	-0.45374	0.67499	SYDE1
ENSG00000160007	19	47421933	47508334	23	3	730198	-0.45378	0.67501	ARHGAP35
ENSG00000132122	1	48761044	48937845	54	7	730198	-0.45386	0.67504	SPATA6
ENSG00000065618	10	105791044	105845760	29	4	730198	-0.45445	0.67525	COL17A1
ENSG00000151135	12	107349497	107372556	11	3	730198	-0.45454	0.67528	C12orf23
ENSG00000070761	16	58147496	58163354	1	1	730198	-0.45453	0.67528	C16orf80
ENSG00000109674	4	178230990	178284097	22	5	730198	-0.45457	0.67529	NEIL3
ENSG00000154727	21	27106881	27144771	17	3	730198	-0.45479	0.67537	GABPA
ENSG00000146555	7	3341080	4308632	919	60	730198	-0.45485	0.67539	SDK1
ENSG00000165071	8	133697253	133772958	89	7	730198	-0.45512	0.67549	TMEM71
ENSG00000111641	12	6666029	6677857	1	1	730198	-0.45547	0.67562	NOP2
ENSG00000132744	11	67410026	67418130	5	2	730198	-0.45562	0.67567	ACY3
ENSG00000100836	14	23790498	23795394	1	1	730198	-0.45561	0.67567	PABPN1
ENSG00000092421	5	115779312	115910630	43	11	730198	-0.45574	0.67571	SEMA6A
ENSG00000163312	4	84328496	84377009	21	3	730198	-0.45576	0.67572	HELQ
ENSG00000143001	1	55446465	55457966	5	1	730198	-0.45593	0.67578	TMEM61
ENSG00000163428	3	120043356	120068186	16	3	730198	-0.45599	0.6758	LRRC58
ENSG00000164096	4	120218207	120225600	2	1	730198	-0.4562	0.67588	C4orf3
ENSG00000124767	6	38643701	38670917	18	4	730198	-0.4565	0.67599	GLO1
ENSG00000164430	6	74123238	74161999	12	3	730198	-0.45662	0.67603	MB21D1
ENSG00000260456	16	87117168	87351022	179	30	730198	-0.45707	0.67619	C16orf95
ENSG00000116745	1	68894505	68915642	14	3	730198	-0.45733	0.67628	RPE65
ENSG00000168634	20	44330655	44337456	9	2	730198	-0.45736	0.67629	WFDC13
ENSG00000109163	4	68605046	68620078	12	3	730198	-0.45881	0.67682	GNRHR
ENSG00000149124	11	58407899	58499447	82	9	730198	-0.45884	0.67683	GLYAT
ENSG00000164162	4	145888264	146019693	20	3	730198	-0.45907	0.67691	ANAPC10
ENSG00000125503	19	55602281	55628927	3	1	730198	-0.45913	0.67693	PPP1R12C
ENSG00000198833	6	90036344	90062567	9	3	730198	-0.45921	0.67696	UBE2J1
ENSG00000144278	2	154728426	155310361	516	32	730198	-0.45925	0.67697	GALNT13
ENSG00000136271	7	44605016	44614650	11	2	730198	-0.45945	0.67704	DDX56
ENSG00000066248	2	233743396	233877982	49	10	730198	-0.45992	0.67721	NGEF
ENSG00000104783	19	44270685	44285409	4	2	730198	-0.45994	0.67722	KCNN4
ENSG00000181381	4	169277886	169458937	238	33	730198	-0.46059	0.67745	DDX60L
ENSG00000187048	1	47394849	47407156	8	2	730198	-0.46065	0.67748	CYP4A11
ENSG00000104897	19	2236520	2248678	4	1	730198	-0.46068	0.67749	SF3A2
ENSG00000105258	19	36604612	36606248	2	1	730198	-0.46086	0.67755	POLR2I
ENSG00000256100	11	63742092	63755818	3	1	730198	-0.46125	0.67769	AP000721.4
ENSG00000170790	11	6890924	6891976	5	2	730198	-0.46194	0.67794	OR10A2
ENSG00000152240	18	43684298	43708299	10	2	730198	-0.46244	0.67812	HAUS1
ENSG00000006459	7	139784546	139876835	27	3	730198	-0.46272	0.67822	KDM7A
ENSG00000172023	2	79312156	79315145	6	1	730198	-0.46299	0.67831	REG1B
ENSG00000081923	18	55313658	55470333	95	23	730198	-0.46334	0.67844	ATP8B1
ENSG00000183729	8	53850991	53853677	2	1	730198	-0.46357	0.67852	NPBWR1
ENSG00000263264	19	7413848	7448271	7	2	730198	-0.46358	0.67853	CTB-133G6.1
ENSG00000197442	6	136878185	137113656	99	8	730198	-0.46375	0.67859	MAP3K5
ENSG00000137601	4	170314426	170533780	94	7	730198	-0.46391	0.67864	NEK1
ENSG00000105556	19	305575	344798	14	4	730198	-0.46399	0.67867	MIER2
ENSG00000156140	4	73146686	73434516	83	6	730198	-0.46433	0.67879	ADAMTS3
ENSG00000187792	22	24083769	24093279	5	2	730198	-0.46434	0.6788	ZNF70
ENSG00000184344	12	7842378	7848372	2	1	730198	-0.46512	0.67908	GDF3
ENSG00000061938	3	195590235	195638816	3	2	730198	-0.46557	0.67924	TNK2
ENSG00000181518	11	123777109	123778183	6	2	730198	-0.46582	0.67933	OR8D4
ENSG00000157107	5	72251808	72386349	39	4	730198	-0.46604	0.67941	FCHO2
ENSG00000075089	12	100592900	100635643	10	3	730198	-0.46643	0.67954	ACTR6
ENSG00000205084	16	75572015	75590184	12	2	730198	-0.46641	0.67954	TMEM231
ENSG00000105186	19	33087913	33167503	69	7	730198	-0.46641	0.67954	ANKRD27
ENSG00000104938	19	7828035	7834491	11	4	730198	-0.46667	0.67963	CLEC4M
ENSG00000170525	10	6186881	6277495	36	9	730198	-0.46675	0.67966	PFKFB3
ENSG00000205476	14	99977603	100070363	63	2	730198	-0.46675	0.67966	CCDC85C
ENSG00000114978	2	74379655	74406025	8	2	730198	-0.46679	0.67968	MOB1A
ENSG00000162595	1	68511645	68517314	1	1	730198	-0.4669	0.67971	DIRAS3
ENSG00000124299	19	33877856	34012700	116	15	730198	-0.46716	0.67981	PEPD
ENSG00000122694	9	36136732	36163910	23	7	730198	-0.46737	0.67988	GLIPR2
ENSG00000179965	16	30418618	30440920	2	1	730198	-0.46757	0.67995	ZNF771
ENSG00000118217	1	161736084	161933860	157	9	730198	-0.46775	0.68002	ATF6
ENSG00000170248	3	33839844	33911194	60	3	730198	-0.46804	0.68012	PDCD6IP
ENSG00000198756	1	183898796	184006863	136	22	730198	-0.46821	0.68018	COLGALT2
ENSG00000134046	18	51679079	51751158	35	5	730198	-0.46821	0.68018	MBD2
ENSG00000162437	1	65210778	65298915	35	4	730198	-0.46855	0.6803	RAVER2
ENSG00000074211	4	6322305	6565327	155	24	730198	-0.4686	0.68032	PPP2R2C
ENSG00000135297	6	74171301	74218959	14	2	730198	-0.4687	0.68036	MTO1
ENSG00000159720	16	67471917	67515140	2	1	730198	-0.4688	0.68039	ATP6V0D1
ENSG00000171135	3	9932238	9936033	3	1	730198	-0.46886	0.68041	JAGN1
ENSG00000174405	13	108859787	108870716	1	1	730198	-0.46901	0.68047	LIG4
ENSG00000166596	17	9479944	9546776	9	3	730198	-0.46905	0.68048	WDR16
ENSG00000182308	4	41983713	41988476	4	1	730198	-0.4699	0.68079	DCAF4L1
ENSG00000111846	6	10492456	10629601	33	7	730198	-0.46995	0.68081	GCNT2
ENSG00000013016	2	31456880	31492313	11	2	730198	-0.47016	0.68088	EHD3
ENSG00000164171	5	52285156	52390609	172	18	730198	-0.47039	0.68096	ITGA2
ENSG00000086504	16	417384	420527	2	1	730198	-0.47061	0.68104	MRPL28
ENSG00000172771	3	129120164	129147494	7	1	730198	-0.47066	0.68106	EFCAB12
ENSG00000188186	7	99746530	99753567	1	1	730198	-0.47083	0.68112	LAMTOR4
ENSG00000122194	6	161123270	161174347	39	4	730198	-0.47098	0.68117	PLG
ENSG00000075415	12	98987369	98995946	1	1	730198	-0.47131	0.68129	SLC25A3
ENSG00000115556	2	219472488	219501907	10	1	730198	-0.47154	0.68137	PLCD4
ENSG00000166833	11	19372271	20143144	770	101	730198	-0.47202	0.68154	NAV2
ENSG00000183624	3	128997671	129025029	6	1	730198	-0.47237	0.68167	HMCES
ENSG00000105467	19	48867652	48879633	3	1	730198	-0.47308	0.68192	SYNGR4
ENSG00000185231	18	13882043	13915706	28	2	730198	-0.47324	0.68198	MC2R
ENSG00000164244	5	126853301	126890781	22	1	730198	-0.47331	0.682	PRRC1
ENSG00000163202	1	152551857	152552980	1	1	730198	-0.47332	0.68201	LCE3D
ENSG00000129317	12	44122410	44152620	23	2	730198	-0.4736	0.68211	PUS7L
ENSG00000206069	22	25331077	25342662	6	1	730198	-0.47384	0.68219	TMEM211
ENSG00000066739	14	96747595	96830207	39	3	730198	-0.47385	0.6822	ATG2B
ENSG00000163703	3	9975506	9987097	2	1	730198	-0.47416	0.68231	CRELD1
ENSG00000175449	5	94982458	95020477	10	2	730198	-0.47465	0.68248	RFESD
ENSG00000138764	4	78078304	78354542	373	16	730198	-0.47484	0.68255	CCNG2
ENSG00000186522	2	110300559	110371783	19	3	730198	-0.47503	0.68262	2023-09-10
ENSG00000147789	8	146052849	146072894	13	1	730198	-0.47533	0.68272	ZNF7
ENSG00000019144	11	118477155	118528741	19	3	730198	-0.47539	0.68275	PHLDB1
ENSG00000213020	19	53206066	53238326	9	2	730198	-0.47577	0.68288	ZNF611
ENSG00000146151	6	55299167	55444012	145	8	730198	-0.4758	0.68289	HMGCLL1
ENSG00000125810	20	23059986	23066977	6	2	730198	-0.47645	0.68312	CD93
ENSG00000172478	2	241825465	241836306	3	1	730198	-0.47685	0.68326	C2orf54
ENSG00000269741	19	51499274	51512837	11	2	730198	-0.47685	0.68327	KLK9
ENSG00000128641	2	192109911	192290115	78	2	730198	-0.47696	0.68331	MYO1B
ENSG00000119888	2	47572297	47614740	15	4	730198	-0.47732	0.68343	EPCAM
ENSG00000223609	11	5253908	5256600	2	1	730198	-0.47754	0.68351	HBD
ENSG00000188386	9	104353897	104357283	2	1	730198	-0.4777	0.68357	PPP3R2
ENSG00000163125	1	150335567	150449042	64	5	730198	-0.47803	0.68368	RPRD2
ENSG00000181472	6	151685252	151712683	5	2	730198	-0.47817	0.68373	ZBTB2
ENSG00000074582	2	219523487	219528166	2	1	730198	-0.47883	0.68397	BCS1L
ENSG00000110786	11	18749475	18814268	35	7	730198	-0.47893	0.684	PTPN5
ENSG00000187244	19	45312328	45324673	2	1	730198	-0.47893	0.68401	BCAM
ENSG00000166793	11	57412560	57417417	2	1	730198	-0.47896	0.68402	YPEL4
ENSG00000196812	6	28092338	28097860	5	1	730198	-0.47952	0.68422	ZSCAN16
ENSG00000172508	11	67182439	67193078	2	1	730198	-0.47993	0.68436	CARNS1
ENSG00000267596	17	34323476	34329084	3	1	730198	-0.47995	0.68437	CCL15
ENSG00000150764	11	111797868	111893308	1	1	730198	-0.48006	0.68441	DIXDC1
ENSG00000167186	16	19078921	19091417	5	1	730198	-0.48032	0.6845	COQ7
ENSG00000179133	10	23556124	23633774	31	3	730198	-0.48083	0.68468	C10orf67
ENSG00000106541	7	16831435	16873057	73	10	730198	-0.48109	0.68477	AGR2
ENSG00000155640	10	98741041	98745582	1	1	730198	-0.48111	0.68478	C10orf12
ENSG00000204897	17	38904273	38911584	4	1	730198	-0.48182	0.68503	KRT25
ENSG00000137414	6	17600586	17611950	3	2	730198	-0.48233	0.68521	FAM8A1
ENSG00000101367	20	31407699	31438211	15	3	730198	-0.48266	0.68533	MAPRE1
ENSG00000128519	7	122634759	122635754	1	1	730198	-0.48282	0.68539	TAS2R16
ENSG00000143315	1	159997462	160001783	2	1	730198	-0.48291	0.68542	PIGM
ENSG00000161807	19	9225274	9226439	4	2	730198	-0.48317	0.68551	OR7G1
ENSG00000101361	20	2632791	2639039	2	1	730198	-0.48332	0.68556	NOP56
ENSG00000173660	1	46769303	46782448	2	1	730198	-0.48361	0.68567	UQCRH
ENSG00000242550	18	61564408	61603345	80	2	730198	-0.48389	0.68577	SERPINB10
ENSG00000145730	5	102089685	102366809	82	4	730198	-0.48399	0.6858	PAM
ENSG00000166845	18	51884287	51911588	27	4	730198	-0.48469	0.68605	C18orf54
ENSG00000127554	16	2034208	2037750	2	1	730198	-0.48491	0.68613	GFER
ENSG00000254997	11	71259466	71260653	4	1	730198	-0.48505	0.68618	KRTAP5-9
ENSG00000147804	8	145635126	145642279	1	1	730198	-0.4854	0.68631	SLC39A4
ENSG00000075131	15	66628544	66679084	13	4	730198	-0.48553	0.68635	TIPIN
ENSG00000164885	7	150750899	150755617	4	2	730198	-0.48556	0.68636	CDK5
ENSG00000145692	5	78407602	78428108	11	4	730198	-0.48643	0.68667	BHMT
ENSG00000174233	12	49159975	49182820	9	1	730198	-0.48643	0.68667	ADCY6
ENSG00000166823	15	90291892	90294541	1	1	730198	-0.48645	0.68667	MESP1
ENSG00000158158	2	97426639	97477628	12	2	730198	-0.48667	0.68675	CNNM4
ENSG00000242265	7	94285637	94299007	3	1	730198	-0.48674	0.68678	PEG10
ENSG00000188038	16	67918708	67922758	1	1	730198	-0.48684	0.68681	NRN1L
ENSG00000164113	4	123300121	123350957	23	4	730198	-0.48763	0.68709	ADAD1
ENSG00000157680	7	137065783	137531838	197	26	730198	-0.48768	0.68711	DGKI
ENSG00000142319	5	1392909	1445545	7	1	730198	-0.48771	0.68712	SLC6A3
ENSG00000118689	6	108881038	109005977	55	6	730198	-0.48785	0.68717	FOXO3
ENSG00000114487	3	108677086	108836989	104	6	730198	-0.4881	0.68726	MORC1
ENSG00000132837	5	78293438	78531861	107	12	730198	-0.48869	0.68747	DMGDH
ENSG00000099954	22	17840837	18037850	123	25	730198	-0.48905	0.6876	CECR2
ENSG00000175482	11	67118248	67124443	1	1	730198	-0.48908	0.68761	POLD4
ENSG00000130349	6	107349407	107372546	8	1	730198	-0.48917	0.68764	C6orf203
ENSG00000134070	3	10206549	10285427	42	9	730198	-0.48928	0.68768	IRAK2
ENSG00000177990	12	63952693	64062719	25	5	730198	-0.48953	0.68777	DPY19L2
ENSG00000138613	15	63568217	63601325	18	4	730198	-0.48986	0.68788	APH1B
ENSG00000134202	1	110276554	110284384	9	2	730198	-0.49055	0.68813	GSTM3
ENSG00000007171	17	26083792	26127525	22	5	730198	-0.49148	0.68846	NOS2
ENSG00000178163	4	10441498	10459034	6	2	730198	-0.49157	0.68849	ZNF518B
ENSG00000176105	18	721588	812547	39	5	730198	-0.49159	0.6885	YES1
ENSG00000125434	17	8191081	8198661	1	1	730198	-0.49217	0.6887	SLC25A35
ENSG00000189269	22	23950639	23974508	6	1	730198	-0.49235	0.68876	C22orf43
ENSG00000163206	1	152850793	152857523	1	1	730198	-0.49324	0.68908	SMCP
ENSG00000133818	11	14299472	14386052	21	6	730198	-0.49363	0.68922	RRAS2
ENSG00000101333	20	9049410	9461889	251	36	730198	-0.49376	0.68926	PLCB4
ENSG00000151240	10	320130	735683	127	16	730198	-0.49391	0.68932	DIP2C
ENSG00000146910	7	155266901	155326557	6	2	730198	-0.49402	0.68935	CNPY1
ENSG00000116285	1	8064464	8086368	7	2	730198	-0.49406	0.68937	ERRFI1
ENSG00000100234	22	33197687	33259030	56	12	730198	-0.49417	0.68941	TIMP3
ENSG00000156304	21	33043346	33104388	23	5	730198	-0.49423	0.68943	SCAF4
ENSG00000100100	22	31677579	31688520	13	3	730198	-0.49431	0.68946	PIK3IP1
ENSG00000164144	4	153701089	153839615	32	4	730198	-0.49455	0.68954	ARFIP1
ENSG00000249624	21	34619079	34655517	13	3	730198	-0.49455	0.68954	AP000295.9
ENSG00000112186	6	17393447	17558023	88	11	730198	-0.49457	0.68955	CAP2
ENSG00000197798	11	126081309	126132881	27	6	730198	-0.49472	0.6896	FAM118B
ENSG00000163006	2	109403213	109501933	19	3	730198	-0.49514	0.68975	CCDC138
ENSG00000198301	4	76862103	76912115	11	3	730198	-0.49562	0.68992	SDAD1
ENSG00000105793	7	89964537	90020769	80	8	730198	-0.49565	0.68993	GTPBP10
ENSG00000124571	6	43490072	43543812	12	3	730198	-0.49577	0.68997	XPO5
ENSG00000145975	6	4049668	4087578	26	4	730198	-0.49609	0.69008	FAM217A
ENSG00000196544	17	8091652	8093564	1	1	730198	-0.49629	0.69015	C17orf59
ENSG00000213988	19	20188803	20237885	5	1	730198	-0.4967	0.6903	ZNF90
ENSG00000221909	7	99143931	99156159	1	1	730198	-0.49677	0.69032	FAM200A
ENSG00000165495	11	125034583	125303285	197	26	730198	-0.49681	0.69034	PKNOX2
ENSG00000149489	11	62379194	62382592	1	1	730198	-0.49734	0.69053	ROM1
ENSG00000124374	2	71409869	71454213	39	8	730198	-0.49758	0.69061	PAIP2B
ENSG00000135972	2	105654441	105716418	70	5	730198	-0.49812	0.6908	MRPS9
ENSG00000122547	7	36192758	36341152	144	24	730198	-0.49828	0.69086	EEPD1
ENSG00000160049	1	10516579	10532583	2	1	730198	-0.49854	0.69095	DFFA
ENSG00000185551	15	96869167	96883492	3	1	730198	-0.49858	0.69096	NR2F2
ENSG00000206260	3	138722804	138725110	1	1	730198	-0.49863	0.69098	PRR23A
ENSG00000236699	4	106473777	106629250	103	11	730198	-0.49862	0.69098	ARHGEF38
ENSG00000081181	14	68086515	68118437	17	4	730198	-0.49899	0.69111	ARG2
ENSG00000170175	17	7348380	7361026	12	3	730198	-0.49937	0.69124	CHRNB1
ENSG00000116698	1	183441351	183567381	33	8	730198	-0.49959	0.69132	SMG7
ENSG00000170801	4	8271492	8308838	16	3	730198	-0.49959	0.69132	HTRA3
ENSG00000268146	1	244227632	244231211	1	1	730198	-0.49982	0.6914	AL590483.1
ENSG00000258472	17	26782770	26941215	45	10	730198	-0.50015	0.69151	RP11-192H23.4
ENSG00000150457	13	21547171	21635686	46	6	730198	-0.50047	0.69163	LATS2
ENSG00000255730	19	41856758	41930906	15	1	730198	-0.5005	0.69164	CTC-435M10.3
ENSG00000103152	16	127006	135852	3	1	730198	-0.50142	0.69196	MPG
ENSG00000184954	12	55862984	55863922	1	1	730198	-0.50145	0.69197	OR6C70
ENSG00000217555	16	66586466	66600154	2	1	730198	-0.5017	0.69206	CKLF
ENSG00000134443	18	56887400	56898006	4	1	730198	-0.50214	0.69221	GRP
ENSG00000214929	9	84603687	84610171	4	1	730198	-0.50239	0.6923	SPATA31D1
ENSG00000147485	8	52232138	52722005	329	25	730198	-0.50264	0.69239	PXDNL
ENSG00000214226	17	54869274	54916134	13	3	730198	-0.50286	0.69247	C17orf67
ENSG00000184436	22	21353393	21356485	1	1	730198	-0.50287	0.69247	THAP7
ENSG00000197119	14	100757448	100772884	5	2	730198	-0.50341	0.69266	SLC25A29
ENSG00000172175	18	56338618	56417371	54	6	730198	-0.50367	0.69275	MALT1
ENSG00000070915	16	56899119	56949762	69	9	730198	-0.50379	0.6928	SLC12A3
ENSG00000133665	10	82104501	82127829	14	3	730198	-0.50387	0.69282	DYDC2
ENSG00000133962	14	92047040	92247051	120	22	730198	-0.50401	0.69287	CATSPERB
ENSG00000197444	10	50942689	50970425	23	3	730198	-0.50418	0.69293	OGDHL
ENSG00000161981	16	103010	107669	4	1	730198	-0.50427	0.69296	SNRNP25
ENSG00000151033	10	30900718	30918691	20	4	730198	-0.50438	0.693	LYZL2
ENSG00000179119	11	18627948	18656338	17	3	730198	-0.50446	0.69303	SPTY2D1
ENSG00000101574	18	2537524	2571508	30	4	730198	-0.50515	0.69327	METTL4
ENSG00000180919	11	6128914	6130065	1	1	730198	-0.50526	0.69331	OR56B4
ENSG00000163623	4	85413140	85419603	2	1	730198	-0.50536	0.69335	NKX6-1
ENSG00000112486	6	167525295	167553184	22	2	730198	-0.50574	0.69348	CCR6
ENSG00000182481	17	66031635	66042958	1	1	730198	-0.5068	0.69385	KPNA2
ENSG00000112033	6	35310335	35395968	31	4	730198	-0.50694	0.6939	PPARD
ENSG00000157014	3	10289707	10322902	21	4	730198	-0.50703	0.69393	TATDN2
ENSG00000175899	12	9220260	9268825	33	4	730198	-0.5073	0.69403	A2M
ENSG00000140323	15	40650436	40663257	3	2	730198	-0.50742	0.69407	DISP2
ENSG00000143375	1	151482986	151511168	8	2	730198	-0.50801	0.69428	CGN
ENSG00000197969	9	79792269	80036457	167	12	730198	-0.50842	0.69442	VPS13A
ENSG00000063177	19	49118585	49122793	1	1	730198	-0.50936	0.69475	RPL18
ENSG00000213022	19	51503806	51512890	10	2	730198	-0.50965	0.69485	KLK9
ENSG00000181001	11	5809084	5810046	4	2	730198	-0.50966	0.69486	OR52N1
ENSG00000128242	22	30950622	30970574	3	2	730198	-0.50969	0.69487	GAL3ST1
ENSG00000164291	5	94890778	94940768	15	2	730198	-0.51005	0.69499	ARSK
ENSG00000166562	18	56806709	56826068	26	4	730198	-0.51015	0.69503	SEC11C
ENSG00000115138	2	25383722	25391772	5	2	730198	-0.51019	0.69504	POMC
ENSG00000156284	21	31586324	31588391	1	1	730198	-0.51023	0.69506	CLDN8
ENSG00000010626	12	6982733	7023407	13	1	730198	-0.51038	0.69511	LRRC23
ENSG00000165672	10	120927215	120938345	1	1	730198	-0.51058	0.69518	PRDX3
ENSG00000176798	11	5020213	5021160	4	1	730198	-0.51067	0.69521	OR51L1
ENSG00000198231	17	61850963	61896677	24	3	730198	-0.51089	0.69529	DDX42
ENSG00000180787	17	4981543	4999669	15	4	730198	-0.51112	0.69537	ZFP3
ENSG00000162889	1	206858289	206907628	25	4	730198	-0.51131	0.69543	MAPKAPK2
ENSG00000106004	7	27180671	27183287	2	1	730198	-0.5114	0.69546	HOXA5
ENSG00000115919	2	143635067	143799890	124	14	730198	-0.51157	0.69553	KYNU
ENSG00000107951	10	30598730	30663377	53	8	730198	-0.51171	0.69557	MTPAP
ENSG00000104671	8	30013813	30041156	5	2	730198	-0.51183	0.69561	DCTN6
ENSG00000221990	5	441645	443258	2	1	730198	-0.51193	0.69565	C5orf55
ENSG00000136158	13	80910111	80915086	3	1	730198	-0.51241	0.69582	SPRY2
ENSG00000115524	2	198254508	198299815	12	2	730198	-0.51257	0.69587	SF3B1
ENSG00000185022	22	38597889	38612518	4	2	730198	-0.51263	0.6959	MAFF
ENSG00000157613	11	46299212	46342972	9	2	730198	-0.51344	0.69618	CREB3L1
ENSG00000016490	1	86934051	86965972	26	8	730198	-0.51359	0.69623	CLCA1
ENSG00000135346	6	87795216	87804824	11	2	730198	-0.51395	0.69636	CGA
ENSG00000089916	14	76618259	76720685	106	10	730198	-0.51406	0.6964	GPATCH2L
ENSG00000148908	10	121259340	121302220	31	8	730198	-0.51417	0.69643	RGS10
ENSG00000137135	9	35658872	35675863	11	3	730198	-0.51506	0.69674	ARHGEF39
ENSG00000132781	1	45794835	45806142	5	3	730198	-0.5154	0.69686	MUTYH
ENSG00000136653	1	206680879	206762616	60	10	730198	-0.51584	0.69702	RASSF5
ENSG00000119121	9	77337411	77503010	73	13	730198	-0.51603	0.69708	TRPM6
ENSG00000143466	1	206643791	206670223	24	6	730198	-0.51642	0.69722	IKBKE
ENSG00000152254	2	169757750	169766505	7	2	730198	-0.51672	0.69732	G6PC2
ENSG00000163053	2	230899698	230933715	20	5	730198	-0.51676	0.69734	SLC16A14
ENSG00000132535	17	7093209	7123021	5	1	730198	-0.51705	0.69744	DLG4
ENSG00000116729	1	68564142	68698803	148	27	730198	-0.51708	0.69745	WLS
ENSG00000070759	1	45809555	45956872	54	4	730198	-0.5173	0.69753	TESK2
ENSG00000183814	1	226418850	226497570	13	3	730198	-0.51762	0.69764	LIN9
ENSG00000114098	3	137906109	138017231	21	3	730198	-0.51773	0.69768	ARMC8
ENSG00000167588	12	50497602	50505102	3	1	730198	-0.51775	0.69769	GPD1
ENSG00000116132	1	170631869	170708560	46	7	730198	-0.51781	0.6977	PRRX1
ENSG00000079277	1	47023090	47082515	28	3	730198	-0.51812	0.69781	MKNK1
ENSG00000135423	12	56864736	56882198	5	1	730198	-0.51819	0.69784	GLS2
ENSG00000108684	17	31340105	32501983	1180	150	730198	-0.5187	0.69801	ASIC2
ENSG00000153391	18	33032194	33077955	24	4	730198	-0.51909	0.69815	INO80C
ENSG00000175414	5	175792471	175828866	3	2	730198	-0.51937	0.69825	ARL10
ENSG00000204947	7	148799876	148823438	3	2	730198	-0.51958	0.69832	ZNF425
ENSG00000184428	8	144386554	144442149	20	4	730198	-0.51978	0.69839	TOP1MT
ENSG00000204566	10	23492745	23528745	12	3	730198	-0.51982	0.69841	C10orf115
ENSG00000183155	1	202848085	202858263	6	2	730198	-0.51992	0.69844	RABIF
ENSG00000108604	17	61909444	61920425	5	1	730198	-0.52004	0.69848	SMARCD2
ENSG00000135775	1	230778235	230829728	55	9	730198	-0.52018	0.69853	COG2
ENSG00000140939	16	67204057	67209643	1	1	730198	-0.52029	0.69857	NOL3
ENSG00000172172	8	121393000	121457642	23	2	730198	-0.52044	0.69862	MRPL13
ENSG00000104946	19	50380682	50392005	3	1	730198	-0.52045	0.69862	TBC1D17
ENSG00000114841	3	52350335	52434507	27	3	730198	-0.52103	0.69883	DNAH1
ENSG00000161714	17	43186335	43210721	8	4	730198	-0.52111	0.69885	PLCD3
ENSG00000173598	12	93771659	93797024	15	4	730198	-0.52157	0.69902	NUDT4
ENSG00000250722	5	42799982	42887494	67	8	730198	-0.5219	0.69913	SEPP1
ENSG00000072657	12	72481046	73059422	375	31	730198	-0.52228	0.69926	TRHDE
ENSG00000126838	12	9301436	9360966	45	9	730198	-0.52253	0.69935	PZP
ENSG00000154153	5	16473147	16617167	164	24	730198	-0.52293	0.69949	FAM134B
ENSG00000002016	12	1021243	1099219	36	8	730198	-0.52318	0.69958	RAD52
ENSG00000243566	7	76139745	76648340	22	8	730198	-0.52372	0.69976	UPK3B
ENSG00000250644	11	1768897	1780281	2	1	730198	-0.52429	0.69996	RP11-295K3.1
ENSG00000184992	12	125478246	125515777	16	4	730198	-0.52447	0.70003	BRI3BP
ENSG00000186111	19	3630181	3700477	19	5	730198	-0.52477	0.70013	PIP5K1C
ENSG00000176922	11	4869427	4870514	2	1	730198	-0.52521	0.70028	OR51S1
ENSG00000151498	11	134123389	134135749	3	1	730198	-0.52542	0.70035	ACAD8
ENSG00000149328	11	134201768	134248235	8	3	730198	-0.52543	0.70036	GLB1L2
ENSG00000089091	20	18364011	18447925	69	9	730198	-0.52574	0.70047	DZANK1
ENSG00000138379	2	190920423	190927455	3	1	730198	-0.52594	0.70053	MSTN
ENSG00000077935	22	45739944	45809500	31	4	730198	-0.52603	0.70057	SMC1B
ENSG00000254706	1	162335197	162351905	26	7	730198	-0.52623	0.70064	RP11-565P22.6
ENSG00000164512	5	55395507	55529186	63	10	730198	-0.52636	0.70068	ANKRD55
ENSG00000111261	12	12482198	12503475	15	4	730198	-0.52675	0.70082	MANSC1
ENSG00000205277	7	100612904	100662230	15	3	730198	-0.52712	0.70094	MUC12
ENSG00000196482	1	216676588	217311097	768	77	730198	-0.52821	0.70132	ESRRG
ENSG00000186951	22	46546424	46639653	28	6	730198	-0.52847	0.70141	PPARA
ENSG00000222009	1	45274154	45281257	5	1	730198	-0.52899	0.70159	BTBD19
ENSG00000178951	19	4044362	4066943	2	1	730198	-0.52919	0.70166	ZBTB7A
ENSG00000185467	7	98771197	98805129	40	3	730198	-0.52927	0.70169	KPNA7
ENSG00000124143	20	37230577	37279678	20	4	730198	-0.52974	0.70185	ARHGAP40
ENSG00000127483	1	21069154	21113816	17	3	730198	-0.52999	0.70194	HP1BP3
ENSG00000179909	19	58208735	58220579	5	2	730198	-0.53019	0.70201	ZNF154
ENSG00000188760	2	220408385	220415317	1	1	730198	-0.53023	0.70202	TMEM198
ENSG00000273173	15	25200133	25223729	14	3	730198	-0.53051	0.70212	SNURF
ENSG00000183397	19	3539152	3544028	1	1	730198	-0.53081	0.70223	C19orf71
ENSG00000257955	12	48413554	48419165	9	3	730198	-0.5315	0.70247	RP1-228P16.5
ENSG00000163909	1	40089825	40105617	6	3	730198	-0.53193	0.70261	HEYL
ENSG00000236981	11	123893720	123894655	1	1	730198	-0.53232	0.70275	OR10G9
ENSG00000267140	18	33023835	33077904	26	4	730198	-0.53266	0.70287	RP11-322E11.6
ENSG00000186074	17	72690452	72709117	3	1	730198	-0.53293	0.70296	CD300LF
ENSG00000085644	16	3179778	3192806	2	1	730198	-0.53337	0.70311	ZNF213
ENSG00000206483	3	126290625	126327398	19	4	730198	-0.53354	0.70317	TXNRD3NB
ENSG00000130340	6	158244296	158366109	129	7	730198	-0.53356	0.70318	SNX9
ENSG00000155363	1	113215763	113243368	6	2	730198	-0.53364	0.70321	MOV10
ENSG00000111596	12	70636774	70748773	90	10	730198	-0.534	0.70333	CNOT2
ENSG00000213471	15	90792762	90808199	10	2	730198	-0.53404	0.70334	TTLL13
ENSG00000089063	20	5080486	5093749	4	2	730198	-0.53423	0.70341	TMEM230
ENSG00000105865	7	107203929	107218906	1	1	730198	-0.53448	0.7035	DUS4L
ENSG00000171603	1	9789084	9884584	15	2	730198	-0.53462	0.70354	CLSTN1
ENSG00000166415	15	53805938	54055075	231	25	730198	-0.53472	0.70358	WDR72
ENSG00000139187	12	9102640	9163356	43	4	730198	-0.53485	0.70362	KLRG1
ENSG00000099219	9	5765076	5833117	48	2	730198	-0.53528	0.70377	ERMP1
ENSG00000182463	20	51588946	52111869	423	76	730198	-0.53592	0.70399	TSHZ2
ENSG00000131018	6	152442819	152958936	419	52	730198	-0.53652	0.7042	SYNE1
ENSG00000120798	12	95414005	95467479	20	5	730198	-0.53741	0.70451	NR2C1
ENSG00000173702	3	124624289	124672663	20	6	730198	-0.53773	0.70462	MUC13
ENSG00000127948	7	75528518	75616173	22	7	730198	-0.53778	0.70464	POR
ENSG00000105549	19	361750	376013	1	1	730198	-0.53789	0.70467	THEG
ENSG00000101280	20	853296	896977	39	8	730198	-0.53804	0.70473	ANGPT4
ENSG00000182902	22	18043139	18073760	3	1	730198	-0.53808	0.70474	SLC25A18
ENSG00000131068	20	29956421	29961726	1	1	730198	-0.53842	0.70485	DEFB118
ENSG00000182557	17	4336983	4391503	49	11	730198	-0.53862	0.70492	SPNS3
ENSG00000125787	20	3024268	3026393	2	1	730198	-0.5391	0.70509	GNRH2
ENSG00000166510	18	52568740	52626739	30	5	730198	-0.53921	0.70513	CCDC68
ENSG00000197428	11	4660945	4662068	1	1	730198	-0.53925	0.70514	OR51D1
ENSG00000116670	1	11734537	11751707	2	1	730198	-0.53944	0.70521	MAD2L2
ENSG00000178307	17	21100593	21117937	8	2	730198	-0.53955	0.70524	TMEM11
ENSG00000239305	2	86830516	86850989	6	1	730198	-0.53985	0.70535	RNF103
ENSG00000144792	3	44619715	44641186	6	1	730198	-0.53997	0.70539	ZNF660
ENSG00000105738	19	38397868	38699012	186	23	730198	-0.54023	0.70548	SIPA1L3
ENSG00000160410	19	41082757	41097305	3	1	730198	-0.54036	0.70552	SHKBP1
ENSG00000101323	20	7863628	7921121	51	7	730198	-0.54044	0.70555	HAO1
ENSG00000169282	3	155755490	156256545	304	30	730198	-0.54096	0.70573	KCNAB1
ENSG00000186766	10	129535499	129539450	1	1	730198	-0.54099	0.70574	FOXI2
ENSG00000101294	20	30102231	30157370	29	1	730198	-0.54179	0.70602	HM13
ENSG00000184752	12	95290831	95397546	135	19	730198	-0.54183	0.70603	NDUFA12
ENSG00000141337	17	66255323	66418872	54	14	730198	-0.54181	0.70603	ARSG
ENSG00000160352	19	21264965	21308073	13	2	730198	-0.54181	0.70603	ZNF714
ENSG00000162692	1	101185298	101204601	3	1	730198	-0.54185	0.70604	VCAM1
ENSG00000137491	11	74811608	74917594	72	6	730198	-0.54226	0.70618	SLCO2B1
ENSG00000167757	19	51525472	51531295	1	1	730198	-0.54254	0.70628	KLK11
ENSG00000141434	18	29765032	29800367	45	6	730198	-0.54275	0.70635	MEP1B
ENSG00000104313	8	72109668	72274467	114	19	730198	-0.54284	0.70638	EYA1
ENSG00000243725	1	55181495	55208330	30	2	730198	-0.54336	0.70656	TTC4
ENSG00000185716	16	22018959	22098855	14	2	730198	-0.54403	0.70679	C16orf52
ENSG00000105323	19	41768401	41813503	3	1	730198	-0.54417	0.70684	HNRNPUL1
ENSG00000175305	8	95891998	95908906	6	2	730198	-0.54437	0.70691	CCNE2
ENSG00000141748	17	37313147	37323737	7	2	730198	-0.54457	0.70697	ARL5C
ENSG00000258986	14	104941015	105071984	55	11	730198	-0.54501	0.70713	TMEM179
ENSG00000145248	4	48485360	48491213	3	1	730198	-0.54526	0.70721	SLC10A4
ENSG00000135452	12	58131796	58143994	1	1	730198	-0.54553	0.70731	TSPAN31
ENSG00000006194	16	3313743	3351401	10	1	730198	-0.54571	0.70737	ZNF263
ENSG00000100665	14	95027428	95036250	16	4	730198	-0.5459	0.70743	SERPINA4
ENSG00000175779	15	38988799	38992239	9	3	730198	-0.54658	0.70766	C15orf53
ENSG00000179270	2	29283842	29297127	26	3	730198	-0.54664	0.70769	C2orf71
ENSG00000114354	3	100428205	100467810	22	3	730198	-0.54664	0.70769	TFG
ENSG00000198892	1	201857808	201861434	2	1	730198	-0.54671	0.70771	SHISA4
ENSG00000272410	3	10291056	10327480	26	5	730198	-0.54672	0.70772	RP11-438J1.1
ENSG00000102974	16	67596310	67673086	4	1	730198	-0.54693	0.70779	CTCF
ENSG00000142484	17	4675179	4686506	3	2	730198	-0.547	0.70781	TM4SF5
ENSG00000169006	2	11798304	11810290	5	2	730198	-0.54758	0.70801	NTSR2
ENSG00000268714	5	115358088	115394625	20	4	730198	-0.54769	0.70805	CTD-2287O16.3
ENSG00000069869	15	56119120	56285944	105	11	730198	-0.5478	0.70809	NEDD4
ENSG00000181004	4	123653857	123666098	11	2	730198	-0.54783	0.7081	BBS12
ENSG00000140153	14	102605840	102691184	25	2	730198	-0.5481	0.70819	WDR20
ENSG00000048991	2	136289025	136482840	27	2	730198	-0.54881	0.70843	R3HDM1
ENSG00000263588	18	19668021	19678741	18	3	730198	-0.54893	0.70847	RP11-595B24.2
ENSG00000160305	21	47878812	47989926	120	15	730198	-0.54909	0.70853	DIP2A
ENSG00000078902	11	1295601	1330884	7	2	730198	-0.54943	0.70864	TOLLIP
ENSG00000105642	19	18062102	18110889	13	4	730198	-0.54977	0.70876	KCNN1
ENSG00000189292	2	279558	288851	5	1	730198	-0.55064	0.70906	FAM150B
ENSG00000129968	19	1876809	1885546	1	1	730198	-0.55102	0.70919	ABHD17A
ENSG00000087191	17	61904512	61909379	4	1	730198	-0.55163	0.7094	PSMC5
ENSG00000162129	11	72003469	72145692	15	3	730198	-0.55174	0.70944	CLPB
ENSG00000147509	8	54764368	54871863	11	3	730198	-0.55194	0.7095	RGS20
ENSG00000100380	22	41220539	41253026	3	1	730198	-0.55206	0.70955	ST13
ENSG00000184985	4	7194265	7744554	478	87	730198	-0.55303	0.70988	SORCS2
ENSG00000184602	16	11762270	11773015	6	2	730198	-0.55361	0.71008	SNN
ENSG00000108592	17	61896793	61907372	9	1	730198	-0.55409	0.71024	FTSJ3
ENSG00000143952	2	64119280	64246206	34	7	730198	-0.55432	0.71032	VPS54
ENSG00000187522	10	14880163	14913740	9	2	730198	-0.55434	0.71033	HSPA14
ENSG00000254087	8	56792372	56923940	114	12	730198	-0.55462	0.71042	LYN
ENSG00000127952	7	75625656	75677322	15	3	730198	-0.55477	0.71048	STYXL1
ENSG00000167202	15	78276378	78370066	33	4	730198	-0.55485	0.7105	TBC1D2B
ENSG00000138193	10	95753746	96092580	176	21	730198	-0.55497	0.71054	PLCE1
ENSG00000267110	19	55666125	55672039	3	1	730198	-0.55526	0.71064	CTD-2587H24.4
ENSG00000184990	14	105219437	105234831	6	2	730198	-0.55535	0.71067	SIVA1
ENSG00000263812	18	74240612	74322925	30	10	730198	-0.55544	0.7107	LINC00908
ENSG00000152936	12	25562241	25801513	221	30	730198	-0.55602	0.7109	IFLTD1
ENSG00000146535	7	2767746	2883958	88	7	730198	-0.55621	0.71097	GNA12
ENSG00000185942	8	63161150	63912211	331	34	730198	-0.55625	0.71098	NKAIN3
ENSG00000178734	13	76445187	76457947	50	6	730198	-0.55628	0.71099	C13orf45
ENSG00000203690	6	167770521	167797998	6	2	730198	-0.55643	0.71104	TCP10
ENSG00000121680	11	45931220	45940363	7	2	730198	-0.55646	0.71105	PEX16
ENSG00000120337	1	173009100	173020103	3	2	730198	-0.55693	0.71121	TNFSF18
ENSG00000254521	19	51994611	52005043	8	2	730198	-0.55716	0.71129	SIGLEC12
ENSG00000132196	1	162760492	162782607	6	2	730198	-0.5572	0.7113	HSD17B7
ENSG00000082196	5	34019553	34043937	30	3	730198	-0.55728	0.71133	C1QTNF3
ENSG00000162739	1	160454820	160493052	9	2	730198	-0.55784	0.71152	SLAMF6
ENSG00000155719	16	21689835	21772050	15	4	730198	-0.55787	0.71153	OTOA
ENSG00000150681	1	192127587	192154945	10	2	730198	-0.55794	0.71156	RGS18
ENSG00000254349	8	75512010	75735548	122	11	730198	-0.55835	0.7117	RP11-758M4.1
ENSG00000270466	16	30389755	30393863	2	1	730198	-0.55874	0.71183	2023-09-01
ENSG00000181215	4	5958845	5991545	77	11	730198	-0.5591	0.71195	C4orf50
ENSG00000266714	17	73584139	73622929	34	7	730198	-0.55958	0.71212	MYO15B
ENSG00000169660	17	80376194	80400521	5	1	730198	-0.55962	0.71213	HEXDC
ENSG00000174173	3	101280706	101285290	2	1	730198	-0.55966	0.71214	TRMT10C
ENSG00000116731	1	14026693	14151574	79	9	730198	-0.55977	0.71218	PRDM2
ENSG00000189410	1	21046225	21059330	12	4	730198	-0.56	0.71226	SH2D5
ENSG00000178585	1	9908334	9970394	13	1	730198	-0.56009	0.71229	CTNNBIP1
ENSG00000156482	8	99037079	99058697	10	3	730198	-0.56021	0.71233	RPL30
ENSG00000112335	6	108532426	108582464	14	2	730198	-0.5604	0.7124	SNX3
ENSG00000134058	5	68530668	68573250	14	2	730198	-0.56113	0.71265	CDK7
ENSG00000168497	2	192699028	192711981	7	2	730198	-0.56134	0.71272	SDPR
ENSG00000129965	11	2153768	2182439	2	1	730198	-0.56185	0.71289	INS-IGF2
ENSG00000155463	14	23235731	23241007	4	2	730198	-0.56191	0.71291	OXA1L
ENSG00000205442	9	24542950	24545944	2	1	730198	-0.562	0.71294	IZUMO3
ENSG00000177119	12	45609770	45834187	105	6	730198	-0.56224	0.71302	ANO6
ENSG00000268865	12	25055243	25057615	2	1	730198	-0.56259	0.71314	AC026310.1
ENSG00000104321	8	72932152	72987852	103	11	730198	-0.56301	0.71329	TRPA1
ENSG00000176390	17	29096406	29151794	25	1	730198	-0.56314	0.71333	CRLF3
ENSG00000152700	5	133936834	133984961	5	1	730198	-0.5632	0.71335	SAR1B
ENSG00000128683	2	171669723	171717661	18	3	730198	-0.5634	0.71342	GAD1
ENSG00000112559	6	41604620	41621984	1	1	730198	-0.56341	0.71342	MDFI
ENSG00000104331	8	57870492	57906403	26	2	730198	-0.56433	0.71374	IMPAD1
ENSG00000173041	7	63980262	64023484	20	3	730198	-0.56441	0.71376	ZNF680
ENSG00000113558	5	133484633	133512729	14	2	730198	-0.56458	0.71382	SKP1
ENSG00000104970	19	55043909	55057053	3	1	730198	-0.56463	0.71384	KIR3DX1
ENSG00000187288	3	9908398	9921938	3	1	730198	-0.56484	0.71391	CIDEC
ENSG00000166016	11	34172535	34379555	112	26	730198	-0.56549	0.71413	ABTB2
ENSG00000161082	19	3224701	3297074	21	4	730198	-0.56548	0.71413	CELF5
ENSG00000169696	17	79934683	79975282	1	1	730198	-0.56583	0.71425	ASPSCR1
ENSG00000184809	21	40969074	40984748	13	5	730198	-0.56611	0.71434	C21orf88
ENSG00000134940	11	125541417	125551018	8	3	730198	-0.56632	0.71441	ACRV1
ENSG00000088305	20	31350191	31397162	41	3	730198	-0.56635	0.71442	DNMT3B
ENSG00000139219	12	48366748	48398269	37	7	730198	-0.56647	0.71446	COL2A1
ENSG00000115252	2	183004763	183387919	298	24	730198	-0.56655	0.71449	PDE1A
ENSG00000180228	2	179296141	179316239	6	1	730198	-0.56706	0.71466	PRKRA
ENSG00000137101	9	35609530	35646807	20	5	730198	-0.56718	0.71471	CD72
ENSG00000170788	10	82095861	82116511	11	3	730198	-0.56774	0.7149	DYDC1
ENSG00000175215	12	58213710	58240522	9	1	730198	-0.56781	0.71492	CTDSP2
ENSG00000213888	22	31742875	31744670	1	1	730198	-0.56792	0.71496	AC005003.1
ENSG00000171462	6	43418090	43424370	3	1	730198	-0.56879	0.71525	DLK2
ENSG00000181803	14	21108855	21109850	5	1	730198	-0.56905	0.71534	OR6S1
ENSG00000177182	8	61969717	62414204	201	29	730198	-0.56922	0.7154	CLVS1
ENSG00000100197	22	42522501	42526908	1	1	730198	-0.56923	0.7154	CYP2D6
ENSG00000111196	12	10758612	10766222	16	3	730198	-0.56926	0.71541	MAGOHB
ENSG00000250588	3	158680024	159615155	537	49	730198	-0.56938	0.71545	IQCJ-SCHIP1
ENSG00000036565	8	20002366	20040717	30	4	730198	-0.56952	0.7155	SLC18A1
ENSG00000119283	1	231297858	231357302	41	7	730198	-0.56968	0.71555	TRIM67
ENSG00000137760	11	107373452	107436472	56	5	730198	-0.56996	0.71565	ALKBH8
ENSG00000185056	5	173400782	173433143	17	3	730198	-0.57039	0.71579	C5orf47
ENSG00000182472	19	39220827	39260544	12	4	730198	-0.57129	0.7161	CAPN12
ENSG00000177951	11	167784	207428	6	2	730198	-0.57136	0.71612	BET1L
ENSG00000008277	7	87563458	87832204	100	8	730198	-0.57175	0.71625	ADAM22
ENSG00000152749	13	95254157	95286899	33	5	730198	-0.57175	0.71626	GPR180
ENSG00000112561	6	41651716	41703997	36	9	730198	-0.57184	0.71628	TFEB
ENSG00000163344	1	154897210	154909467	5	1	730198	-0.57249	0.71651	PMVK
ENSG00000171453	6	43477440	43497323	6	2	730198	-0.57252	0.71651	POLR1C
ENSG00000169507	2	165752696	165812035	50	8	730198	-0.57257	0.71653	SLC38A11
ENSG00000103852	15	99676528	99791428	103	13	730198	-0.57278	0.7166	TTC23
ENSG00000136108	13	53029564	53050763	2	1	730198	-0.57283	0.71662	CKAP2
ENSG00000089012	20	1609798	1638425	25	6	730198	-0.57282	0.71662	SIRPG
ENSG00000154358	1	228395831	228566577	106	9	730198	-0.57322	0.71675	OBSCN
ENSG00000099800	19	2425622	2427892	1	1	730198	-0.5739	0.71698	TIMM13
ENSG00000259066	14	93651318	93684932	13	3	730198	-0.57398	0.71701	RP11-371E8.4
ENSG00000187123	2	150186499	150330662	99	11	730198	-0.57578	0.71762	LYPD6
ENSG00000168301	3	58477841	58488087	6	2	730198	-0.57579	0.71762	KCTD6
ENSG00000186517	1	161016736	161039760	11	4	730198	-0.57605	0.71771	ARHGAP30
ENSG00000128713	2	176968944	176974722	4	1	730198	-0.57693	0.71801	HOXD11
ENSG00000112624	6	42749765	42836298	20	2	730198	-0.57752	0.71821	GLTSCR1L
ENSG00000178409	6	107386386	107436473	18	4	730198	-0.57768	0.71826	BEND3
ENSG00000183783	4	44175926	44450824	149	22	730198	-0.57832	0.71848	KCTD8
ENSG00000197084	1	152777311	152779107	7	2	730198	-0.57844	0.71852	LCE1C
ENSG00000143870	2	10923517	10978103	90	6	730198	-0.57852	0.71854	PDIA6
ENSG00000089041	12	121570622	121623876	80	11	730198	-0.57875	0.71862	P2RX7
ENSG00000215472	18	47008051	47017956	3	1	730198	-0.57881	0.71864	RPL17-C18orf32
ENSG00000265681	18	47014851	47018906	3	1	730198	-0.57881	0.71864	RPL17
ENSG00000168334	3	39224701	39234087	2	1	730198	-0.57886	0.71866	XIRP1
ENSG00000166578	12	113633246	113658899	2	1	730198	-0.57951	0.71888	IQCD
ENSG00000164754	8	117858174	117887105	14	4	730198	-0.58006	0.71906	RAD21
ENSG00000078814	20	33563206	33590240	6	2	730198	-0.58023	0.71912	MYH7B
ENSG00000115539	2	101179152	101193197	6	2	730198	-0.58181	0.71965	PDCL3
ENSG00000119977	10	97423158	97453900	22	6	730198	-0.58209	0.71975	TCTN3
ENSG00000106038	7	27282164	27290112	3	1	730198	-0.58265	0.71994	EVX1
ENSG00000108270	17	35306175	35414171	36	2	730198	-0.58313	0.7201	AATF
ENSG00000108469	17	73622925	73663269	9	1	730198	-0.58318	0.72011	RECQL5
ENSG00000138735	4	120415550	120550146	83	4	730198	-0.58331	0.72016	PDE5A
ENSG00000072864	16	15737124	15820210	20	2	730198	-0.58335	0.72017	NDE1
ENSG00000162641	1	109358520	109506106	118	14	730198	-0.58385	0.72034	AKNAD1
ENSG00000251357	22	24204375	24237410	23	4	730198	-0.58388	0.72035	AP000350.10
ENSG00000168229	14	52734431	52743442	13	4	730198	-0.58398	0.72038	PTGDR
ENSG00000109099	17	15133095	15168643	30	4	730198	-0.58428	0.72048	PMP22
ENSG00000136848	9	124329336	124547809	76	19	730198	-0.58433	0.7205	DAB2IP
ENSG00000162592	1	3668962	3688209	11	4	730198	-0.58466	0.72061	CCDC27
ENSG00000213024	19	50410082	50433020	13	3	730198	-0.58466	0.72061	NUP62
ENSG00000159685	3	126423063	126679249	89	8	730198	-0.58486	0.72068	CHCHD6
ENSG00000167770	11	63753325	63769283	4	1	730198	-0.58504	0.72074	OTUB1
ENSG00000134294	12	46751972	46766650	8	1	730198	-0.58513	0.72077	SLC38A2
ENSG00000196684	19	16244838	16269386	8	3	730198	-0.58547	0.72088	HSH2D
ENSG00000026025	10	17270258	17279592	3	1	730198	-0.58582	0.721	VIM
ENSG00000178732	3	194115550	194119995	2	1	730198	-0.58584	0.72101	GP5
ENSG00000130948	9	98997588	99064434	41	8	730198	-0.58586	0.72102	HSD17B3
ENSG00000110092	11	69455855	69469242	4	2	730198	-0.58589	0.72102	CCND1
ENSG00000170471	20	37101459	37207504	3	1	730198	-0.58635	0.72118	RALGAPB
ENSG00000006047	17	7191571	7197934	3	1	730198	-0.58639	0.72119	YBX2
ENSG00000161057	7	102984701	103009842	4	2	730198	-0.58691	0.72137	PSMC2
ENSG00000064932	19	1107636	1174282	6	1	730198	-0.58715	0.72145	SBNO2
ENSG00000146143	6	57179603	57513375	28	4	730198	-0.5872	0.72146	PRIM2
ENSG00000102753	13	50273447	50367057	27	5	730198	-0.58724	0.72148	KPNA3
ENSG00000020426	14	61201460	61436671	24	4	730198	-0.58728	0.72149	MNAT1
ENSG00000178229	19	57831877	57842144	15	4	730198	-0.58729	0.72149	ZNF543
ENSG00000153574	2	88991162	89050452	14	2	730198	-0.58745	0.72155	RPIA
ENSG00000163093	2	170335688	170382432	23	6	730198	-0.58761	0.7216	BBS5
ENSG00000251569	2	170335990	170382432	23	6	730198	-0.58761	0.7216	RP11-724O16.1
ENSG00000127515	19	14951760	14952689	3	1	730198	-0.58776	0.72165	OR7A10
ENSG00000205085	7	128312342	128326929	13	2	730198	-0.58782	0.72167	FAM71F2
ENSG00000176108	17	78965398	78983317	2	1	730198	-0.58793	0.72171	CHMP6
ENSG00000161281	19	36641824	36643771	1	1	730198	-0.58806	0.72175	COX7A1
ENSG00000183291	1	87328132	87380107	26	1	730198	-0.58819	0.7218	2023-09-15
ENSG00000160685	1	154975127	154990998	3	1	730198	-0.58819	0.7218	ZBTB7B
ENSG00000182795	1	207191866	207206101	3	2	730198	-0.58867	0.72196	C1orf116
ENSG00000158480	20	48519928	48532080	5	1	730198	-0.58866	0.72196	SPATA2
ENSG00000100603	14	78183942	78227550	26	5	730198	-0.58879	0.722	SNW1
ENSG00000170365	4	146402346	146479231	19	3	730198	-0.58886	0.72202	SMAD1
ENSG00000139445	12	109715784	109747025	13	4	730198	-0.5892	0.72214	FOXN4
ENSG00000149091	11	46354455	46402104	6	2	730198	-0.58967	0.72229	DGKZ
ENSG00000128656	2	175664091	175870097	55	2	730198	-0.58977	0.72233	CHN1
ENSG00000177938	12	18891045	18892121	1	1	730198	-0.58979	0.72233	CAPZA3
ENSG00000198732	14	70320848	70499083	154	25	730198	-0.59002	0.72241	SMOC1
ENSG00000172331	7	134331560	134364565	31	2	730198	-0.59015	0.72245	BPGM
ENSG00000130701	20	60985293	61002589	2	1	730198	-0.59054	0.72259	RBBP8NL
ENSG00000135999	2	149402009	149545130	61	2	730198	-0.59067	0.72263	EPC2
ENSG00000112333	6	108487262	108510013	10	2	730198	-0.5912	0.72281	NR2E1
ENSG00000241973	22	21061979	21213705	32	2	730198	-0.59121	0.72281	PI4KA
ENSG00000164318	5	38258511	38465123	166	21	730198	-0.59125	0.72282	EGFLAM
ENSG00000170381	7	82993222	83278326	225	26	730198	-0.59138	0.72287	SEMA3E
ENSG00000230055	17	36886488	36891297	3	1	730198	-0.59138	0.72287	CISD3
ENSG00000054523	1	10270863	10441661	76	3	730198	-0.59153	0.72292	KIF1B
ENSG00000224153	3	184119325	184157436	7	2	730198	-0.59157	0.72293	RP11-433C9.2
ENSG00000203734	6	139117063	139225207	99	17	730198	-0.59177	0.723	ECT2L
ENSG00000135723	16	67263290	67281561	2	1	730198	-0.59208	0.7231	FHOD1
ENSG00000139644	12	50101508	50158717	20	2	730198	-0.59215	0.72313	TMBIM6
ENSG00000125843	20	3801178	3805949	4	1	730198	-0.59229	0.72317	AP5S1
ENSG00000066084	12	50898768	51142450	90	5	730198	-0.59296	0.7234	DIP2B
ENSG00000165821	14	21989232	22005350	3	1	730198	-0.59364	0.72362	SALL2
ENSG00000104848	19	49570675	49576198	4	2	730198	-0.59376	0.72366	KCNA7
ENSG00000164088	3	52279841	52284613	1	1	730198	-0.5939	0.72371	PPM1M
ENSG00000136770	10	22045466	22292698	23	2	730198	-0.59397	0.72373	DNAJC1
ENSG00000134077	3	9404526	9428475	19	3	730198	-0.59429	0.72384	THUMPD3
ENSG00000168955	2	228226872	228246711	6	3	730198	-0.59531	0.72418	TM4SF20
ENSG00000227268	10	89618918	89623194	1	1	730198	-0.59545	0.72423	KLLN
ENSG00000213445	11	65405568	65418401	2	1	730198	-0.59552	0.72425	SIPA1
ENSG00000198363	8	62413116	62627155	97	11	730198	-0.59554	0.72426	ASPH
ENSG00000169174	1	55505221	55530525	26	6	730198	-0.59576	0.72433	PCSK9
ENSG00000197181	8	22132810	22215076	23	2	730198	-0.59609	0.72444	PIWIL2
ENSG00000253598	8	82605842	82608409	3	1	730198	-0.59636	0.72453	SLC10A5
ENSG00000095951	6	12008995	12165232	149	21	730198	-0.59654	0.72459	HIVEP1
ENSG00000065457	16	75630879	75657198	7	2	730198	-0.59729	0.72484	ADAT1
ENSG00000156521	10	71897737	71906432	5	2	730198	-0.59742	0.72489	TYSND1
ENSG00000141295	17	45915058	45918699	4	2	730198	-0.59754	0.72493	SCRN2
ENSG00000118620	19	21203426	21242856	11	2	730198	-0.59772	0.72499	ZNF430
ENSG00000113758	5	176883609	176901402	1	1	730198	-0.59803	0.72509	DBN1
ENSG00000136930	9	127115745	127177723	18	2	730198	-0.59806	0.7251	PSMB7
ENSG00000122548	7	26572740	26578407	7	2	730198	-0.59846	0.72523	KIAA0087
ENSG00000141012	16	88880142	88923378	18	2	730198	-0.59858	0.72527	GALNS
ENSG00000174132	5	99871009	99922445	31	4	730198	-0.59866	0.7253	FAM174A
ENSG00000181450	1	227751244	227865144	59	6	730198	-0.59872	0.72532	ZNF678
ENSG00000115073	2	98272431	98280570	3	1	730198	-0.59897	0.7254	ACTR1B
ENSG00000101448	20	44165625	44176391	5	2	730198	-0.59902	0.72542	EPPIN
ENSG00000198517	7	1570350	1582679	2	1	730198	-0.59915	0.72546	MAFK
ENSG00000133636	12	86268073	86276770	1	1	730198	-0.59922	0.72549	NTS
ENSG00000083782	12	91357456	91398803	18	2	730198	-0.59922	0.72549	EPYC
ENSG00000122585	7	24323782	24331484	11	2	730198	-0.59934	0.72553	NPY
ENSG00000175324	8	38020839	38034248	6	2	730198	-0.59947	0.72557	LSM1
ENSG00000153157	6	10748027	10979553	127	19	730198	-0.59954	0.72559	SYCP2L
ENSG00000253729	8	48685669	48872743	20	2	730198	-0.59985	0.7257	PRKDC
ENSG00000129749	11	3686817	3692614	4	2	730198	-0.59994	0.72573	CHRNA10
ENSG00000134775	18	33877677	34360018	392	46	730198	-0.60011	0.72578	FHOD3
ENSG00000196150	8	146076632	146127553	9	1	730198	-0.60036	0.72587	ZNF250
ENSG00000144401	2	208445355	208490652	17	2	730198	-0.60052	0.72592	METTL21A
ENSG00000260092	16	75562430	75579326	16	2	730198	-0.60073	0.72599	RP11-77K12.7
ENSG00000185271	14	20896970	20903801	10	3	730198	-0.60133	0.72619	KLHL33
ENSG00000104723	8	15274724	15624158	324	29	730198	-0.60145	0.72623	TUSC3
ENSG00000188996	6	655939	656963	3	1	730198	-0.60203	0.72642	HUS1B
ENSG00000111110	12	63037762	63328817	255	39	730198	-0.60236	0.72653	PPM1H
ENSG00000197296	20	42931478	42939809	3	1	730198	-0.60277	0.72667	FITM2
ENSG00000198797	1	177140633	177251558	26	6	730198	-0.60291	0.72672	BRINP2
ENSG00000152592	4	88571459	88585513	4	2	730198	-0.60293	0.72672	DMP1
ENSG00000162390	1	55007930	55104865	39	7	730198	-0.6031	0.72678	ACOT11
ENSG00000121879	3	178865902	178957881	33	4	730198	-0.60323	0.72682	PIK3CA
ENSG00000241878	22	32014477	32058418	19	4	730198	-0.60343	0.72689	PISD
ENSG00000214265	15	25200181	25245423	22	4	730198	-0.60347	0.7269	SNURF
ENSG00000178338	5	178286954	178315123	25	4	730198	-0.60371	0.72698	ZNF354B
ENSG00000165972	12	96260826	96336752	84	14	730198	-0.60385	0.72703	CCDC38
ENSG00000151948	12	129337972	129469509	67	19	730198	-0.60434	0.72719	GLT1D1
ENSG00000239789	7	56019512	56024192	2	1	730198	-0.6047	0.72731	MRPS17
ENSG00000016082	5	50678921	50690564	3	1	730198	-0.60523	0.72749	ISL1
ENSG00000226887	4	53588785	53617807	10	1	730198	-0.60534	0.72752	ERVMER34-1
ENSG00000102802	13	31480328	31499709	10	3	730198	-0.60561	0.72761	MEDAG
ENSG00000187912	19	14693896	14721969	17	5	730198	-0.60579	0.72767	CLEC17A
ENSG00000134308	2	9724101	9771143	20	4	730198	-0.606	0.72774	YWHAQ
ENSG00000131165	16	89710839	89724253	4	1	730198	-0.60615	0.72779	CHMP1A
ENSG00000183971	16	2059927	2070756	1	1	730198	-0.60632	0.72785	NPW
ENSG00000118113	11	102582526	102597781	22	5	730198	-0.6065	0.72791	MMP8
ENSG00000075673	13	25254549	25285921	38	4	730198	-0.60692	0.72805	ATP12A
ENSG00000144034	2	73956231	73964527	4	1	730198	-0.60697	0.72806	TPRKB
ENSG00000143140	1	147228332	147245484	24	5	730198	-0.60728	0.72817	GJA5
ENSG00000125846	20	18269121	18297640	26	6	730198	-0.60743	0.72822	ZNF133
ENSG00000163069	4	52886872	52904648	4	1	730198	-0.60755	0.72826	SGCB
ENSG00000103657	15	63900817	64126141	144	9	730198	-0.6076	0.72827	HERC1
ENSG00000186440	1	158532441	158533394	2	1	730198	-0.60788	0.72837	OR6P1
ENSG00000171234	4	69917081	69978705	57	3	730198	-0.60791	0.72838	UGT2B7
ENSG00000161958	17	7341592	7348256	2	1	730198	-0.60802	0.72841	FGF11
ENSG00000124104	20	44462449	44471914	3	1	730198	-0.60809	0.72844	SNX21
ENSG00000139330	12	91444268	91451760	10	3	730198	-0.6084	0.72854	KERA
ENSG00000116667	1	184356192	184598154	112	14	730198	-0.60843	0.72855	C1orf21
ENSG00000143643	1	231041989	231114621	68	7	730198	-0.60886	0.72869	TTC13
ENSG00000150712	5	32227100	32313115	11	2	730198	-0.60909	0.72877	MTMR12
ENSG00000133226	1	24958207	24999758	4	2	730198	-0.60913	0.72878	SRRM1
ENSG00000171587	21	41382926	42219065	637	82	730198	-0.60919	0.7288	DSCAM
ENSG00000164961	8	126036502	126104082	25	5	730198	-0.60926	0.72882	KIAA0196
ENSG00000258588	11	5617955	5665628	60	13	730198	-0.60949	0.7289	TRIM6-TRIM34
ENSG00000143947	2	55459039	55462989	3	2	730198	-0.60954	0.72892	RPS27A
ENSG00000106410	7	144094333	144107320	11	2	730198	-0.60994	0.72905	NOBOX
ENSG00000166523	12	8685901	8693559	7	2	730198	-0.6109	0.72937	CLEC4E
ENSG00000105568	19	52693292	52730687	47	6	730198	-0.61097	0.72939	PPP2R1A
ENSG00000180957	22	28247657	28316122	18	4	730198	-0.61097	0.72939	PITPNB
ENSG00000180878	11	6226796	6232362	2	1	730198	-0.61099	0.7294	C11orf42
ENSG00000154710	7	66147151	66276451	19	3	730198	-0.61134	0.72951	RABGEF1
ENSG00000163444	1	202976514	202993976	12	2	730198	-0.61147	0.72955	TMEM183A
ENSG00000140044	14	75894419	75940814	44	7	730198	-0.61191	0.7297	JDP2
ENSG00000140876	16	77756411	77776157	33	8	730198	-0.61193	0.72971	NUDT7
ENSG00000196109	19	22361893	22379753	8	2	730198	-0.61194	0.72971	ZNF676
ENSG00000104613	8	19674651	19709594	17	4	730198	-0.61226	0.72982	INTS10
ENSG00000160161	19	19649057	19657468	3	1	730198	-0.61227	0.72982	CILP2
ENSG00000116688	1	12040238	12073571	16	3	730198	-0.61239	0.72986	MFN2
ENSG00000128739	15	25068794	25223870	91	25	730198	-0.6125	0.7299	SNRPN
ENSG00000270299	20	627270	656444	5	2	730198	-0.61258	0.72992	RP5-850E9.3
ENSG00000141977	19	16272179	16284336	3	2	730198	-0.61311	0.7301	CIB3
ENSG00000182329	2	202937978	203062585	76	14	730198	-0.61358	0.73025	AC079354.1
ENSG00000113722	5	149546358	149564120	7	2	730198	-0.61361	0.73026	CDX1
ENSG00000126456	19	50162826	50169132	3	1	730198	-0.61367	0.73028	IRF3
ENSG00000146007	5	140078265	140086248	5	1	730198	-0.61378	0.73032	ZMAT2
ENSG00000182504	3	101442769	101489406	6	2	730198	-0.61385	0.73034	CEP97
ENSG00000265264	11	6502715	6530208	19	3	730198	-0.61428	0.73048	TIMM10B
ENSG00000135740	16	67271586	67306093	4	1	730198	-0.61432	0.7305	SLC9A5
ENSG00000158869	1	161185024	161190489	5	2	730198	-0.61443	0.73053	FCER1G
ENSG00000124602	6	40994772	41006928	8	2	730198	-0.61463	0.7306	UNC5CL
ENSG00000256660	12	10163226	10171218	8	3	730198	-0.61467	0.73061	CLEC12B
ENSG00000139209	12	47158546	47226191	69	11	730198	-0.61467	0.73061	SLC38A4
ENSG00000212123	19	5782971	5784776	2	1	730198	-0.61469	0.73062	PRR22
ENSG00000099904	22	20116979	20135530	6	2	730198	-0.61468	0.73062	ZDHHC8
ENSG00000180992	6	44081194	44095194	12	3	730198	-0.61519	0.73079	MRPL14
ENSG00000006704	7	73868120	74016931	23	2	730198	-0.6155	0.73089	GTF2IRD1
ENSG00000077238	16	27324989	27376099	34	8	730198	-0.61562	0.73093	IL4R
ENSG00000007306	19	42177235	42210895	17	2	730198	-0.61573	0.73096	CEACAM7
ENSG00000010818	6	143072604	143266338	86	16	730198	-0.61577	0.73098	HIVEP2
ENSG00000103067	16	68263014	68272005	1	1	730198	-0.6162	0.73112	ESRP2
ENSG00000142552	19	50030875	50050219	4	1	730198	-0.61635	0.73117	RCN3
ENSG00000178645	10	50887697	50918307	31	4	730198	-0.61659	0.73125	C10orf53
ENSG00000176253	14	20502003	20502919	2	1	730198	-0.6172	0.73145	OR4K13
ENSG00000120215	9	5890802	5910606	13	3	730198	-0.61742	0.73152	MLANA
ENSG00000168077	8	27491385	27534293	38	5	730198	-0.61754	0.73156	SCARA3
ENSG00000139780	13	103338094	103346854	17	6	730198	-0.61783	0.73165	METTL21C
ENSG00000169902	7	65670186	65885530	20	1	730198	-0.61794	0.73169	TPST1
ENSG00000166411	15	78423840	78464291	13	3	730198	-0.61806	0.73173	IDH3A
ENSG00000121578	3	118930579	118959950	37	5	730198	-0.61841	0.73185	B4GALT4
ENSG00000154646	21	19641433	19858197	163	31	730198	-0.61871	0.73194	TMPRSS15
ENSG00000124370	2	71336814	71357369	17	2	730198	-0.61871	0.73195	MCEE
ENSG00000189332	11	18230685	18236109	4	1	730198	-0.61897	0.73203	RP11-113D6.10
ENSG00000176261	1	33065773	33116504	2	1	730198	-0.61899	0.73204	ZBTB8OS
ENSG00000111245	12	111348623	111358526	8	1	730198	-0.61903	0.73205	MYL2
ENSG00000084110	12	96366440	96390143	29	7	730198	-0.61941	0.73218	HAL
ENSG00000076650	19	33571786	33621448	40	4	730198	-0.6197	0.73227	GPATCH1
ENSG00000139173	12	44229770	44783545	259	11	730198	-0.61988	0.73233	TMEM117
ENSG00000189298	6	28317691	28336947	6	2	730198	-0.621	0.7327	ZKSCAN3
ENSG00000086205	11	49168187	49230222	20	3	730198	-0.62128	0.73279	FOLH1
ENSG00000171262	15	38746328	38779911	14	3	730198	-0.62246	0.73318	FAM98B
ENSG00000100348	22	36863083	36878077	30	4	730198	-0.62252	0.7332	TXN2
ENSG00000268788	4	76871883	76878526	2	1	730198	-0.62344	0.7335	AC110615.1
ENSG00000182634	11	123908773	123909717	1	1	730198	-0.62375	0.73361	OR10G7
ENSG00000144681	3	36421836	36589499	120	23	730198	-0.62381	0.73362	STAC
ENSG00000156510	10	70980059	71027315	44	9	730198	-0.62411	0.73372	HKDC1
ENSG00000203995	1	53308183	53360670	7	1	730198	-0.62528	0.73411	ZYG11A
ENSG00000133112	13	45911008	45915505	3	2	730198	-0.62546	0.73417	TPT1
ENSG00000107036	9	5629025	5776557	45	6	730198	-0.62597	0.73433	KIAA1432
ENSG00000243335	7	66093868	66276446	35	6	730198	-0.62609	0.73437	KCTD7
ENSG00000132846	5	76367897	76383148	3	2	730198	-0.62642	0.73448	ZBED3
ENSG00000175535	10	118305443	118327367	5	1	730198	-0.62691	0.73464	PNLIP
ENSG00000118260	2	208394461	208468155	21	2	730198	-0.62695	0.73465	CREB1
ENSG00000143553	1	153631130	153634306	1	1	730198	-0.62699	0.73467	SNAPIN
ENSG00000069329	16	46690054	46723430	2	1	730198	-0.62707	0.73469	VPS35
ENSG00000237102	16	67244251	67260930	2	1	730198	-0.62734	0.73478	AC040160.1
ENSG00000075340	2	70834750	70995357	208	21	730198	-0.62807	0.73502	ADD2
ENSG00000161040	7	102453308	102715286	91	6	730198	-0.62811	0.73503	FBXL13
ENSG00000105202	19	40325098	40337054	4	2	730198	-0.62814	0.73505	FBL
ENSG00000130167	19	11406824	11437672	24	3	730198	-0.62829	0.73509	TSPAN16
ENSG00000024862	6	139094657	139114456	11	3	730198	-0.62844	0.73514	CCDC28A
ENSG00000143479	1	206808881	206857764	30	5	730198	-0.62846	0.73515	DYRK3
ENSG00000155657	2	179390716	179695529	100	12	730198	-0.62851	0.73517	TTN
ENSG00000110063	11	126173647	126215644	23	5	730198	-0.62886	0.73528	DCPS
ENSG00000112699	6	1624041	2245926	449	59	730198	-0.62903	0.73533	GMDS
ENSG00000186117	11	55578854	55579952	1	1	730198	-0.62924	0.7354	OR5L1
ENSG00000141013	16	90086037	90111383	20	5	730198	-0.62932	0.73543	GAS8
ENSG00000025156	6	122720691	122754264	25	4	730198	-0.62938	0.73545	HSF2
ENSG00000154258	17	66970629	67057205	32	4	730198	-0.62945	0.73547	ABCA9
ENSG00000167384	19	44979854	45004576	29	5	730198	-0.62955	0.73551	ZNF180
ENSG00000099901	22	20103461	20114878	5	2	730198	-0.6296	0.73552	RANBP1
ENSG00000157540	21	38738092	38889753	125	14	730198	-0.62977	0.73558	DYRK1A
ENSG00000086619	1	236378855	236445319	60	4	730198	-0.63024	0.73573	ERO1LB
ENSG00000153201	2	109335937	109402267	17	1	730198	-0.63098	0.73597	RANBP2
ENSG00000139914	14	24600484	24602058	1	1	730198	-0.63148	0.73614	FITM1
ENSG00000143198	1	165600098	165631033	41	7	730198	-0.63157	0.73617	MGST3
ENSG00000062822	19	50887461	50921273	1	1	730198	-0.63232	0.73641	POLD1
ENSG00000095981	6	39282474	39290744	12	1	730198	-0.63242	0.73644	KCNK16
ENSG00000183571	15	99511459	99551024	7	1	730198	-0.63247	0.73646	PGPEP1L
ENSG00000153902	19	35615417	35633355	5	1	730198	-0.63252	0.73648	LGI4
ENSG00000204278	17	76227391	76237068	3	1	730198	-0.63257	0.73649	TMEM235
ENSG00000152582	5	35617946	35814713	167	16	730198	-0.63263	0.73651	SPEF2
ENSG00000076554	8	80870571	81143467	105	5	730198	-0.6327	0.73654	TPD52
ENSG00000183248	19	7933605	7939326	2	1	730198	-0.63325	0.73671	CTD-3193O13.9
ENSG00000100813	14	23527773	23564823	13	2	730198	-0.63357	0.73682	ACIN1
ENSG00000272162	6	10748027	10930656	101	15	730198	-0.63376	0.73688	RP11-637O19.3
ENSG00000142731	4	128802016	128820350	3	1	730198	-0.6338	0.73689	PLK4
ENSG00000148735	10	115511213	115543188	34	6	730198	-0.63389	0.73692	PLEKHS1
ENSG00000078114	10	21068902	21463116	269	24	730198	-0.6341	0.73699	NEBL
ENSG00000205643	22	46639908	46646576	7	2	730198	-0.63418	0.73702	CDPF1
ENSG00000177409	7	92759368	92777682	9	3	730198	-0.63444	0.7371	SAMD9L
ENSG00000080007	6	74104471	74127292	11	2	730198	-0.63453	0.73713	DDX43
ENSG00000145649	5	54398476	54406080	3	1	730198	-0.63532	0.73739	GZMA
ENSG00000114942	2	207024309	207027652	1	1	730198	-0.63536	0.7374	EEF1B2
ENSG00000094880	5	137523339	137549032	8	2	730198	-0.63625	0.73769	CDC23
ENSG00000108960	17	53469974	53499353	12	3	730198	-0.6365	0.73777	MMD
ENSG00000188822	1	24197016	24285549	1	1	730198	-0.63676	0.73786	CNR2
ENSG00000089101	20	20033158	20341346	353	32	730198	-0.6379	0.73823	C20orf26
ENSG00000153487	13	111365083	111373421	3	1	730198	-0.63799	0.73826	ING1
ENSG00000204950	11	61276272	61278482	2	1	730198	-0.63873	0.7385	LRRC10B
ENSG00000019505	11	45261852	45307870	28	4	730198	-0.63891	0.73856	SYT13
ENSG00000158161	1	28296855	28415207	31	3	730198	-0.63898	0.73858	EYA3
ENSG00000198492	1	29063133	29096287	9	2	730198	-0.63984	0.73886	YTHDF2
ENSG00000164070	4	128702976	128761888	10	1	730198	-0.64006	0.73893	HSPA4L
ENSG00000121653	11	45907202	45928016	4	2	730198	-0.64009	0.73894	MAPK8IP1
ENSG00000168961	17	25956824	25976586	12	1	730198	-0.64058	0.7391	LGALS9
ENSG00000171611	6	42883727	42893573	3	1	730198	-0.64075	0.73916	PTCRA
ENSG00000258869	14	98215601	98230326	19	3	730198	-0.64101	0.73924	RP11-204N11.1
ENSG00000273269	2	47293080	47403650	83	19	730198	-0.64119	0.7393	RP11-761B3.1
ENSG00000188095	15	90303822	90321982	8	1	730198	-0.64126	0.73932	MESP2
ENSG00000130227	8	21777180	21864096	25	4	730198	-0.64172	0.73947	XPO7
ENSG00000104921	19	7753644	7767032	10	2	730198	-0.64206	0.73958	FCER2
ENSG00000139675	13	53191605	53217919	3	1	730198	-0.64216	0.73962	HNRNPA1L2
ENSG00000112855	5	140071011	140078889	4	2	730198	-0.64231	0.73967	HARS2
ENSG00000160838	1	156890442	156902886	8	2	730198	-0.64257	0.73975	LRRC71
ENSG00000170915	6	52226219	52272575	50	11	730198	-0.64261	0.73976	PAQR8
ENSG00000159322	15	73043710	73078187	14	3	730198	-0.64294	0.73987	ADPGK
ENSG00000114026	3	9791628	9829903	12	3	730198	-0.64415	0.74026	OGG1
ENSG00000184047	12	122692210	122712081	1	1	730198	-0.64438	0.74034	DIABLO
ENSG00000186298	12	111157485	111180744	9	2	730198	-0.64489	0.7405	PPP1CC
ENSG00000211452	1	54356912	54376759	10	2	730198	-0.64496	0.74052	DIO1
ENSG00000106178	7	75440983	75452674	12	4	730198	-0.64626	0.74094	CCL24
ENSG00000129197	17	5322961	5336196	17	2	730198	-0.64637	0.74098	RPAIN
ENSG00000136167	13	46700055	46786006	59	11	730198	-0.6464	0.74099	LCP1
ENSG00000214248	19	7963689	7968427	1	1	730198	-0.64686	0.74114	AC010336.1
ENSG00000124541	6	42989383	43001894	3	1	730198	-0.64718	0.74124	RRP36
ENSG00000164253	5	76721795	76916436	129	12	730198	-0.64724	0.74126	WDR41
ENSG00000163694	4	40425272	40632892	71	20	730198	-0.64762	0.74138	RBM47
ENSG00000166575	11	86748886	87034800	268	21	730198	-0.64774	0.74142	TMEM135
ENSG00000171487	19	56511092	56573179	27	11	730198	-0.64771	0.74142	NLRP5
ENSG00000144233	2	128619204	128643496	14	2	730198	-0.64798	0.7415	AMMECR1L
ENSG00000167967	16	2273567	2285743	1	1	730198	-0.6483	0.7416	E4F1
ENSG00000108100	10	35535953	35860852	109	4	730198	-0.64853	0.74168	CCNY
ENSG00000147852	9	2621834	2660053	23	4	730198	-0.64924	0.74191	VLDLR
ENSG00000168060	11	64812290	64826021	1	1	730198	-0.6493	0.74193	NAALADL1
ENSG00000090060	14	96967770	97033448	6	2	730198	-0.6494	0.74196	PAPOLA
ENSG00000153802	4	68686594	68749750	43	6	730198	-0.64971	0.74206	TMPRSS11D
ENSG00000166579	17	8316449	8393729	28	4	730198	-0.64973	0.74207	NDEL1
ENSG00000143756	1	224301789	224349749	28	3	730198	-0.65003	0.74216	FBXO28
ENSG00000180592	10	21802407	21814611	2	1	730198	-0.65021	0.74222	SKIDA1
ENSG00000100351	22	40297086	40369725	28	5	730198	-0.65062	0.74235	GRAP2
ENSG00000081059	5	133450402	133487556	26	3	730198	-0.65131	0.74258	TCF7
ENSG00000125648	19	6436090	6465214	1	1	730198	-0.65262	0.743	SLC25A23
ENSG00000205330	12	55714346	55715408	4	1	730198	-0.65318	0.74318	OR6C1
ENSG00000101695	18	29598335	29653176	18	4	730198	-0.65402	0.74345	RNF125
ENSG00000070182	14	65213002	65346601	156	17	730198	-0.65404	0.74346	SPTB
ENSG00000172602	12	49250928	49259681	5	1	730198	-0.65542	0.7439	RND1
ENSG00000142459	19	7895119	7929862	12	3	730198	-0.65548	0.74392	EVI5L
ENSG00000169085	8	67372238	67430759	37	6	730198	-0.65572	0.744	C8orf46
ENSG00000197601	11	13690217	13753893	25	5	730198	-0.65579	0.74402	FAR1
ENSG00000144048	2	73989311	74007284	4	1	730198	-0.65637	0.74421	DUSP11
ENSG00000205629	16	25123050	25189552	38	2	730198	-0.6566	0.74428	LCMT1
ENSG00000204682	10	21781587	21786191	1	1	730198	-0.6567	0.74431	CASC10
ENSG00000169180	16	28109300	28223241	45	1	730198	-0.65715	0.74446	XPO6
ENSG00000167554	19	52839498	52871031	20	6	730198	-0.65718	0.74447	ZNF610
ENSG00000163636	3	63996225	64009658	10	2	730198	-0.65742	0.74455	PSMD6
ENSG00000255104	17	15603006	15648092	4	2	730198	-0.65776	0.74465	ZNF286A
ENSG00000222040	2	96778707	96781984	1	1	730198	-0.65781	0.74467	ADRA2B
ENSG00000109684	4	10488019	10686489	192	17	730198	-0.65799	0.74473	CLNK
ENSG00000121310	1	53361656	53392884	3	1	730198	-0.65811	0.74477	ECHDC2
ENSG00000118922	13	74260226	74708394	390	60	730198	-0.6582	0.7448	KLF12
ENSG00000136295	7	2671585	2704436	1	1	730198	-0.65826	0.74481	TTYH3
ENSG00000255798	11	102552041	102554644	1	1	730198	-0.65863	0.74493	RP11-817J15.3
ENSG00000168310	4	185308867	185395734	61	17	730198	-0.65875	0.74497	IRF2
ENSG00000078618	1	52254863	52344477	31	4	730198	-0.65882	0.745	NRD1
ENSG00000176971	11	27015628	27018630	1	1	730198	-0.65887	0.74501	FIBIN
ENSG00000134909	11	128834955	129149219	206	14	730198	-0.65886	0.74501	ARHGAP32
ENSG00000124721	6	38683117	38998301	394	30	730198	-0.65918	0.74511	DNAH8
ENSG00000185238	11	20409076	20530840	82	6	730198	-0.6593	0.74515	PRMT3
ENSG00000143252	1	161284047	161332984	10	3	730198	-0.65946	0.7452	SDHC
ENSG00000239332	2	47043836	47086146	45	8	730198	-0.66002	0.74538	LINC01119
ENSG00000188994	6	87862551	87973914	85	4	730198	-0.66042	0.74551	ZNF292
ENSG00000065559	17	11924141	12047147	39	4	730198	-0.66067	0.74559	MAP2K4
ENSG00000075790	7	107220422	107269615	4	1	730198	-0.66091	0.74567	BCAP29
ENSG00000205544	17	7306294	7307456	1	1	730198	-0.66106	0.74571	TMEM256
ENSG00000124243	20	49411431	49493714	35	8	730198	-0.66147	0.74585	BCAS4
ENSG00000162408	1	6581407	6614595	24	1	730198	-0.66151	0.74586	NOL9
ENSG00000116906	1	231376953	231413719	19	2	730198	-0.66171	0.74592	GNPAT
ENSG00000145217	4	972861	987228	5	2	730198	-0.66229	0.74611	SLC26A1
ENSG00000141682	18	57567180	57571538	2	1	730198	-0.66243	0.74615	PMAIP1
ENSG00000161980	16	96407	103628	2	1	730198	-0.66248	0.74617	POLR3K
ENSG00000156234	4	78432907	78532988	23	4	730198	-0.6629	0.7463	CXCL13
ENSG00000082212	18	48405419	48474691	28	2	730198	-0.66308	0.74636	ME2
ENSG00000144645	3	31699382	32119072	194	40	730198	-0.66311	0.74637	OSBPL10
ENSG00000243440	21	15964251	16031142	32	6	730198	-0.66317	0.74639	AF165138.7
ENSG00000129003	15	62144588	62352672	93	6	730198	-0.66391	0.74663	VPS13C
ENSG00000105989	7	116916685	116963343	29	7	730198	-0.66398	0.74665	WNT2
ENSG00000007314	17	62015914	62050278	8	3	730198	-0.664	0.74665	SCN4A
ENSG00000181938	16	58328984	58440048	23	7	730198	-0.66447	0.74681	GINS3
ENSG00000187017	1	6484848	6521430	3	1	730198	-0.66495	0.74696	ESPN
ENSG00000205791	12	12508342	12510001	1	1	730198	-0.66574	0.74721	LOH12CR2
ENSG00000186439	6	123537483	123958238	340	31	730198	-0.66591	0.74727	TRDN
ENSG00000132646	20	5095599	5107272	4	1	730198	-0.66606	0.74731	PCNA
ENSG00000197993	7	142638201	142659768	13	1	730198	-0.66637	0.74741	KEL
ENSG00000156831	8	126103921	126379362	119	17	730198	-0.66648	0.74745	NSMCE2
ENSG00000184207	16	2261998	2264808	2	1	730198	-0.66655	0.74747	PGP
ENSG00000171729	1	15479028	15546976	99	14	730198	-0.6669	0.74758	TMEM51
ENSG00000131737	17	39533902	39538655	1	1	730198	-0.6669	0.74758	KRT34
ENSG00000133315	11	63766030	63933578	100	17	730198	-0.66709	0.74764	MACROD1
ENSG00000010810	6	111981535	112194655	115	15	730198	-0.66732	0.74772	FYN
ENSG00000187166	12	48722763	48724062	1	1	730198	-0.66746	0.74776	H1FNT
ENSG00000144827	3	111697857	111712210	21	4	730198	-0.66748	0.74777	ABHD10
ENSG00000196935	12	64238073	64541613	119	22	730198	-0.66751	0.74778	SRGAP1
ENSG00000167378	19	44088521	44100287	2	1	730198	-0.66753	0.74778	IRGQ
ENSG00000156931	3	184529931	184770402	100	8	730198	-0.66764	0.74782	VPS8
ENSG00000138185	10	97471536	97637023	104	11	730198	-0.66777	0.74786	ENTPD1
ENSG00000132464	4	71494461	71552533	7	1	730198	-0.66786	0.74789	ENAM
ENSG00000162972	2	200820040	200873263	38	5	730198	-0.66807	0.74796	C2orf47
ENSG00000182831	16	9185505	9215497	22	3	730198	-0.66818	0.74799	C16orf72
ENSG00000240065	6	32811913	32827362	27	5	730198	-0.6682	0.748	PSMB9
ENSG00000167333	11	4619902	4629489	9	2	730198	-0.66851	0.7481	TRIM68
ENSG00000139626	12	53585102	53601091	6	2	730198	-0.66883	0.7482	ITGB7
ENSG00000065357	12	56321103	56347811	3	1	730198	-0.6689	0.74822	DGKA
ENSG00000126550	4	70916119	70924562	9	2	730198	-0.6696	0.74844	HTN1
ENSG00000186795	10	118957000	118969810	14	3	730198	-0.66962	0.74845	KCNK18
ENSG00000204611	19	52616344	52643175	7	1	730198	-0.66978	0.7485	ZNF616
ENSG00000012232	8	28457986	28613116	58	7	730198	-0.67004	0.74858	EXTL3
ENSG00000165633	10	50222290	50323554	138	12	730198	-0.67007	0.74859	VSTM4
ENSG00000100557	14	57936019	57960585	9	2	730198	-0.67033	0.74868	C14orf105
ENSG00000160221	21	45553487	45565605	7	1	730198	-0.67089	0.74886	C21orf33
ENSG00000173557	2	26785450	26802400	16	3	730198	-0.671	0.74889	C2orf70
ENSG00000127415	4	980785	998316	1	1	730198	-0.67154	0.74906	IDUA
ENSG00000271810	1	113245236	113254055	4	2	730198	-0.67163	0.74909	RP11-426L16.10
ENSG00000137338	6	28249314	28270326	8	2	730198	-0.67179	0.74914	PGBD1
ENSG00000229937	7	18066405	18067486	1	1	730198	-0.67215	0.74926	PRPS1L1
ENSG00000131126	19	43905648	43922763	9	2	730198	-0.67218	0.74927	TEX101
ENSG00000124194	20	42875887	42909013	28	3	730198	-0.67218	0.74927	GDAP1L1
ENSG00000124126	20	47240790	47444420	231	23	730198	-0.67218	0.74927	PREX1
ENSG00000125944	1	23630264	23670829	12	2	730198	-0.6726	0.7494	HNRNPR
ENSG00000168589	16	80574631	80584657	8	1	730198	-0.67264	0.74941	DYNLRB2
ENSG00000187626	6	28212401	28227011	2	1	730198	-0.67312	0.74956	ZKSCAN4
ENSG00000176225	18	67671029	67873181	30	2	730198	-0.67309	0.74956	RTTN
ENSG00000091262	16	16242785	16317379	42	9	730198	-0.6733	0.74962	ABCC6
ENSG00000158887	1	161274525	161279762	3	1	730198	-0.67348	0.74968	MPZ
ENSG00000119408	9	127019885	127115586	50	6	730198	-0.67443	0.74998	NEK6
ENSG00000125945	1	23685941	23695935	12	3	730198	-0.6746	0.75003	ZNF436
ENSG00000136002	2	131594489	131804836	73	11	730198	-0.67489	0.75013	ARHGEF4
ENSG00000249034	5	140240341	140243224	1	1	730198	-0.67539	0.75028	AC005609.1
ENSG00000123636	2	160175490	160473203	178	22	730198	-0.67611	0.75052	BAZ2B
ENSG00000176515	6	1080164	1105181	32	5	730198	-0.67625	0.75056	AL033381.1
ENSG00000187676	13	31774073	31906413	61	7	730198	-0.67643	0.75062	B3GALTL
ENSG00000203786	1	152730506	152734529	4	2	730198	-0.67651	0.75064	KPRP
ENSG00000103353	16	23568392	23585710	2	1	730198	-0.67661	0.75067	UBFD1
ENSG00000164220	5	75911307	75919259	5	1	730198	-0.67669	0.7507	F2RL2
ENSG00000082781	3	124480795	124620265	126	12	730198	-0.67702	0.7508	ITGB5
ENSG00000198920	17	6481468	6544247	60	6	730198	-0.67714	0.75084	KIAA0753
ENSG00000115839	2	135809835	135933964	27	2	730198	-0.67835	0.75122	RAB3GAP1
ENSG00000110721	11	67820326	67888911	11	2	730198	-0.67859	0.7513	CHKA
ENSG00000205856	22	32544993	32555309	2	1	730198	-0.67945	0.75157	C22orf42
ENSG00000141030	17	17150141	17184607	18	2	730198	-0.67987	0.75171	COPS3
ENSG00000176753	15	40542865	40545170	1	1	730198	-0.68067	0.75196	C15orf56
ENSG00000101463	20	24449835	24647252	117	18	730198	-0.68097	0.75205	SYNDIG1
ENSG00000134061	5	66478103	66492627	7	2	730198	-0.68106	0.75208	CD180
ENSG00000111961	6	148593440	148873186	193	46	730198	-0.68118	0.75212	SASH1
ENSG00000135185	7	86825478	86849903	11	2	730198	-0.68124	0.75214	TMEM243
ENSG00000100242	22	39130730	39190148	33	6	730198	-0.68124	0.75214	SUN2
ENSG00000166292	17	53796988	53809482	1	1	730198	-0.68189	0.75235	TMEM100
ENSG00000171720	5	141000443	141016437	5	1	730198	-0.68213	0.75242	HDAC3
ENSG00000138160	10	94353043	94415150	16	4	730198	-0.68275	0.75262	KIF11
ENSG00000150628	4	177105789	177116822	9	3	730198	-0.68309	0.75273	SPATA4
ENSG00000124596	6	41001366	41065526	66	5	730198	-0.68313	0.75274	OARD1
ENSG00000184898	2	152104454	152118393	8	2	730198	-0.68316	0.75275	RBM43
ENSG00000161270	19	36316866	36360189	4	2	730198	-0.68347	0.75284	NPHS1
ENSG00000256812	16	55600584	55601599	1	1	730198	-0.68376	0.75294	CAPNS2
ENSG00000125122	16	67241042	67260951	4	1	730198	-0.68398	0.75301	LRRC29
ENSG00000212997	8	95558771	95560630	2	1	730198	-0.68416	0.75306	AC023632.1
ENSG00000135631	2	73300510	73383849	28	5	730198	-0.68417	0.75307	RAB11FIP5
ENSG00000154146	11	124609742	124617106	2	1	730198	-0.68481	0.75327	NRGN
ENSG00000187479	11	43946892	43965888	10	5	730198	-0.68584	0.75359	C11orf96
ENSG00000178982	19	39109735	39127595	5	1	730198	-0.68582	0.75359	EIF3K
ENSG00000175348	11	8968841	8986558	14	2	730198	-0.68659	0.75383	TMEM9B
ENSG00000122566	7	26229547	26241149	2	1	730198	-0.68708	0.75398	HNRNPA2B1
ENSG00000163958	3	195924320	195938308	16	6	730198	-0.68723	0.75403	ZDHHC19
ENSG00000165970	11	20620946	20680831	78	12	730198	-0.6873	0.75405	SLC6A5
ENSG00000271741	1	35447134	35497342	1	1	730198	-0.68746	0.75411	RP11-244H3.4
ENSG00000163867	1	35449523	35497569	1	1	730198	-0.68746	0.75411	ZMYM6
ENSG00000112981	5	137450866	137475132	2	1	730198	-0.68779	0.75421	NME5
ENSG00000047410	1	186280784	186344825	33	4	730198	-0.68805	0.75429	TPR
ENSG00000183542	12	10559983	10562356	5	1	730198	-0.68838	0.75439	KLRC4
ENSG00000151692	2	7057523	7208417	175	19	730198	-0.68852	0.75444	RNF144A
ENSG00000188517	4	109731877	110223813	294	36	730198	-0.68873	0.7545	COL25A1
ENSG00000162378	1	53192126	53293014	17	2	730198	-0.68931	0.75469	ZYG11B
ENSG00000256223	12	133707161	133736051	24	3	730198	-0.68984	0.75485	ZNF10
ENSG00000132182	3	13357737	13461809	80	4	730198	-0.69142	0.75535	NUP210
ENSG00000068878	2	54091204	54197977	52	7	730198	-0.69144	0.75536	PSME4
ENSG00000170458	5	140011313	140013286	3	1	730198	-0.69224	0.75561	CD14
ENSG00000166479	18	66340925	66382535	12	1	730198	-0.69236	0.75564	TMX3
ENSG00000090863	16	74485856	74641012	54	4	730198	-0.69248	0.75568	GLG1
ENSG00000096696	6	7541808	7586950	48	10	730198	-0.69273	0.75576	DSP
ENSG00000198707	12	88442793	88535993	34	2	730198	-0.69285	0.7558	CEP290
ENSG00000254959	7	30791753	30931696	112	12	730198	-0.69325	0.75592	INMT-FAM188B
ENSG00000198807	14	37126773	37148920	15	4	730198	-0.69364	0.75605	PAX9
ENSG00000154124	5	14664773	14699820	21	3	730198	-0.69383	0.75611	FAM105B
ENSG00000166847	16	23652713	23681195	11	2	730198	-0.69397	0.75615	DCTN5
ENSG00000230891	3	25900024	25915191	8	1	730198	-0.69403	0.75617	LINC00692
ENSG00000051341	3	121150278	121264853	45	5	730198	-0.69419	0.75622	POLQ
ENSG00000197587	1	46972668	46979898	4	2	730198	-0.69454	0.75633	DMBX1
ENSG00000102805	13	77564795	77576652	6	2	730198	-0.69684	0.75705	CLN5
ENSG00000173068	9	16409501	16870841	467	40	730198	-0.69701	0.7571	BNC2
ENSG00000179532	11	6518490	6614988	68	10	730198	-0.69708	0.75712	DNHD1
ENSG00000145103	3	121706170	121741051	21	3	730198	-0.69719	0.75716	ILDR1
ENSG00000158966	1	64936428	65158741	113	19	730198	-0.69752	0.75726	CACHD1
ENSG00000138071	2	65454887	65498387	33	5	730198	-0.69785	0.75736	ACTR2
ENSG00000120471	11	128804626	128813040	6	2	730198	-0.69784	0.75736	TP53AIP1
ENSG00000162772	1	212738676	212794119	32	9	730198	-0.698	0.75741	ATF3
ENSG00000180628	10	92979908	93044088	56	3	730198	-0.69859	0.75759	PCGF5
ENSG00000267270	18	77905807	77936315	11	4	730198	-0.69856	0.75759	AC139100.2
ENSG00000165646	10	119000604	119038941	26	4	730198	-0.69861	0.7576	SLC18A2
ENSG00000141448	18	19749404	19782491	4	2	730198	-0.69863	0.75761	GATA6
ENSG00000249115	19	36103646	36116251	3	1	730198	-0.69879	0.75766	HAUS5
ENSG00000158669	8	41434706	41482520	32	4	730198	-0.69889	0.75769	AGPAT6
ENSG00000143776	1	227177566	227506175	419	20	730198	-0.69908	0.75775	CDC42BPA
ENSG00000175970	12	121148238	121161443	2	1	730198	-0.69938	0.75784	UNC119B
ENSG00000127993	7	92158087	92167319	4	1	730198	-0.69994	0.75802	RBM48
ENSG00000104368	8	42032236	42065242	13	3	730198	-0.70029	0.75813	PLAT
ENSG00000130592	11	1874200	1913497	9	3	730198	-0.70059	0.75822	LSP1
ENSG00000091513	3	133464800	133497850	33	8	730198	-0.70078	0.75828	TF
ENSG00000142632	1	16524349	16539104	9	2	730198	-0.70085	0.7583	ARHGEF19
ENSG00000115363	2	75696428	75796848	104	15	730198	-0.70091	0.75832	EVA1A
ENSG00000178974	14	55738021	55828636	40	2	730198	-0.70111	0.75838	FBXO34
ENSG00000050405	12	50569571	50677329	44	3	730198	-0.70144	0.75848	LIMA1
ENSG00000257062	12	21200113	21329829	114	9	730198	-0.70183	0.75861	RP11-125O5.2
ENSG00000196498	12	124808961	125052135	85	22	730198	-0.70199	0.75866	NCOR2
ENSG00000117868	7	158523686	158622944	81	5	730198	-0.70368	0.75918	ESYT2
ENSG00000174437	12	110718561	110788898	4	2	730198	-0.70404	0.75929	ATP2A2
ENSG00000168263	9	2717502	2730037	12	3	730198	-0.70408	0.75931	KCNV2
ENSG00000070748	10	50817141	50901925	51	7	730198	-0.70429	0.75938	CHAT
ENSG00000141720	17	36921942	36956379	17	4	730198	-0.70432	0.75938	PIP4K2B
ENSG00000165417	14	81641796	81687721	14	3	730198	-0.70439	0.75941	GTF2A1
ENSG00000186306	1	158368312	158369256	1	1	730198	-0.70501	0.7596	OR10T2
ENSG00000110484	11	62037627	62040628	1	1	730198	-0.70513	0.75964	SCGB2A2
ENSG00000166670	11	102641234	102651359	17	4	730198	-0.70531	0.75969	MMP10
ENSG00000132275	11	6616305	6624850	5	3	730198	-0.70542	0.75973	RRP8
ENSG00000112812	6	27215480	27224403	3	1	730198	-0.70558	0.75978	PRSS16
ENSG00000131188	5	176873446	176883283	3	1	730198	-0.7057	0.75981	PRR7
ENSG00000069702	1	92145902	92371892	265	34	730198	-0.7059	0.75987	TGFBR3
ENSG00000006576	7	77428122	77586818	37	5	730198	-0.7065	0.76006	PHTF2
ENSG00000108296	17	36956687	36981734	6	2	730198	-0.70649	0.76006	CWC25
ENSG00000146670	11	64833772	64851636	11	3	730198	-0.70653	0.76007	CDCA5
ENSG00000174358	5	1201710	1225232	4	2	730198	-0.70666	0.76011	SLC6A19
ENSG00000112977	5	10679342	10761384	74	8	730198	-0.70745	0.76036	DAP
ENSG00000143493	1	212113741	212208884	21	5	730198	-0.70811	0.76056	INTS7
ENSG00000124942	11	62201016	62323707	24	5	730198	-0.7081	0.76056	AHNAK
ENSG00000105281	19	47278140	47291851	7	3	730198	-0.70849	0.76068	SLC1A5
ENSG00000023228	2	206979541	207024327	16	1	730198	-0.70882	0.76078	NDUFS1
ENSG00000188266	15	78799906	78829714	10	2	730198	-0.70882	0.76078	HYKK
ENSG00000244752	22	25615489	25627836	9	3	730198	-0.70932	0.76094	CRYBB2
ENSG00000232748	16	31072813	31073451	1	1	730198	-0.70946	0.76098	ZNF668
ENSG00000102575	19	11685475	11689823	3	1	730198	-0.70951	0.761	ACP5
ENSG00000094755	5	170190354	170241051	49	8	730198	-0.70968	0.76105	GABRP
ENSG00000146700	7	76018651	76039012	4	2	730198	-0.71008	0.76117	SRCRB4D
ENSG00000273167	13	24553839	24895169	394	74	730198	-0.71033	0.76125	RP11-307N16.6
ENSG00000124256	20	56178902	56195632	2	1	730198	-0.71049	0.7613	ZBP1
ENSG00000245888	16	27279526	27301813	4	2	730198	-0.71085	0.76141	CTD-3203P2.2
ENSG00000100292	22	35776354	35790207	6	2	730198	-0.71119	0.76152	HMOX1
ENSG00000147576	8	67342420	67383836	44	5	730198	-0.71136	0.76157	ADHFE1
ENSG00000258984	2	238875656	239008053	102	5	730198	-0.71145	0.7616	UBE2F-SCLY
ENSG00000113643	5	167913450	167946304	39	3	730198	-0.71167	0.76166	RARS
ENSG00000158315	1	39351479	39407471	38	6	730198	-0.71179	0.7617	RHBDL2
ENSG00000167165	2	234600253	234681946	98	9	730198	-0.71233	0.76187	UGT1A6
ENSG00000111863	6	11712287	11807279	148	18	730198	-0.71245	0.76191	ADTRP
ENSG00000261147	15	90792788	90815440	11	2	730198	-0.7127	0.76198	RP11-697E2.6
ENSG00000103591	15	67493371	67547533	35	3	730198	-0.71282	0.76202	AAGAB
ENSG00000131238	1	40538379	40563375	32	4	730198	-0.71285	0.76203	PPT1
ENSG00000008083	6	15246527	15522252	204	24	730198	-0.71285	0.76203	JARID2
ENSG00000180988	11	5841544	5842578	2	1	730198	-0.71284	0.76203	OR52N2
ENSG00000121743	13	20712394	20735188	27	6	730198	-0.71323	0.76215	GJA3
ENSG00000170162	6	117586721	117594728	2	1	730198	-0.71371	0.7623	VGLL2
ENSG00000164631	7	6728064	6746554	7	2	730198	-0.71448	0.76253	ZNF12
ENSG00000123342	12	56229217	56236750	1	1	730198	-0.71465	0.76259	MMP19
ENSG00000136197	7	42948325	42951904	1	1	730198	-0.71493	0.76267	C7orf25
ENSG00000169359	3	155538813	155572218	6	2	730198	-0.71555	0.76287	SLC33A1
ENSG00000130433	19	54495542	54515923	2	1	730198	-0.71683	0.76326	CACNG6
ENSG00000091732	7	129658126	129691291	8	1	730198	-0.71702	0.76332	ZC3HC1
ENSG00000183977	3	20021453	20053822	14	4	730198	-0.71707	0.76333	PP2D1
ENSG00000136231	7	23349828	23510086	46	11	730198	-0.71709	0.76334	IGF2BP3
ENSG00000164287	5	54408799	54469005	33	4	730198	-0.71759	0.76349	CDC20B
ENSG00000185385	19	14991138	14992264	1	1	730198	-0.71771	0.76353	OR7A17
ENSG00000141404	18	11688955	11885684	87	10	730198	-0.71777	0.76355	GNAL
ENSG00000111913	6	24797601	25042238	241	38	730198	-0.71798	0.76361	FAM65B
ENSG00000154736	21	28290231	28338832	41	6	730198	-0.71811	0.76365	ADAMTS5
ENSG00000133424	22	33558212	34318829	624	84	730198	-0.71833	0.76372	LARGE
ENSG00000161265	19	36233365	36236346	2	1	730198	-0.71837	0.76374	U2AF1L4
ENSG00000152292	2	85645844	85664152	6	2	730198	-0.71843	0.76375	SH2D6
ENSG00000018625	1	160085549	160113381	15	4	730198	-0.71956	0.7641	ATP1A2
ENSG00000178075	3	113547029	113666021	46	9	730198	-0.71954	0.7641	GRAMD1C
ENSG00000121064	17	55055466	55084129	14	3	730198	-0.71976	0.76416	SCPEP1
ENSG00000157916	1	2323267	2336883	1	1	730198	-0.72026	0.76432	RER1
ENSG00000164125	4	159045626	159094470	32	2	730198	-0.72029	0.76433	FAM198B
ENSG00000125999	20	31861286	31897684	23	4	730198	-0.72098	0.76454	BPIFB1
ENSG00000003989	8	17354597	17428082	59	14	730198	-0.72113	0.76458	SLC7A2
ENSG00000163913	3	129158968	129239198	13	1	730198	-0.72126	0.76463	IFT122
ENSG00000023697	12	16064106	16190220	52	8	730198	-0.72129	0.76464	DERA
ENSG00000076382	17	26904588	26926297	2	1	730198	-0.72142	0.76467	SPAG5
ENSG00000266076	17	63534220	63637151	46	5	730198	-0.72241	0.76498	CTD-2535L24.2
ENSG00000177098	11	118004092	118023603	17	3	730198	-0.72253	0.76502	SCN4B
ENSG00000154263	17	67143355	67240987	41	7	730198	-0.72278	0.76509	ABCA10
ENSG00000186119	11	55587086	55588073	1	1	730198	-0.72294	0.76514	OR5D18
ENSG00000188283	19	37708828	37734828	10	2	730198	-0.72302	0.76517	ZNF383
ENSG00000132821	20	36531499	36573752	2	1	730198	-0.72331	0.76525	VSTM2L
ENSG00000138400	2	207602487	207630271	41	5	730198	-0.7236	0.76534	MDH1B
ENSG00000101400	20	31995761	32031698	7	1	730198	-0.72376	0.76539	SNTA1
ENSG00000115758	2	10580094	10588630	4	1	730198	-0.72399	0.76546	ODC1
ENSG00000184731	2	38814	46870	1	1	730198	-0.72604	0.76609	FAM110C
ENSG00000167523	16	89724210	89737680	12	3	730198	-0.72639	0.7662	SPATA33
ENSG00000087884	11	77532155	77629478	9	2	730198	-0.72646	0.76622	AAMDC
ENSG00000178175	5	71738479	71803554	67	7	730198	-0.7267	0.76629	ZNF366
ENSG00000165091	9	75136717	75451267	220	15	730198	-0.72692	0.76636	TMC1
ENSG00000237693	5	150226085	150280298	50	2	730198	-0.72698	0.76638	IRGM
ENSG00000166851	16	23688977	23701688	6	1	730198	-0.72699	0.76638	PLK1
ENSG00000197915	1	152184558	152196669	7	1	730198	-0.72707	0.76641	HRNR
ENSG00000124159	20	43922085	43937169	14	3	730198	-0.72715	0.76643	MATN4
ENSG00000109111	17	26989109	27029697	5	2	730198	-0.72758	0.76657	SUPT6H
ENSG00000101435	20	23545369	23549386	5	1	730198	-0.72759	0.76657	CST9L
ENSG00000126246	19	36230058	36233354	2	1	730198	-0.72779	0.76663	IGFLR1
ENSG00000138802	4	110354928	110462052	33	2	730198	-0.72784	0.76665	SEC24B
ENSG00000178950	4	843064	926161	48	9	730198	-0.72853	0.76686	GAK
ENSG00000105866	7	21467652	21554440	56	7	730198	-0.72865	0.76689	SP4
ENSG00000197632	18	61538926	61571124	62	1	730198	-0.72887	0.76696	SERPINB2
ENSG00000119280	1	230972865	231005335	15	4	730198	-0.7289	0.76697	C1orf198
ENSG00000197301	12	66245120	66275947	4	1	730198	-0.72955	0.76717	RP11-366L20.2
ENSG00000137275	6	3064225	3115421	11	3	730198	-0.73004	0.76732	RIPK1
ENSG00000165934	14	92588281	92630755	17	3	730198	-0.73032	0.7674	CPSF2
ENSG00000152952	3	145787227	145881440	32	2	730198	-0.73074	0.76753	PLOD2
ENSG00000112761	6	112375275	112392171	11	2	730198	-0.73073	0.76753	WISP3
ENSG00000136527	3	185633694	185655924	11	2	730198	-0.73144	0.76775	TRA2B
ENSG00000099937	22	21128167	21142008	7	1	730198	-0.73191	0.76789	SERPIND1
ENSG00000168071	11	64107695	64125006	3	1	730198	-0.7321	0.76795	CCDC88B
ENSG00000141084	16	67757005	67840555	2	1	730198	-0.73227	0.768	RANBP10
ENSG00000124067	16	67977377	68003504	4	1	730198	-0.73234	0.76802	SLC12A4
ENSG00000152219	11	30344598	30359774	1	1	730198	-0.73269	0.76813	ARL14EP
ENSG00000108839	17	6899384	6914055	10	3	730198	-0.73319	0.76828	ALOX12
ENSG00000172081	19	2071037	2096672	3	1	730198	-0.73386	0.76848	MOB3A
ENSG00000176142	3	119148347	119187677	33	5	730198	-0.73414	0.76857	TMEM39A
ENSG00000170522	4	110967002	111120355	65	15	730198	-0.7342	0.76859	ELOVL6
ENSG00000130311	19	17420327	17434110	11	3	730198	-0.73486	0.76879	DDA1
ENSG00000100034	22	22273793	22307209	23	4	730198	-0.73499	0.76883	PPM1F
ENSG00000074855	19	17434032	17445638	3	1	730198	-0.73521	0.76889	ANO8
ENSG00000005421	7	94926988	95025673	67	14	730198	-0.73528	0.76892	PON1
ENSG00000078295	5	7396321	7830194	371	42	730198	-0.73545	0.76897	ADCY2
ENSG00000188542	2	241499471	241503431	1	1	730198	-0.73556	0.769	DUSP28
ENSG00000167281	17	77085427	77613550	293	63	730198	-0.73577	0.76907	RBFOX3
ENSG00000137709	11	120107349	120190653	47	9	730198	-0.73592	0.76911	POU2F3
ENSG00000137449	4	15004298	15071777	35	5	730198	-0.73631	0.76923	CPEB2
ENSG00000183921	16	22177618	22203075	7	2	730198	-0.73667	0.76934	SDR42E2
ENSG00000260027	17	46684594	46710934	9	3	730198	-0.73726	0.76952	HOXB7
ENSG00000185267	10	14861249	14880574	5	2	730198	-0.73768	0.76964	CDNF
ENSG00000070886	1	22890057	22930087	20	6	730198	-0.73769	0.76965	EPHA8
ENSG00000272268	2	6111712	6114374	2	1	730198	-0.73795	0.76973	DKFZP761K2322
ENSG00000055955	3	52846991	52865495	15	3	730198	-0.73815	0.76979	ITIH4
ENSG00000243696	3	52847298	52869745	15	3	730198	-0.73815	0.76979	RP5-966M1.6
ENSG00000101608	18	3247479	3256234	10	2	730198	-0.73863	0.76993	MYL12A
ENSG00000111704	12	7940390	7948655	5	1	730198	-0.73957	0.77022	NANOG
ENSG00000019186	20	52769988	52790512	21	7	730198	-0.73956	0.77022	CYP24A1
ENSG00000158987	5	130759614	130970929	82	2	730198	-0.74077	0.77058	RAPGEF6
ENSG00000116701	1	183524698	183560011	15	5	730198	-0.74105	0.77067	NCF2
ENSG00000005513	16	1031808	1036979	2	1	730198	-0.74149	0.7708	SOX8
ENSG00000004468	4	15779898	15854853	33	5	730198	-0.74162	0.77084	CD38
ENSG00000237440	19	20718631	20748615	4	1	730198	-0.74176	0.77088	ZNF737
ENSG00000268367	12	57810198	57810536	1	1	730198	-0.74235	0.77106	AC126614.1
ENSG00000235978	3	4855978	4928977	64	12	730198	-0.74255	0.77112	AC018816.3
ENSG00000169087	3	122458846	122512671	20	5	730198	-0.74272	0.77117	HSPBAP1
ENSG00000105366	19	51954101	51961710	5	2	730198	-0.7429	0.77123	SIGLEC8
ENSG00000267901	14	71683031	71683462	1	1	730198	-0.74307	0.77128	AC004817.1
ENSG00000159259	21	37757676	37791313	6	2	730198	-0.74377	0.77149	CHAF1B
ENSG00000020577	14	55033815	55260033	91	28	730198	-0.74415	0.77161	SAMD4A
ENSG00000065154	10	126085872	126107545	11	2	730198	-0.7442	0.77162	OAT
ENSG00000159086	21	34106210	34144169	13	3	730198	-0.74433	0.77166	PAXBP1
ENSG00000262304	17	3468738	3539543	53	14	730198	-0.74451	0.77172	SHPK
ENSG00000129355	19	10677138	10679735	1	1	730198	-0.74453	0.77172	CDKN2D
ENSG00000089902	14	103058998	103196913	47	3	730198	-0.74496	0.77185	RCOR1
ENSG00000104237	8	55528627	55543394	9	2	730198	-0.74505	0.77188	RP1
ENSG00000128591	7	128470431	128499328	3	1	730198	-0.74597	0.77216	FLNC
ENSG00000113073	5	139739787	139754728	3	1	730198	-0.7461	0.7722	SLC4A9
ENSG00000144559	3	11831916	11888393	18	4	730198	-0.74614	0.77221	TAMM41
ENSG00000143595	1	154293566	154297801	3	1	730198	-0.7467	0.77238	AQP10
ENSG00000106588	7	42956460	42971822	10	1	730198	-0.74702	0.77247	PSMA2
ENSG00000105792	7	89874488	89940377	68	6	730198	-0.74707	0.77249	C7orf63
ENSG00000170619	8	146066427	146079121	14	1	730198	-0.74732	0.77257	COMMD5
ENSG00000253313	1	43747554	43751288	2	1	730198	-0.74762	0.77265	C1orf210
ENSG00000090989	4	56719782	56771200	24	5	730198	-0.74786	0.77273	EXOC1
ENSG00000164385	6	2622147	2634837	19	5	730198	-0.74801	0.77277	C6orf195
ENSG00000174640	3	133651540	133771028	65	16	730198	-0.74811	0.7728	SLCO2A1
ENSG00000188511	22	49808176	50051190	126	20	730198	-0.74814	0.77281	C22orf34
ENSG00000221866	7	131808091	132333447	397	60	730198	-0.74913	0.77311	PLXNA4
ENSG00000105438	19	48885827	48894810	2	1	730198	-0.7492	0.77313	KDELR1
ENSG00000157224	7	90013035	90142716	137	15	730198	-0.74958	0.77325	CLDN12
ENSG00000154721	21	27011584	27089874	35	8	730198	-0.74961	0.77326	JAM2
ENSG00000100246	22	39174513	39190203	7	2	730198	-0.75023	0.77344	DNAL4
ENSG00000143314	1	156707095	156711382	1	1	730198	-0.75076	0.7736	MRPL24
ENSG00000169169	19	50194155	50216988	5	2	730198	-0.75091	0.77365	CPT1C
ENSG00000142208	14	105235686	105262088	2	1	730198	-0.7511	0.7737	AKT1
ENSG00000155393	16	50099852	50140298	1	1	730198	-0.7514	0.77379	HEATR3
ENSG00000117091	1	160648536	160681641	6	2	730198	-0.75145	0.77381	CD48
ENSG00000163900	3	185194284	185216845	5	1	730198	-0.75158	0.77385	TMEM41A
ENSG00000124191	20	42543504	42698256	98	20	730198	-0.75178	0.77391	TOX2
ENSG00000186329	3	171561139	171656505	43	6	730198	-0.75183	0.77392	TMEM212
ENSG00000173862	7	33765593	33768068	2	1	730198	-0.75252	0.77413	RP11-89N17.1
ENSG00000144820	3	100328433	100414323	55	3	730198	-0.75302	0.77428	GPR128
ENSG00000172803	11	65601112	65624367	5	1	730198	-0.75314	0.77432	SNX32
ENSG00000134419	16	18792617	18801705	2	1	730198	-0.75329	0.77436	RPS15A
ENSG00000172167	8	121457640	121554373	66	2	730198	-0.75345	0.77441	MTBP
ENSG00000206530	3	113005777	113160457	83	8	730198	-0.75383	0.77453	WDR52
ENSG00000146857	7	134916731	134943244	18	2	730198	-0.75396	0.77456	STRA8
ENSG00000240230	7	938415	1015235	8	3	730198	-0.75415	0.77462	COX19
ENSG00000255359	11	22868477	22881972	8	2	730198	-0.75417	0.77463	CCDC179
ENSG00000164304	6	7326889	7389976	33	3	730198	-0.75443	0.7747	CAGE1
ENSG00000100739	14	96722161	96735304	11	3	730198	-0.75442	0.7747	BDKRB1
ENSG00000260240	16	59743897	59788752	36	7	730198	-0.75483	0.77482	RP11-105C20.2
ENSG00000124251	20	44002526	44036529	17	2	730198	-0.75524	0.77495	TP53TG5
ENSG00000105261	19	36602104	36604613	2	1	730198	-0.75553	0.77504	OVOL3
ENSG00000079393	10	76854192	76868979	16	3	730198	-0.75563	0.77506	DUSP13
ENSG00000157211	1	54598747	54619443	27	6	730198	-0.75599	0.77517	CDCP2
ENSG00000182957	13	24553944	24881212	393	73	730198	-0.75598	0.77517	SPATA13
ENSG00000094661	19	15197791	15199032	6	2	730198	-0.75599	0.77517	OR1I1
ENSG00000197416	8	82437216	82443613	6	2	730198	-0.75608	0.7752	FABP12
ENSG00000126003	20	30780306	30795594	7	2	730198	-0.75607	0.7752	PLAGL2
ENSG00000164175	5	33944721	33984835	5	2	730198	-0.75632	0.77527	SLC45A2
ENSG00000268537	3	46927699	46930171	1	1	730198	-0.75666	0.77537	AC109583.1
ENSG00000125384	14	52781023	52795324	4	1	730198	-0.75693	0.77545	PTGER2
ENSG00000171956	15	60296421	60353929	10	3	730198	-0.75717	0.77552	FOXB1
ENSG00000205495	11	5067756	5068691	3	1	730198	-0.75762	0.77566	OR52J3
ENSG00000196565	11	5274420	5667019	712	55	730198	-0.75765	0.77567	HBG2
ENSG00000142751	1	27202624	27216788	1	1	730198	-0.75867	0.77598	GPN2
ENSG00000115902	2	65215611	65250999	14	4	730198	-0.75935	0.77618	SLC1A4
ENSG00000129455	19	51499263	51505967	6	2	730198	-0.7595	0.77622	KLK8
ENSG00000254806	20	43991840	44039250	28	3	730198	-0.76024	0.77645	SYS1-DBNDD2
ENSG00000117525	1	94994781	95007356	4	1	730198	-0.76044	0.7765	F3
ENSG00000181908	11	64216546	64219126	1	1	730198	-0.76062	0.77656	AP003774.4
ENSG00000125257	13	95672083	95953687	304	42	730198	-0.76112	0.77671	ABCC4
ENSG00000178222	4	1050038	1107350	106	6	730198	-0.76121	0.77673	RNF212
ENSG00000136297	7	4945620	4998844	23	5	730198	-0.76123	0.77674	MMD2
ENSG00000176393	1	201951500	201975275	23	6	730198	-0.76143	0.7768	RNPEP
ENSG00000163629	4	87515468	87736324	98	5	730198	-0.76144	0.7768	PTPN13
ENSG00000124074	16	67696848	67701168	1	1	730198	-0.76153	0.77683	ENKD1
ENSG00000154438	7	117003276	117068177	17	3	730198	-0.76176	0.7769	ASZ1
ENSG00000170385	1	211744910	211752084	4	1	730198	-0.76193	0.77695	SLC30A1
ENSG00000125409	17	15207128	15244958	40	5	730198	-0.76217	0.77702	TEKT3
ENSG00000135537	6	108616098	108847999	43	4	730198	-0.76234	0.77707	LACE1
ENSG00000185024	14	105675623	105781926	14	2	730198	-0.76233	0.77707	BRF1
ENSG00000184313	1	55107463	55175939	54	11	730198	-0.76295	0.77725	MROH7
ENSG00000116459	1	111991486	112005395	6	1	730198	-0.76294	0.77725	ATP5F1
ENSG00000177602	17	3627211	3630067	4	1	730198	-0.76297	0.77726	GSG2
ENSG00000213203	7	150413645	150421372	3	1	730198	-0.76323	0.77734	GIMAP1
ENSG00000196408	16	2028918	2034193	1	1	730198	-0.76336	0.77738	NOXO1
ENSG00000149798	11	65082289	65089900	1	1	730198	-0.76395	0.77755	CDC42EP2
ENSG00000214491	22	30918786	30942669	5	2	730198	-0.76431	0.77766	SEC14L6
ENSG00000243927	21	35445524	35515334	18	4	730198	-0.76474	0.77779	MRPS6
ENSG00000142065	19	36827162	36870101	12	3	730198	-0.76514	0.77791	ZFP14
ENSG00000204257	6	32916390	32936871	6	2	730198	-0.76527	0.77794	HLA-DMA
ENSG00000254004	19	37001597	37019562	6	2	730198	-0.76587	0.77812	ZNF260
ENSG00000153976	17	13399006	13505244	61	13	730198	-0.76625	0.77824	HS3ST3A1
ENSG00000267881	19	42212531	42265190	28	2	730198	-0.76629	0.77825	CEA
ENSG00000168676	16	67323331	67360666	7	1	730198	-0.7664	0.77828	KCTD19
ENSG00000188133	9	32783497	32787397	4	2	730198	-0.76647	0.7783	TMEM215
ENSG00000163159	1	151142463	151167797	3	1	730198	-0.76687	0.77842	VPS72
ENSG00000174332	1	53971910	54199877	199	17	730198	-0.76807	0.77878	GLIS1
ENSG00000172123	17	33738079	33760302	8	2	730198	-0.7689	0.77902	SLFN12
ENSG00000203908	6	74072400	74073894	2	1	730198	-0.76896	0.77904	KHDC3L
ENSG00000181135	8	144766622	144796068	9	2	730198	-0.7691	0.77908	ZNF707
ENSG00000123609	2	152126979	152146571	27	3	730198	-0.76925	0.77913	NMI
ENSG00000147432	8	42552519	42592550	7	1	730198	-0.76953	0.77921	CHRNB3
ENSG00000196800	5	147549296	147554961	2	1	730198	-0.76988	0.77931	SPINK14
ENSG00000241553	3	9834179	9849410	5	2	730198	-0.77	0.77935	ARPC4
ENSG00000134216	1	111833484	111863188	13	4	730198	-0.7701	0.77938	CHIA
ENSG00000103222	16	16043434	16236931	164	28	730198	-0.77025	0.77942	ABCC1
ENSG00000257860	12	103545620	103562087	17	4	730198	-0.77031	0.77944	RP11-552I14.1
ENSG00000112742	6	80713604	80752244	56	3	730198	-0.77043	0.77948	TTK
ENSG00000205089	5	132083137	132089856	2	1	730198	-0.77067	0.77955	CCNI2
ENSG00000144843	3	119298115	119308792	2	1	730198	-0.7707	0.77956	ADPRH
ENSG00000196497	14	24649425	24658170	6	2	730198	-0.77083	0.77959	IPO4
ENSG00000259522	14	24649601	24659622	6	2	730198	-0.77083	0.77959	RP11-468E2.2
ENSG00000181092	3	186560463	186576252	17	6	730198	-0.77164	0.77984	ADIPOQ
ENSG00000177108	14	77597613	77609077	11	4	730198	-0.77172	0.77986	ZDHHC22
ENSG00000138363	2	216176540	216214487	35	5	730198	-0.77212	0.77998	ATIC
ENSG00000136238	7	6414154	6443608	18	3	730198	-0.77265	0.78013	RAC1
ENSG00000167311	11	3659733	3663546	2	1	730198	-0.77299	0.78024	ART5
ENSG00000135899	2	231032009	231090444	72	11	730198	-0.77319	0.78029	SP110
ENSG00000170613	5	156588857	156593275	5	2	730198	-0.7733	0.78033	FAM71B
ENSG00000255804	14	23102673	23103716	5	1	730198	-0.77332	0.78033	OR6J1
ENSG00000122012	5	75378997	75649764	119	26	730198	-0.77365	0.78043	SV2C
ENSG00000139211	12	47469490	47473734	2	1	730198	-0.7743	0.78062	AMIGO2
ENSG00000172410	1	67263424	67266939	5	1	730198	-0.77444	0.78067	INSL5
ENSG00000107560	10	119764427	119806114	3	1	730198	-0.77479	0.78077	RAB11FIP2
ENSG00000087448	12	27932953	27955973	7	2	730198	-0.77485	0.78079	KLHL42
ENSG00000172932	11	67056018	67069956	1	1	730198	-0.77531	0.78092	ANKRD13D
ENSG00000170085	5	175665365	175772994	21	4	730198	-0.7755	0.78098	SIMC1
ENSG00000126934	19	4090319	4124126	4	1	730198	-0.77554	0.78099	MAP2K2
ENSG00000182208	11	1490687	1522477	36	4	730198	-0.77578	0.78106	MOB2
ENSG00000124664	6	34505579	34524110	2	1	730198	-0.77637	0.78123	SPDEF
ENSG00000215262	8	36641842	36793646	65	4	730198	-0.77655	0.78129	KCNU1
ENSG00000165055	7	128116783	128146656	1	1	730198	-0.77699	0.78142	METTL2B
ENSG00000108946	17	66507921	66547460	31	6	730198	-0.77712	0.78146	PRKAR1A
ENSG00000091137	7	107301080	107358254	5	2	730198	-0.77797	0.78171	SLC26A4
ENSG00000165072	9	72658497	72841886	187	12	730198	-0.77826	0.78179	MAMDC2
ENSG00000205133	8	93895758	94029901	49	7	730198	-0.77829	0.7818	TRIQK
ENSG00000120963	8	102190106	102218421	12	1	730198	-0.77854	0.78188	ZNF706
ENSG00000186049	12	53001354	53012343	11	3	730198	-0.77924	0.78208	KRT73
ENSG00000076928	19	42387228	42434302	3	1	730198	-0.77938	0.78212	ARHGEF1
ENSG00000248098	19	41884215	41930910	13	1	730198	-0.77942	0.78213	BCKDHA
ENSG00000114251	3	55499743	55523973	8	2	730198	-0.77958	0.78218	WNT5A
ENSG00000133107	13	38210773	38444562	272	28	730198	-0.77993	0.78228	TRPC4
ENSG00000074935	6	112391980	112408732	9	2	730198	-0.7801	0.78234	TUBE1
ENSG00000166669	16	10420291	10577495	52	5	730198	-0.78034	0.78241	ATF7IP2
ENSG00000137710	11	110045605	110167447	21	4	730198	-0.7805	0.78245	RDX
ENSG00000011105	12	3186521	3395730	182	38	730198	-0.78056	0.78247	TSPAN9
ENSG00000198001	12	44152747	44183346	26	3	730198	-0.78136	0.7827	IRAK4
ENSG00000152503	5	114460459	114516243	3	1	730198	-0.78208	0.78292	TRIM36
ENSG00000181718	11	55999490	56000737	5	2	730198	-0.78271	0.7831	OR5T2
ENSG00000109445	4	142142041	142155851	11	2	730198	-0.78279	0.78312	ZNF330
ENSG00000138592	15	50716577	50793280	36	4	730198	-0.78278	0.78312	USP8
ENSG00000012963	14	93673401	93695561	19	5	730198	-0.78314	0.78323	UBR7
ENSG00000142634	1	15736391	15756839	3	2	730198	-0.78354	0.78334	EFHD2
ENSG00000165685	12	10323141	10344400	19	3	730198	-0.78363	0.78337	TMEM52B
ENSG00000256825	12	133707570	133778955	30	3	730198	-0.78373	0.7834	CTD-2140B24.4
ENSG00000090612	12	133707570	133783698	30	3	730198	-0.78373	0.7834	ZNF268
ENSG00000106683	7	73497263	73536855	5	1	730198	-0.78425	0.78355	LIMK1
ENSG00000197056	1	35525387	35581460	1	1	730198	-0.78447	0.78362	ZMYM1
ENSG00000167524	17	26934982	26941218	1	1	730198	-0.78455	0.78364	SGK494
ENSG00000197536	5	131746328	131811736	88	9	730198	-0.78527	0.78385	C5orf56
ENSG00000141933	19	507299	519654	2	1	730198	-0.78585	0.78402	TPGS1
ENSG00000165733	10	43278249	43330385	47	6	730198	-0.78592	0.78404	BMS1
ENSG00000163389	3	119187785	119213555	19	5	730198	-0.78601	0.78407	POGLUT1
ENSG00000186925	21	31913854	31914183	1	1	730198	-0.7861	0.7841	KRTAP19-6
ENSG00000166922	15	32933877	32989299	41	12	730198	-0.78661	0.78425	SCG5
ENSG00000088882	20	2774715	2781283	4	2	730198	-0.78712	0.78439	CPXM1
ENSG00000143033	1	93544792	93604638	22	4	730198	-0.78729	0.78444	MTF2
ENSG00000100038	22	22311397	22337213	22	3	730198	-0.78729	0.78445	TOP3B
ENSG00000138867	22	24936406	24951903	8	1	730198	-0.7873	0.78445	GUCD1
ENSG00000119899	6	74303102	74363878	59	4	730198	-0.78805	0.78467	SLC17A5
ENSG00000225362	15	71402583	71407833	3	1	730198	-0.78809	0.78468	CT62
ENSG00000132026	19	12936292	12946242	2	1	730198	-0.7886	0.78483	RTBDN
ENSG00000139651	12	53574484	53584596	3	1	730198	-0.78875	0.78487	ZNF740
ENSG00000133773	12	82617460	82752584	57	7	730198	-0.78931	0.78504	CCDC59
ENSG00000134815	19	47852538	47885961	27	2	730198	-0.78941	0.78506	DHX34
ENSG00000115386	2	79347488	79350545	2	1	730198	-0.78943	0.78507	REG1A
ENSG00000164855	7	1581871	1600457	2	1	730198	-0.78948	0.78509	TMEM184A
ENSG00000073008	19	45147098	45166850	3	1	730198	-0.79008	0.78526	PVR
ENSG00000234237	1	180941695	180949868	2	1	730198	-0.79015	0.78528	AL162431.1
ENSG00000140470	15	100511794	100882210	282	45	730198	-0.7902	0.78529	ADAMTS17
ENSG00000111837	6	10762956	10838764	31	4	730198	-0.79031	0.78533	MAK
ENSG00000128524	7	128502880	128505898	1	1	730198	-0.79063	0.78542	ATP6V1F
ENSG00000101745	18	9136226	9285983	83	8	730198	-0.79125	0.7856	ANKRD12
ENSG00000241563	1	10509776	10511959	3	1	730198	-0.79139	0.78564	CORT
ENSG00000143889	2	38789120	38830728	17	2	730198	-0.7915	0.78567	HNRNPLL
ENSG00000240224	2	234621638	234681945	68	7	730198	-0.79194	0.7858	UGT1A5
ENSG00000147896	9	27524312	27526496	1	1	730198	-0.79194	0.7858	IFNK
ENSG00000133710	5	147405246	147516852	129	7	730198	-0.7921	0.78585	SPINK5
ENSG00000149418	11	130029457	130080271	33	7	730198	-0.79251	0.78597	ST14
ENSG00000173193	3	122399465	122449687	43	7	730198	-0.79294	0.78609	PARP14
ENSG00000268424	5	101569696	101571279	1	1	730198	-0.79319	0.78617	AC008948.1
ENSG00000177873	3	40518604	40531727	6	1	730198	-0.79352	0.78626	ZNF619
ENSG00000168779	3	157814948	157824292	8	1	730198	-0.79375	0.78633	SHOX2
ENSG00000110046	11	64662007	64684722	3	1	730198	-0.79439	0.78652	ATG2A
ENSG00000075142	7	87834433	87856308	9	3	730198	-0.79487	0.78666	SRI
ENSG00000156787	8	124054208	124164393	86	12	730198	-0.79495	0.78668	TBC1D31
ENSG00000270024	8	67579831	67772707	2	1	730198	-0.79538	0.7868	C8orf44-SGK3
ENSG00000124772	6	36708552	36807778	131	24	730198	-0.79552	0.78684	CPNE5
ENSG00000185038	2	234684370	234742069	98	20	730198	-0.79606	0.787	MROH2A
ENSG00000110900	12	31079362	31149534	9	2	730198	-0.79608	0.78701	TSPAN11
ENSG00000139155	12	20848289	20906320	48	5	730198	-0.79626	0.78706	SLCO1C1
ENSG00000149635	20	45169585	45179213	6	2	730198	-0.79629	0.78707	OCSTAMP
ENSG00000167483	19	17634110	17664648	4	1	730198	-0.7965	0.78713	FAM129C
ENSG00000166167	10	103113820	103317078	33	5	730198	-0.79702	0.78728	BTRC
ENSG00000185070	14	85996488	86095034	113	17	730198	-0.79814	0.7876	FLRT2
ENSG00000163082	2	223289236	223425667	101	13	730198	-0.79853	0.78772	SGPP2
ENSG00000179603	7	126078652	126893348	888	40	730198	-0.79872	0.78777	GRM8
ENSG00000175866	17	79008948	79091232	19	7	730198	-0.7992	0.78791	BAIAP2
ENSG00000172995	3	35680437	35835988	120	13	730198	-0.79964	0.78804	ARPP21
ENSG00000198586	2	171847333	172087824	95	5	730198	-0.80032	0.78824	TLK1
ENSG00000133193	17	71203492	71232892	24	2	730198	-0.80048	0.78828	FAM104A
ENSG00000137216	6	44094651	44123256	14	3	730198	-0.80053	0.7883	TMEM63B
ENSG00000139946	14	56584532	56768244	233	10	730198	-0.80065	0.78833	PELI2
ENSG00000133488	22	30884900	30901698	14	1	730198	-0.80067	0.78834	SEC14L4
ENSG00000167104	20	31619454	31631853	11	2	730198	-0.80145	0.78857	BPIFB6
ENSG00000135318	6	86159809	86205500	27	4	730198	-0.80162	0.78861	NT5E
ENSG00000133641	12	88427623	88443937	2	1	730198	-0.80164	0.78862	C12orf29
ENSG00000165066	8	41502697	41508855	3	1	730198	-0.80174	0.78865	NKX6-3
ENSG00000178538	8	61099906	61193971	85	9	730198	-0.80195	0.78871	CA8
ENSG00000116774	1	114522063	114524876	2	1	730198	-0.80244	0.78885	OLFML3
ENSG00000123975	9	91926113	91931618	4	1	730198	-0.80276	0.78894	CKS2
ENSG00000163512	3	28356494	28390618	7	2	730198	-0.80285	0.78897	AZI2
ENSG00000259371	14	24590560	24601038	5	1	730198	-0.80313	0.78905	RP11-468E2.6
ENSG00000138092	2	25016005	25045245	14	3	730198	-0.80373	0.78922	CENPO
ENSG00000221923	19	52873170	52889048	15	3	730198	-0.80373	0.78922	ZNF880
ENSG00000186280	11	94706845	94732682	15	3	730198	-0.80375	0.78923	KDM4D
ENSG00000182934	11	126132814	126139039	11	3	730198	-0.80379	0.78924	SRPR
ENSG00000134548	12	21679241	21690311	10	2	730198	-0.80393	0.78928	C12orf39
ENSG00000162398	1	55271736	55307925	33	4	730198	-0.80396	0.78929	C1orf177
ENSG00000066827	8	135490031	135725292	311	25	730198	-0.8041	0.78933	ZFAT
ENSG00000154553	4	186422851	186456766	20	1	730198	-0.8045	0.78945	PDLIM3
ENSG00000186197	1	236511562	236648214	89	15	730198	-0.80492	0.78957	EDARADD
ENSG00000134072	3	9799026	9811676	4	2	730198	-0.805	0.78959	CAMK1
ENSG00000185627	11	236546	252983	25	4	730198	-0.80501	0.78959	PSMD13
ENSG00000163701	3	9944296	9958086	5	1	730198	-0.80511	0.78962	IL17RE
ENSG00000118402	6	80624529	80657297	21	2	730198	-0.80526	0.78967	ELOVL4
ENSG00000117481	1	46805849	46830824	37	2	730198	-0.8056	0.78976	NSUN4
ENSG00000170832	17	58256455	58499831	1	1	730198	-0.80576	0.78981	USP32
ENSG00000188474	19	12203078	12225491	7	2	730198	-0.80588	0.78984	ZNF788
ENSG00000146278	6	89790470	89794879	1	1	730198	-0.80611	0.78991	PNRC1
ENSG00000100968	14	24834879	24848810	11	3	730198	-0.80647	0.79001	NFATC4
ENSG00000117122	1	17300997	17307330	2	1	730198	-0.80703	0.79018	MFAP2
ENSG00000249016	5	54252063	54253674	4	1	730198	-0.80713	0.7902	RP11-45H22.3
ENSG00000108753	17	36046435	36105237	25	8	730198	-0.80722	0.79023	HNF1B
ENSG00000251201	5	114914339	114961858	11	2	730198	-0.80744	0.79029	TMED7-TICAM2
ENSG00000243414	5	114914339	114961876	11	2	730198	-0.80744	0.79029	TICAM2
ENSG00000205250	16	67226072	67232821	1	1	730198	-0.8076	0.79034	E2F4
ENSG00000256029	1	159827690	159842843	14	2	730198	-0.80768	0.79036	RP11-190A12.7
ENSG00000019102	11	124617368	124622134	2	1	730198	-0.80804	0.79047	VSIG2
ENSG00000268400	19	7694682	7707934	5	1	730198	-0.80883	0.79069	CTD-3214H19.4
ENSG00000138081	2	48016455	48132932	37	7	730198	-0.80893	0.79072	FBXO11
ENSG00000154493	10	128113566	128359079	190	30	730198	-0.80901	0.79075	C10orf90
ENSG00000115380	2	56093102	56151274	36	9	730198	-0.80916	0.79079	EFEMP1
ENSG00000143164	1	167905021	168045081	31	4	730198	-0.8103	0.79112	DCAF6
ENSG00000182223	4	48492269	48496406	4	1	730198	-0.81155	0.79148	ZAR1
ENSG00000123096	12	26274924	26452223	139	22	730198	-0.81276	0.79182	SSPN
ENSG00000160209	21	45138975	45182188	4	2	730198	-0.81313	0.79193	PDXK
ENSG00000168209	10	74033678	74035794	1	1	730198	-0.81381	0.79212	DDIT4
ENSG00000134644	1	31404353	31538838	49	5	730198	-0.81382	0.79213	PUM1
ENSG00000256646	7	42948872	42971773	12	1	730198	-0.8141	0.79221	PSMA2
ENSG00000256861	12	122692326	122750970	2	1	730198	-0.81418	0.79223	RP11-512M8.5
ENSG00000147649	8	98656407	98740998	25	4	730198	-0.81431	0.79227	MTDH
ENSG00000136040	12	94542499	94701451	148	29	730198	-0.81436	0.79228	PLXNC1
ENSG00000129467	14	24787555	24804299	16	4	730198	-0.81444	0.7923	ADCY4
ENSG00000125538	2	113587328	113594480	5	2	730198	-0.8145	0.79232	IL1B
ENSG00000136280	7	45039074	45116068	79	7	730198	-0.81459	0.79235	CCM2
ENSG00000182551	2	3501132	3523507	12	2	730198	-0.81562	0.79264	ADI1
ENSG00000100918	14	24641062	24649463	9	3	730198	-0.81578	0.79269	REC8
ENSG00000085365	5	77656339	77776562	54	4	730198	-0.81625	0.79282	SCAMP1
ENSG00000139517	13	28120050	28194541	49	6	730198	-0.81623	0.79282	LNX2
ENSG00000120690	13	41506056	41635576	56	5	730198	-0.81629	0.79283	ELF1
ENSG00000111266	12	12628829	12715317	44	5	730198	-0.81755	0.79319	DUSP16
ENSG00000139832	13	111175417	111214080	70	11	730198	-0.81766	0.79322	RAB20
ENSG00000103275	16	1355548	1377019	16	2	730198	-0.81769	0.79323	UBE2I
ENSG00000171051	19	52248425	52307363	59	13	730198	-0.81837	0.79343	FPR1
ENSG00000101346	20	30795683	30826470	5	2	730198	-0.81837	0.79343	POFUT1
ENSG00000096063	6	35800743	35889119	52	2	730198	-0.81844	0.79345	SRPK1
ENSG00000204070	20	43990577	44005438	12	2	730198	-0.81852	0.79347	SYS1
ENSG00000100439	14	23067146	23081265	22	6	730198	-0.81894	0.79359	ABHD4
ENSG00000112182	6	90636248	91006627	193	31	730198	-0.81945	0.79374	BACH2
ENSG00000147679	8	117778742	117861702	57	11	730198	-0.81972	0.79381	UTP23
ENSG00000143363	1	150980896	151008189	18	4	730198	-0.81986	0.79385	PRUNE
ENSG00000109881	11	27352374	27385415	13	3	730198	-0.8201	0.79392	CCDC34
ENSG00000174718	12	32112304	32146039	38	9	730198	-0.82022	0.79395	KIAA1551
ENSG00000163644	4	89178772	89205921	12	2	730198	-0.82038	0.794	PPM1K
ENSG00000186400	1	158548709	158549689	4	1	730198	-0.82047	0.79403	OR10X1
ENSG00000154222	1	52811395	52831865	5	1	730198	-0.82114	0.79422	CC2D1B
ENSG00000144677	3	37903451	38025960	43	3	730198	-0.82135	0.79428	CTDSPL
ENSG00000172869	5	118373467	118584833	56	8	730198	-0.82274	0.79467	DMXL1
ENSG00000154978	7	55503749	55640681	42	6	730198	-0.82282	0.7947	VOPP1
ENSG00000013288	4	6576902	6625089	13	3	730198	-0.82288	0.79471	MAN2B2
ENSG00000128606	7	102553438	102585396	12	2	730198	-0.82286	0.79471	LRRC17
ENSG00000264424	17	10346607	10372876	24	3	730198	-0.823	0.79475	MYH4
ENSG00000186020	19	37025676	37096178	36	5	730198	-0.82349	0.79488	ZNF529
ENSG00000085832	1	51819935	51985000	23	2	730198	-0.82383	0.79498	EPS15
ENSG00000154723	21	27088815	27107984	4	2	730198	-0.8239	0.795	ATP5J
ENSG00000180999	1	172389828	172437971	29	4	730198	-0.82425	0.7951	C1orf105
ENSG00000069345	16	46989299	47007699	1	1	730198	-0.82425	0.7951	DNAJA2
ENSG00000082213	5	31532373	31555165	7	3	730198	-0.82427	0.79511	C5orf22
ENSG00000168952	14	25278862	25519503	318	29	730198	-0.82455	0.79519	STXBP6
ENSG00000132600	16	68344877	68392466	32	3	730198	-0.82473	0.79524	PRMT7
ENSG00000083535	13	73356197	73590591	127	10	730198	-0.82532	0.79541	PIBF1
ENSG00000162771	1	212797789	212800120	3	2	730198	-0.82577	0.79553	FAM71A
ENSG00000163050	1	227085237	227175246	49	14	730198	-0.82627	0.79567	ADCK3
ENSG00000188004	1	159804264	159825137	14	4	730198	-0.82645	0.79572	C1orf204
ENSG00000205531	11	2965667	3013607	38	6	730198	-0.82644	0.79572	NAP1L4
ENSG00000074319	11	18489883	18548779	34	5	730198	-0.82671	0.7958	TSG101
ENSG00000099958	22	24176690	24181315	4	2	730198	-0.82678	0.79582	DERL3
ENSG00000129351	19	10764937	10803093	6	1	730198	-0.82743	0.796	ILF3
ENSG00000076984	19	7968728	7979363	1	1	730198	-0.828	0.79616	MAP2K7
ENSG00000012048	17	41196312	41277500	7	1	730198	-0.82803	0.79617	BRCA1
ENSG00000177000	1	11845780	11866977	22	4	730198	-0.82809	0.79619	MTHFR
ENSG00000163435	1	201977073	201986316	7	3	730198	-0.82811	0.7962	ELF3
ENSG00000182938	17	72931814	72946087	14	4	730198	-0.82821	0.79622	OTOP3
ENSG00000101146	20	55926066	55954267	6	1	730198	-0.82847	0.7963	RAE1
ENSG00000105821	7	102952921	102985320	7	2	730198	-0.82925	0.79652	DNAJC2
ENSG00000113593	5	64859063	64883376	10	1	730198	-0.82935	0.79655	PPWD1
ENSG00000123360	12	54943134	54973023	16	5	730198	-0.82962	0.79662	PDE1B
ENSG00000185608	22	19419425	19423598	4	1	730198	-0.82962	0.79662	MRPL40
ENSG00000196267	19	52657117	52674896	13	3	730198	-0.83007	0.79675	ZNF836
ENSG00000122390	16	3493611	3536963	25	4	730198	-0.83036	0.79683	NAA60
ENSG00000188716	10	76797594	76818272	4	2	730198	-0.83072	0.79693	DUPD1
ENSG00000269883	14	77607026	77609339	4	2	730198	-0.83105	0.79703	AC007375.1
ENSG00000139044	12	569530	672675	47	13	730198	-0.83129	0.79709	B4GALNT3
ENSG00000080224	3	96533425	97471304	237	23	730198	-0.83129	0.7971	EPHA6
ENSG00000128849	15	57668165	57842925	209	32	730198	-0.83182	0.79724	CGNL1
ENSG00000090339	19	10381511	10397291	7	3	730198	-0.83211	0.79733	ICAM1
ENSG00000073060	12	125261402	125367214	49	11	730198	-0.8332	0.79763	SCARB1
ENSG00000268485	2	242167319	242168850	1	1	730198	-0.83342	0.7977	AC104841.2
ENSG00000157890	15	66187417	66546085	229	44	730198	-0.83422	0.79792	MEGF11
ENSG00000187037	7	37723399	37873390	112	12	730198	-0.83436	0.79796	GPR141
ENSG00000131873	15	101715928	101792137	48	5	730198	-0.83443	0.79798	CHSY1
ENSG00000181733	19	8841316	8842371	1	1	730198	-0.83462	0.79803	OR2Z1
ENSG00000186318	11	117156402	117186975	13	3	730198	-0.83472	0.79806	BACE1
ENSG00000235568	22	42776416	42828401	35	7	730198	-0.83516	0.79819	NFAM1
ENSG00000104327	8	91070836	91107703	19	1	730198	-0.83563	0.79832	CALB1
ENSG00000187815	1	40942887	40962015	3	1	730198	-0.83584	0.79838	ZFP69
ENSG00000136425	15	78396948	78423886	19	4	730198	-0.83604	0.79843	CIB2
ENSG00000102837	13	53602894	53626192	27	6	730198	-0.83607	0.79844	OLFM4
ENSG00000167900	17	76170160	76183314	6	2	730198	-0.83645	0.79855	TK1
ENSG00000197182	22	46449749	46509808	9	2	730198	-0.83656	0.79858	FLJ27365
ENSG00000137198	6	16238811	16295780	23	4	730198	-0.83666	0.79861	GMPR
ENSG00000140564	15	91411822	91426688	3	1	730198	-0.83755	0.79886	FURIN
ENSG00000205002	8	117950438	117956726	1	1	730198	-0.83832	0.79907	AARD
ENSG00000182566	19	7793843	7798792	1	1	730198	-0.83832	0.79907	CLEC4G
ENSG00000117298	1	21543740	21671997	85	15	730198	-0.83835	0.79908	ECE1
ENSG00000143774	1	228327663	228336685	2	1	730198	-0.83845	0.79911	GUK1
ENSG00000059145	16	1413206	1464752	17	1	730198	-0.83873	0.79919	UNKL
ENSG00000162456	1	47011316	47017199	5	2	730198	-0.83891	0.79924	KNCN
ENSG00000166387	11	7534529	7678358	148	24	730198	-0.83892	0.79924	PPFIBP2
ENSG00000184916	14	105607318	105635161	2	1	730198	-0.83903	0.79927	JAG2
ENSG00000128463	15	34517200	34522357	2	1	730198	-0.83905	0.79928	EMC4
ENSG00000197776	14	50159823	50219870	6	2	730198	-0.83913	0.7993	KLHDC1
ENSG00000166152	16	49407734	49433342	6	2	730198	-0.83931	0.79935	C16orf78
ENSG00000008405	12	107385142	107487607	47	2	730198	-0.83943	0.79939	CRY1
ENSG00000152910	16	76311176	76593135	316	20	730198	-0.83945	0.79939	CNTNAP4
ENSG00000087269	4	2939660	2965112	12	2	730198	-0.84023	0.79961	NOP14
ENSG00000168118	1	229406822	229441641	15	3	730198	-0.84028	0.79962	RAB4A
ENSG00000141627	18	46570039	46987717	176	14	730198	-0.84039	0.79966	DYM
ENSG00000130182	16	3138891	3149318	3	1	730198	-0.84054	0.7997	ZSCAN10
ENSG00000171903	19	16023177	16045677	21	3	730198	-0.84165	0.80001	CYP4F11
ENSG00000178127	18	9102628	9134343	18	4	730198	-0.84177	0.80004	NDUFV2
ENSG00000185453	19	48673949	48700877	6	2	730198	-0.84199	0.8001	C19orf68
ENSG00000143355	1	197881037	197904608	11	2	730198	-0.84203	0.80012	LHX9
ENSG00000006327	16	3068446	3072384	2	1	730198	-0.84263	0.80028	TNFRSF12A
ENSG00000156689	11	58601542	58671688	31	2	730198	-0.84282	0.80033	GLYATL2
ENSG00000145604	5	36152091	36184421	41	5	730198	-0.84286	0.80035	SKP2
ENSG00000145246	4	47487305	47595503	106	14	730198	-0.8433	0.80047	ATP10D
ENSG00000004766	7	92861653	92988338	44	7	730198	-0.84348	0.80052	CCDC132
ENSG00000187600	2	46656329	46711564	30	2	730198	-0.84354	0.80054	TMEM247
ENSG00000172289	11	59480296	59481337	1	1	730198	-0.84362	0.80056	OR10V1
ENSG00000182903	4	419604	492945	18	3	730198	-0.8439	0.80064	ZNF721
ENSG00000070193	5	44303646	44389808	43	2	730198	-0.84411	0.8007	FGF10
ENSG00000137674	11	102447566	102496063	70	6	730198	-0.84432	0.80075	MMP20
ENSG00000103876	15	80444832	80479288	38	7	730198	-0.84471	0.80086	FAH
ENSG00000181541	4	151503077	151505843	2	1	730198	-0.84492	0.80092	MAB21L2
ENSG00000166450	15	55903744	56035288	80	11	730198	-0.84502	0.80095	PRTG
ENSG00000156206	15	81299374	81441516	76	12	730198	-0.84548	0.80108	C15orf26
ENSG00000026103	10	90750414	90775542	43	6	730198	-0.84577	0.80116	FAS
ENSG00000198498	4	164415594	164441691	18	3	730198	-0.84651	0.80136	TMA16
ENSG00000196832	14	20665495	20666605	3	1	730198	-0.84677	0.80144	OR11G2
ENSG00000171385	1	112313284	112531777	137	32	730198	-0.84764	0.80168	KCND3
ENSG00000174564	3	136665072	136729927	18	3	730198	-0.84788	0.80175	IL20RB
ENSG00000091844	6	153325594	153452384	117	13	730198	-0.84905	0.80207	RGS17
ENSG00000101670	18	47087069	47119272	9	3	730198	-0.84969	0.80225	LIPG
ENSG00000006638	19	3594504	3606838	2	1	730198	-0.84969	0.80225	TBXA2R
ENSG00000178695	13	77454312	77460540	3	1	730198	-0.84973	0.80226	KCTD12
ENSG00000196141	2	201170604	201346986	143	20	730198	-0.84981	0.80228	SPATS2L
ENSG00000170889	19	54704610	54752862	22	2	730198	-0.84988	0.8023	RPS9
ENSG00000119705	14	78174414	78227447	35	6	730198	-0.85013	0.80237	SLIRP
ENSG00000120053	10	101156627	101190381	18	4	730198	-0.85077	0.80255	GOT1
ENSG00000213853	16	10622279	10674555	35	10	730198	-0.85079	0.80256	EMP2
ENSG00000197008	7	64254766	64294054	13	2	730198	-0.85131	0.8027	ZNF138
ENSG00000135018	9	86274878	86323118	42	4	730198	-0.85149	0.80275	UBQLN1
ENSG00000119227	3	196673214	196695931	6	3	730198	-0.85212	0.80293	PIGZ
ENSG00000100079	22	37966255	37978623	5	1	730198	-0.85327	0.80325	LGALS2
ENSG00000169031	2	228029281	228179508	55	11	730198	-0.85362	0.80334	COL4A3
ENSG00000076604	17	27071002	27077974	3	1	730198	-0.85363	0.80335	TRAF4
ENSG00000141480	17	4613784	4624794	3	1	730198	-0.85403	0.80346	ARRB2
ENSG00000106125	7	30811033	30932002	96	10	730198	-0.85431	0.80353	FAM188B
ENSG00000113812	3	53901093	53916229	4	1	730198	-0.85499	0.80372	ACTR8
ENSG00000149968	11	102706532	102714534	13	3	730198	-0.85518	0.80377	MMP3
ENSG00000118046	19	1189406	1228428	1	1	730198	-0.85532	0.80381	STK11
ENSG00000269529	12	50690489	50691718	1	1	730198	-0.85554	0.80387	AC140061.12
ENSG00000168907	15	42433332	42448839	11	3	730198	-0.85558	0.80388	PLA2G4F
ENSG00000135847	1	180244515	180472089	124	10	730198	-0.85585	0.80396	ACBD6
ENSG00000158106	8	144451057	144466390	6	2	730198	-0.856	0.804	RHPN1
ENSG00000087077	7	100464760	100471076	3	2	730198	-0.85605	0.80401	TRIP6
ENSG00000121413	19	58595205	58629794	29	5	730198	-0.85611	0.80403	ZSCAN18
ENSG00000110697	11	67259239	67273734	1	1	730198	-0.85633	0.80409	PITPNM1
ENSG00000157456	15	59397277	59417244	4	1	730198	-0.85673	0.8042	CCNB2
ENSG00000159527	1	153270338	153283194	6	2	730198	-0.85719	0.80433	PGLYRP3
ENSG00000031081	3	119013220	119139561	97	19	730198	-0.8573	0.80436	ARHGAP31
ENSG00000139233	12	66516842	66524548	6	2	730198	-0.85747	0.80441	LLPH
ENSG00000116690	1	186265405	186283694	6	2	730198	-0.8577	0.80447	PRG4
ENSG00000119403	9	123617977	123639606	5	2	730198	-0.85773	0.80448	PHF19
ENSG00000174780	4	57333081	57369839	15	2	730198	-0.85806	0.80457	SRP72
ENSG00000099949	22	21333751	21353327	14	5	730198	-0.85875	0.80476	LZTR1
ENSG00000164305	4	185548850	185570663	16	4	730198	-0.85879	0.80477	CASP3
ENSG00000130303	19	17513748	17516457	1	1	730198	-0.85882	0.80478	BST2
ENSG00000130638	22	46067678	46241187	139	12	730198	-0.85983	0.80506	ATXN10
ENSG00000185100	14	105190523	105213662	6	1	730198	-0.86039	0.80521	ADSSL1
ENSG00000197322	17	32901142	32906388	8	3	730198	-0.86075	0.80531	C17orf102
ENSG00000147439	8	22477931	22526661	34	4	730198	-0.86113	0.80542	BIN3
ENSG00000123219	5	64813593	64858998	40	3	730198	-0.86147	0.80551	CENPK
ENSG00000132297	8	133073733	133123406	65	13	730198	-0.86154	0.80553	HHLA1
ENSG00000106077	7	73150424	73153197	1	1	730198	-0.8616	0.80555	ABHD11
ENSG00000142961	1	47073387	47082563	8	2	730198	-0.86216	0.8057	MOB3C
ENSG00000155096	8	103838585	103906092	3	1	730198	-0.86239	0.80576	AZIN1
ENSG00000104951	19	50392911	50432796	16	4	730198	-0.86282	0.80588	IL4I1
ENSG00000156804	8	124510129	124553446	31	9	730198	-0.86301	0.80593	FBXO32
ENSG00000073282	3	189349205	189615068	215	40	730198	-0.86311	0.80596	TP63
ENSG00000185262	17	74261283	74267375	1	1	730198	-0.86352	0.80607	UBALD2
ENSG00000147724	8	139142266	139509065	164	29	730198	-0.86369	0.80612	FAM135B
ENSG00000139364	12	125671382	126146917	356	60	730198	-0.8645	0.80634	TMEM132B
ENSG00000173566	8	21964383	21966932	3	1	730198	-0.86483	0.80644	NUDT18
ENSG00000166025	11	94439597	94609918	69	5	730198	-0.86543	0.8066	AMOTL1
ENSG00000222017	2	198557830	198639547	31	3	730198	-0.86546	0.80661	AC011997.1
ENSG00000152359	5	74969949	75013313	13	3	730198	-0.8657	0.80667	POC5
ENSG00000134186	1	109234945	109244425	2	1	730198	-0.86624	0.80682	PRPF38B
ENSG00000157703	7	138279030	138386097	29	10	730198	-0.86751	0.80717	SVOPL
ENSG00000143554	1	153746830	153752633	1	1	730198	-0.86792	0.80728	SLC27A3
ENSG00000174013	3	196295482	196315930	8	1	730198	-0.86796	0.80729	FBXO45
ENSG00000130803	19	9251056	9274100	11	2	730198	-0.86833	0.80739	ZNF317
ENSG00000105352	19	42125344	42133442	5	2	730198	-0.86837	0.8074	CEACAM4
ENSG00000197763	3	126290622	126373998	53	4	730198	-0.86853	0.80745	TXNRD3
ENSG00000168389	1	40420802	40435638	3	1	730198	-0.86992	0.80783	MFSD2A
ENSG00000132938	13	29598748	30077892	356	44	730198	-0.87058	0.80801	MTUS2
ENSG00000165669	10	120065401	120101840	16	4	730198	-0.87086	0.80808	FAM204A
ENSG00000142973	1	47223510	47285085	29	6	730198	-0.87115	0.80816	CYP4B1
ENSG00000050165	11	11984653	12031316	70	19	730198	-0.87113	0.80816	DKK3
ENSG00000149823	11	64856796	64879332	5	2	730198	-0.87147	0.80825	VPS51
ENSG00000215906	1	23279536	23291831	6	2	730198	-0.87177	0.80833	LACTBL1
ENSG00000257242	12	92378756	92536690	87	22	730198	-0.87274	0.8086	C12orf79
ENSG00000180096	16	30389454	30407312	4	1	730198	-0.87284	0.80862	2023-09-01
ENSG00000198128	1	248223984	248224922	1	1	730198	-0.87292	0.80865	OR2L3
ENSG00000255062	11	126164193	126174213	5	2	730198	-0.87315	0.80871	RP11-712L6.5
ENSG00000215475	13	46354405	46425871	96	12	730198	-0.87317	0.80872	SIAH3
ENSG00000127954	7	87905744	87936206	15	3	730198	-0.874	0.80894	STEAP4
ENSG00000111445	12	118451393	118470935	10	3	730198	-0.87426	0.80901	RFC5
ENSG00000107874	10	104183002	104192418	2	1	730198	-0.87461	0.80911	CUEDC2
ENSG00000167601	19	41725108	41767671	2	1	730198	-0.87534	0.8093	AXL
ENSG00000197153	6	27858093	27860884	2	1	730198	-0.87539	0.80932	HIST1H3J
ENSG00000135175	7	97613996	97620481	2	1	730198	-0.87547	0.80934	OCM2
ENSG00000198877	11	55540914	55541858	1	1	730198	-0.87576	0.80942	OR5D13
ENSG00000100271	22	43435522	43485434	38	7	730198	-0.87574	0.80942	TTLL1
ENSG00000125247	13	101256181	101327347	104	8	730198	-0.87612	0.80952	TMTC4
ENSG00000104689	8	23047965	23082639	26	6	730198	-0.87625	0.80955	TNFRSF10A
ENSG00000116198	1	3728645	3773778	66	7	730198	-0.87631	0.80957	CEP104
ENSG00000070269	14	56955072	57117324	148	21	730198	-0.87634	0.80958	TMEM260
ENSG00000113946	3	190040330	190129932	112	14	730198	-0.87652	0.80963	CLDN16
ENSG00000106993	9	4679559	4708398	34	4	730198	-0.87713	0.80979	CDC37L1
ENSG00000168646	17	63524681	63557765	4	1	730198	-0.87747	0.80989	AXIN2
ENSG00000154040	18	21718942	21741567	5	2	730198	-0.87774	0.80996	CABYR
ENSG00000125107	16	58553855	58663790	35	4	730198	-0.87806	0.81004	CNOT1
ENSG00000128513	7	124462440	124570037	70	3	730198	-0.87859	0.81019	POT1
ENSG00000167208	16	50700211	50715264	1	1	730198	-0.87929	0.81038	SNX20
ENSG00000129744	11	3666358	3685646	5	2	730198	-0.87939	0.8104	ART1
ENSG00000236338	7	135611542	135613214	1	1	730198	-0.87964	0.81047	AC015987.2
ENSG00000172487	11	56127691	56128764	3	1	730198	-0.88019	0.81062	OR8J1
ENSG00000196247	7	64126511	64171404	16	3	730198	-0.88029	0.81065	ZNF107
ENSG00000241945	21	45527171	45551063	5	2	730198	-0.88042	0.81068	PWP2
ENSG00000163563	1	158801107	158819296	9	2	730198	-0.88077	0.81078	MNDA
ENSG00000095261	9	123577774	123605262	5	1	730198	-0.88077	0.81078	PSMD5
ENSG00000166090	14	23842018	23845612	3	1	730198	-0.8809	0.81081	IL25
ENSG00000269113	1	48226200	48462567	123	13	730198	-0.88106	0.81086	TRABD2B
ENSG00000113811	3	53918437	53926015	3	1	730198	-0.88119	0.81089	SELK
ENSG00000185787	15	79102829	79190475	37	5	730198	-0.88163	0.81101	MORF4L1
ENSG00000273259	14	95058395	95090983	27	6	730198	-0.88243	0.81123	RP11-986E7.7
ENSG00000100220	22	32783569	32808242	18	4	730198	-0.88289	0.81135	RTCB
ENSG00000205246	19	23945807	24010937	5	2	730198	-0.88366	0.81156	RPSAP58
ENSG00000185940	11	1651033	1652160	3	1	730198	-0.88424	0.81172	KRTAP5-5
ENSG00000072682	5	131527531	131631008	68	9	730198	-0.88459	0.81181	P4HA2
ENSG00000214556	17	36991341	36997708	4	2	730198	-0.88499	0.81192	C17orf98
ENSG00000268657	14	92038788	92041383	3	1	730198	-0.88502	0.81193	AL133373.1
ENSG00000136367	14	23990066	24025401	12	3	730198	-0.88536	0.81202	ZFHX2
ENSG00000135604	6	144471663	144509507	17	2	730198	-0.88544	0.81204	STX11
ENSG00000178690	18	52254988	52266724	3	1	730198	-0.88549	0.81205	DYNAP
ENSG00000186297	15	27111510	27194354	12	3	730198	-0.88559	0.81208	GABRA5
ENSG00000137714	11	110300607	110335605	17	3	730198	-0.88583	0.81214	FDX1
ENSG00000254505	14	24678789	24683075	2	1	730198	-0.88588	0.81216	CHMP4A
ENSG00000109061	17	10395624	10421860	13	3	730198	-0.88594	0.81217	MYH1
ENSG00000096092	6	52535907	52551386	18	2	730198	-0.88599	0.81219	TMEM14A
ENSG00000005020	7	26706681	27034858	134	8	730198	-0.88688	0.81243	SKAP2
ENSG00000187098	3	69788586	70017488	98	6	730198	-0.88705	0.81247	MITF
ENSG00000166170	14	104022881	104029168	4	2	730198	-0.8875	0.81259	BAG5
ENSG00000248712	11	119060347	119067479	1	1	730198	-0.88761	0.81263	CCDC153
ENSG00000273217	5	130761584	131132676	133	3	730198	-0.88786	0.81269	CTC-432M15.3
ENSG00000083093	16	23614488	23652631	7	2	730198	-0.88888	0.81297	PALB2
ENSG00000115415	2	191829084	191885686	39	8	730198	-0.88975	0.8132	STAT1
ENSG00000138463	3	122513642	122599986	46	7	730198	-0.88995	0.81325	DIRC2
ENSG00000170542	6	2887500	2903514	4	2	730198	-0.89011	0.8133	SERPINB9
ENSG00000122970	12	110562140	110656602	14	3	730198	-0.89065	0.81344	IFT81
ENSG00000173327	11	65365226	65382853	5	2	730198	-0.89118	0.81358	MAP3K11
ENSG00000171987	11	4592653	4599050	14	4	730198	-0.89178	0.81374	C11orf40
ENSG00000137767	15	45923346	45983492	54	13	730198	-0.89175	0.81374	SQRDL
ENSG00000162738	1	160370376	160398468	22	4	730198	-0.89205	0.81382	VANGL2
ENSG00000165886	10	99258625	99330966	40	7	730198	-0.89242	0.81392	UBTD1
ENSG00000166106	11	130318869	130346532	7	2	730198	-0.89292	0.81405	ADAMTS15
ENSG00000162419	1	28995244	29045865	9	2	730198	-0.89323	0.81413	GMEB1
ENSG00000089693	12	6857170	6876641	8	3	730198	-0.89328	0.81415	MLF2
ENSG00000184459	22	32809834	32860471	57	14	730198	-0.89349	0.8142	BPIFC
ENSG00000137270	6	52991762	53013627	13	3	730198	-0.89377	0.81428	GCM1
ENSG00000138109	10	96698415	96749147	39	7	730198	-0.89396	0.81433	CYP2C9
ENSG00000130254	19	5587010	5624057	8	4	730198	-0.89401	0.81434	SAFB2
ENSG00000112701	6	76311225	76427997	62	6	730198	-0.89407	0.81436	SENP6
ENSG00000185689	6	4079440	4131185	51	6	730198	-0.89414	0.81438	C6orf201
ENSG00000147416	8	20054878	20084330	8	2	730198	-0.89417	0.81438	ATP6V1B2
ENSG00000172209	7	107110463	107116098	1	1	730198	-0.89451	0.81448	GPR22
ENSG00000253719	12	74931551	74935223	2	1	730198	-0.89487	0.81457	ATXN7L3B
ENSG00000101138	20	54967427	54979518	4	1	730198	-0.89501	0.81461	CSTF1
ENSG00000188549	15	40623653	40633168	2	1	730198	-0.89532	0.81469	C15orf52
ENSG00000083223	9	88902648	88969369	44	4	730198	-0.89587	0.81484	ZCCHC6
ENSG00000204104	2	239229082	239309541	34	4	730198	-0.89609	0.8149	TRAF3IP1
ENSG00000176219	14	20691791	20692964	6	2	730198	-0.89624	0.81494	OR11H6
ENSG00000131019	6	150384286	150390231	7	2	730198	-0.89643	0.81499	ULBP3
ENSG00000196805	1	153042700	153113927	33	6	730198	-0.89653	0.81502	SPRR2B
ENSG00000159197	21	35736323	35743688	2	1	730198	-0.89659	0.81503	KCNE2
ENSG00000025772	20	43570771	43589127	8	1	730198	-0.89662	0.81504	TOMM34
ENSG00000158125	2	31557187	31637581	31	8	730198	-0.89682	0.81509	XDH
ENSG00000039650	19	50364461	50371166	2	1	730198	-0.89696	0.81513	PNKP
ENSG00000087510	20	55204358	55214339	2	1	730198	-0.89701	0.81514	TFAP2C
ENSG00000078403	10	21823094	22032559	21	2	730198	-0.89737	0.81524	MLLT10
ENSG00000183034	17	72920370	72930007	1	1	730198	-0.89767	0.81532	OTOP2
ENSG00000104332	8	41119481	41167016	31	4	730198	-0.89801	0.81541	SFRP1
ENSG00000198742	7	98625061	98741723	27	6	730198	-0.89812	0.81544	SMURF1
ENSG00000143199	1	167778625	167883453	60	16	730198	-0.89829	0.81548	ADCY10
ENSG00000127399	7	150019728	150035239	2	1	730198	-0.89831	0.81549	LRRC61
ENSG00000159871	19	44300081	44331358	29	7	730198	-0.89877	0.81561	LYPD5
ENSG00000197971	18	74690783	74845639	110	30	730198	-0.89905	0.81569	MBP
ENSG00000166340	11	6634000	6640692	3	1	730198	-0.89966	0.81585	TPP1
ENSG00000239857	7	916189	936073	4	2	730198	-0.89974	0.81587	GET4
ENSG00000149177	11	48002113	48189670	75	7	730198	-0.90002	0.81595	PTPRJ
ENSG00000023191	11	494512	507300	8	2	730198	-0.90022	0.816	RNH1
ENSG00000159713	16	67423712	67427438	2	1	730198	-0.90185	0.81643	TPPP3
ENSG00000123200	13	46528600	46626894	48	3	730198	-0.90259	0.81663	ZC3H13
ENSG00000143036	1	95285898	95360802	60	12	730198	-0.90278	0.81668	SLC44A3
ENSG00000170484	12	52959566	52967609	21	4	730198	-0.90328	0.81681	KRT74
ENSG00000154734	21	28208066	28217728	8	1	730198	-0.9047	0.81719	ADAMTS1
ENSG00000266728	17	25950390	25967803	8	1	730198	-0.90477	0.81721	AC015688.3
ENSG00000255292	11	111957627	112064528	25	4	730198	-0.90505	0.81728	SDHD
ENSG00000103194	16	84733584	84813528	71	8	730198	-0.90506	0.81728	USP10
ENSG00000184385	21	43522244	43528644	9	2	730198	-0.90514	0.8173	C21orf128
ENSG00000187066	11	64852451	64856847	1	1	730198	-0.9053	0.81735	TMEM262
ENSG00000075292	2	71503691	71662199	124	10	730198	-0.9056	0.81743	ZNF638
ENSG00000091127	7	105080108	105162714	32	6	730198	-0.90648	0.81766	PUS7
ENSG00000084073	1	40723779	40759856	9	3	730198	-0.90673	0.81773	ZMPSTE24
ENSG00000174600	12	108681821	108733118	43	10	730198	-0.90687	0.81776	CMKLR1
ENSG00000136960	8	120569326	120685693	75	10	730198	-0.907	0.8178	ENPP2
ENSG00000129128	4	177241115	177253396	11	3	730198	-0.90738	0.8179	SPCS3
ENSG00000188729	3	190917030	190983404	53	8	730198	-0.90789	0.81803	OSTN
ENSG00000112306	6	133135580	133138703	3	1	730198	-0.90788	0.81803	RPS12
ENSG00000158483	11	71498556	71512282	1	1	730198	-0.90788	0.81803	FAM86C1
ENSG00000076344	16	318300	325980	1	1	730198	-0.90838	0.81816	RGS11
ENSG00000242173	16	318726	333003	1	1	730198	-0.90838	0.81816	ARHGDIG
ENSG00000179151	15	74922899	74988633	7	1	730198	-0.90885	0.81829	EDC3
ENSG00000152467	19	58545400	58565999	8	2	730198	-0.90912	0.81836	ZSCAN1
ENSG00000092068	14	23594504	23652883	32	9	730198	-0.90927	0.8184	SLC7A8
ENSG00000172716	17	33677324	33700720	9	3	730198	-0.91078	0.81879	SLFN11
ENSG00000120279	6	153019030	153045702	23	3	730198	-0.91092	0.81883	MYCT1
ENSG00000101363	20	35918041	35945663	2	1	730198	-0.91106	0.81887	MANBAL
ENSG00000121871	3	164904508	164914897	3	1	730198	-0.9116	0.81901	SLITRK3
ENSG00000188175	7	92817899	92855837	8	2	730198	-0.91164	0.81902	HEPACAM2
ENSG00000093010	22	19929130	19957498	17	5	730198	-0.91251	0.81925	COMT
ENSG00000187987	6	28399707	28411279	1	1	730198	-0.91257	0.81926	ZSCAN23
ENSG00000187546	7	15239943	15601640	245	33	730198	-0.91253	0.81926	AGMO
ENSG00000184361	17	43331760	43339479	1	1	730198	-0.91319	0.81943	SPATA32
ENSG00000139344	12	96337071	96362370	34	5	730198	-0.91324	0.81944	AMDHD1
ENSG00000089053	12	121746048	121837699	14	4	730198	-0.91329	0.81946	ANAPC5
ENSG00000170909	19	54597933	54606000	1	1	730198	-0.91365	0.81955	OSCAR
ENSG00000150782	11	112013974	112034840	12	3	730198	-0.91388	0.81961	IL18
ENSG00000102466	13	102372134	103054124	620	56	730198	-0.91396	0.81963	FGF14
ENSG00000114646	3	47603729	47622282	7	1	730198	-0.91404	0.81965	CSPG5
ENSG00000135763	1	229761981	229795946	21	3	730198	-0.91408	0.81966	URB2
ENSG00000110497	11	46417964	46615675	30	2	730198	-0.91409	0.81967	AMBRA1
ENSG00000117594	1	209859510	209908295	17	3	730198	-0.91422	0.8197	HSD11B1
ENSG00000150656	18	72201675	72254448	11	2	730198	-0.9142	0.8197	CNDP1
ENSG00000144191	2	98962618	99015064	38	7	730198	-0.91474	0.81983	CNGA3
ENSG00000184185	17	21279509	21323179	2	1	730198	-0.91531	0.81998	KCNJ12
ENSG00000140326	15	43015757	43029324	12	1	730198	-0.91547	0.82003	CDAN1
ENSG00000196151	2	160092304	160143310	22	1	730198	-0.91579	0.82011	WDSUB1
ENSG00000242107	3	159733811	159749210	10	2	730198	-0.9162	0.82022	LINC01100
ENSG00000070961	12	89981828	90103077	39	7	730198	-0.9166	0.82032	ATP2B1
ENSG00000177303	17	73496342	73511664	6	1	730198	-0.9174	0.82053	CASKIN2
ENSG00000132975	13	27329341	27334922	2	1	730198	-0.91811	0.82072	GPR12
ENSG00000172428	2	241065980	241076224	5	2	730198	-0.91831	0.82077	MYEOV2
ENSG00000137364	6	18128542	18155305	11	3	730198	-0.9184	0.8208	TPMT
ENSG00000203910	1	92683497	92711370	3	1	730198	-0.91865	0.82086	C1orf146
ENSG00000171446	17	38933060	38938786	7	3	730198	-0.91869	0.82087	KRT27
ENSG00000100644	14	62162231	62214976	12	2	730198	-0.91955	0.8211	HIF1A
ENSG00000105852	7	94989256	95025680	17	3	730198	-0.91966	0.82112	PON3
ENSG00000132549	8	100025494	100889808	294	6	730198	-0.92004	0.82122	VPS13B
ENSG00000218819	2	21346789	21366144	10	3	730198	-0.92076	0.82141	TDRD15
ENSG00000162365	1	47603107	47615413	5	2	730198	-0.9209	0.82145	CYP4A22
ENSG00000179933	14	23563974	23569665	6	2	730198	-0.9209	0.82145	C14orf119
ENSG00000161048	7	102740223	102790007	5	2	730198	-0.92099	0.82147	NAPEPLD
ENSG00000163067	2	95831177	95850065	4	1	730198	-0.92118	0.82152	ZNF2
ENSG00000135406	12	49687035	49692465	1	1	730198	-0.92224	0.8218	PRPH
ENSG00000244122	2	234590584	234681945	119	10	730198	-0.9226	0.82189	UGT1A7
ENSG00000185432	12	51317255	51326300	3	1	730198	-0.92282	0.82195	METTL7A
ENSG00000248383	5	140306302	140391929	42	6	730198	-0.92296	0.82199	PCDHAC1
ENSG00000144366	2	189156396	189460653	39	5	730198	-0.92334	0.82208	GULP1
ENSG00000095464	10	95372345	95425767	47	8	730198	-0.92379	0.8222	PDE6C
ENSG00000100154	22	28374004	29075853	243	17	730198	-0.92424	0.82232	TTC28
ENSG00000206432	18	5882071	5895954	9	2	730198	-0.92428	0.82233	TMEM200C
ENSG00000169403	1	28473677	28520447	6	2	730198	-0.92556	0.82266	PTAFR
ENSG00000159363	1	17312453	17338423	8	2	730198	-0.92575	0.82271	ATP13A2
ENSG00000141968	19	6772725	6857377	34	3	730198	-0.92657	0.82292	VAV1
ENSG00000102678	13	22245522	22278637	20	3	730198	-0.92673	0.82297	FGF9
ENSG00000183778	21	40928369	41045064	115	19	730198	-0.92682	0.82299	B3GALT5
ENSG00000240891	3	111393523	111565294	214	21	730198	-0.92691	0.82301	PLCXD2
ENSG00000152377	5	136310987	136934068	486	41	730198	-0.92704	0.82305	SPOCK1
ENSG00000089335	19	35168544	35177302	5	2	730198	-0.92806	0.82331	ZNF302
ENSG00000106723	9	91003334	91093609	9	1	730198	-0.92812	0.82333	SPIN1
ENSG00000128311	22	37406900	37415681	4	2	730198	-0.92823	0.82336	TST
ENSG00000115425	2	216861052	216947678	54	9	730198	-0.92841	0.8234	PECR
ENSG00000178789	17	72517313	72527613	3	1	730198	-0.92855	0.82344	CD300LB
ENSG00000151702	11	128556430	128683162	108	19	730198	-0.92928	0.82363	FLI1
ENSG00000073754	1	157800704	157868046	47	8	730198	-0.92933	0.82364	CD5L
ENSG00000145839	5	135227935	135231516	5	1	730198	-0.92932	0.82364	IL9
ENSG00000186235	2	239133193	239140318	3	1	730198	-0.92951	0.82369	AC016757.3
ENSG00000162598	1	60452941	60539442	54	12	730198	-0.9299	0.82379	C1orf87
ENSG00000161179	22	21982378	21984353	2	1	730198	-0.93048	0.82394	YDJC
ENSG00000123739	4	110631145	110651233	5	1	730198	-0.93059	0.82397	PLA2G12A
ENSG00000151689	2	191208196	191236391	34	3	730198	-0.93068	0.82399	INPP1
ENSG00000172888	3	40566369	40616176	7	1	730198	-0.93067	0.82399	ZNF621
ENSG00000170426	12	57316938	57328189	23	4	730198	-0.93134	0.82416	SDR9C7
ENSG00000162989	2	155554811	155714863	143	21	730198	-0.93146	0.82419	KCNJ3
ENSG00000121068	17	59477257	59486827	3	1	730198	-0.93264	0.8245	TBX2
ENSG00000257065	6	144128229	144165754	18	4	730198	-0.93323	0.82465	RP3-468K18.5
ENSG00000152430	2	198591603	198651486	16	2	730198	-0.93341	0.8247	BOLL
ENSG00000146047	6	25727137	25727573	4	1	730198	-0.93351	0.82472	HIST1H2BA
ENSG00000239605	2	47272677	47382517	94	17	730198	-0.93452	0.82498	C2orf61
ENSG00000162493	1	13909960	13944452	22	7	730198	-0.93457	0.82499	PDPN
ENSG00000130508	2	1635659	1748624	52	11	730198	-0.93501	0.82511	PXDN
ENSG00000002726	7	150521715	150558592	22	3	730198	-0.93505	0.82512	AOC1
ENSG00000213494	17	34310327	34329100	12	3	730198	-0.93538	0.8252	CCL14
ENSG00000161574	17	34310692	34328660	12	3	730198	-0.93538	0.8252	CCL15-CCL14
ENSG00000115685	2	242088991	242123067	30	5	730198	-0.93565	0.82527	PPP1R7
ENSG00000213398	16	67973653	67978034	1	1	730198	-0.93565	0.82527	LCAT
ENSG00000162804	2	241938255	242034983	43	9	730198	-0.93568	0.82528	SNED1
ENSG00000167840	17	5008836	5026411	6	3	730198	-0.93595	0.82535	ZNF232
ENSG00000163945	4	1341054	1381837	30	4	730198	-0.93605	0.82538	UVSSA
ENSG00000186815	12	113658855	113736390	15	2	730198	-0.93622	0.82542	TPCN1
ENSG00000180008	14	55493948	55516206	8	1	730198	-0.93625	0.82543	SOCS4
ENSG00000068912	2	54014181	54045956	17	5	730198	-0.93631	0.82544	ERLEC1
ENSG00000197150	7	150725510	150744869	6	2	730198	-0.93681	0.82557	ABCB8
ENSG00000198746	1	27216979	27226957	3	2	730198	-0.93694	0.8256	GPATCH3
ENSG00000139515	13	28494157	28500368	1	1	730198	-0.93693	0.8256	PDX1
ENSG00000141194	17	56232494	56233517	3	1	730198	-0.9369	0.8256	OR4D1
ENSG00000184524	11	787104	790123	1	1	730198	-0.93843	0.82599	CEND1
ENSG00000180817	10	71962586	71993667	15	3	730198	-0.93877	0.82608	PPA1
ENSG00000130173	19	11348178	11352619	3	1	730198	-0.93903	0.82614	C19orf80
ENSG00000064763	12	29302036	29493913	178	15	730198	-0.94058	0.82654	FAR2
ENSG00000224130	11	58672897	58676071	5	1	730198	-0.94083	0.8266	AP001652.1
ENSG00000249158	5	140248689	140391929	54	7	730198	-0.94202	0.82691	PCDHA11
ENSG00000236624	1	45959538	45965751	1	1	730198	-0.94244	0.82702	CCDC163P
ENSG00000204979	11	60282886	60310194	19	2	730198	-0.94306	0.82718	MS4A13
ENSG00000182768	15	90808891	90816463	2	1	730198	-0.94355	0.8273	NGRN
ENSG00000146701	7	75677369	75696826	15	2	730198	-0.94358	0.82731	MDH2
ENSG00000239389	5	140261793	140391929	51	7	730198	-0.94394	0.8274	PCDHA13
ENSG00000182070	11	5172239	5207612	40	4	730198	-0.94401	0.82742	OR52A1
ENSG00000174928	3	155480401	155524140	19	4	730198	-0.94406	0.82743	C3orf33
ENSG00000080345	2	152266397	152364527	43	4	730198	-0.94419	0.82746	RIF1
ENSG00000139668	13	52158644	52336171	48	6	730198	-0.9446	0.82757	WDFY2
ENSG00000145075	3	180320646	180588793	169	18	730198	-0.94519	0.82772	CCDC39
ENSG00000129646	17	74270130	74303761	22	2	730198	-0.9456	0.82782	QRICH2
ENSG00000163116	4	98105244	99064391	392	20	730198	-0.94629	0.828	STPG2
ENSG00000136450	17	56080721	56084707	1	1	730198	-0.94637	0.82802	SRSF1
ENSG00000003056	12	9092959	9102551	8	2	730198	-0.94645	0.82804	M6PR
ENSG00000213928	14	24630262	24635774	2	1	730198	-0.94668	0.8281	IRF9
ENSG00000023041	10	114190058	114206672	13	3	730198	-0.94732	0.82826	ZDHHC6
ENSG00000270136	1	19923473	19984549	24	7	730198	-0.94741	0.82828	MINOS1-NBL1
ENSG00000133678	10	81838402	81852313	10	3	730198	-0.94771	0.82836	TMEM254
ENSG00000256407	1	54606897	54665746	42	7	730198	-0.94787	0.8284	RP11-446E24.4
ENSG00000172348	6	46188475	46459709	134	10	730198	-0.9495	0.82882	RCAN2
ENSG00000188334	19	48471303	48495427	10	3	730198	-0.95093	0.82918	BSPH1
ENSG00000214324	3	126911974	126917025	1	1	730198	-0.95169	0.82937	C3orf56
ENSG00000109171	4	48343339	48428229	47	4	730198	-0.95172	0.82938	SLAIN2
ENSG00000120458	11	124636394	124670569	16	2	730198	-0.95213	0.82949	MSANTD2
ENSG00000107937	10	1034338	1065876	29	4	730198	-0.95235	0.82954	GTPBP4
ENSG00000196136	14	95078714	95090392	12	3	730198	-0.95258	0.8296	SERPINA3
ENSG00000138073	2	27353624	27357543	1	1	730198	-0.95308	0.82973	PREB
ENSG00000102904	16	67840668	67866051	3	1	730198	-0.95341	0.82981	TSNAXIP1
ENSG00000100368	22	37309670	37336491	25	1	730198	-0.95352	0.82984	CSF2RB
ENSG00000135077	5	156512843	156569880	44	4	730198	-0.95388	0.82993	HAVCR2
ENSG00000185008	3	75955846	77699115	1237	116	730198	-0.95409	0.82998	ROBO2
ENSG00000198286	7	2945775	3083579	82	20	730198	-0.95414	0.82999	CARD11
ENSG00000173581	19	56152428	56164527	3	2	730198	-0.95458	0.83011	CCDC106
ENSG00000170027	7	75956116	75988348	15	3	730198	-0.95525	0.83027	YWHAG
ENSG00000151962	4	155702365	155749965	5	1	730198	-0.9557	0.83039	RBM46
ENSG00000172482	2	241807896	241819919	4	2	730198	-0.95584	0.83042	AGXT
ENSG00000167930	16	284545	319942	13	3	730198	-0.95582	0.83042	ITFG3
ENSG00000100376	22	45704849	45737836	35	4	730198	-0.95638	0.83056	FAM118A
ENSG00000183313	11	6007122	6008215	4	2	730198	-0.95642	0.83057	OR52L1
ENSG00000251664	5	140255058	140391929	52	7	730198	-0.95647	0.83058	PCDHA12
ENSG00000113013	5	137890571	137911133	6	1	730198	-0.95674	0.83065	HSPA9
ENSG00000051382	3	138372860	138553780	56	1	730198	-0.95719	0.83076	PIK3CB
ENSG00000267261	17	40271692	40306934	1	1	730198	-0.95843	0.83108	CTD-2132N18.3
ENSG00000108774	17	40276994	40307035	1	1	730198	-0.95843	0.83108	RAB5C
ENSG00000138606	15	45459412	45493373	8	2	730198	-0.95884	0.83118	SHF
ENSG00000172590	14	23299088	23304246	9	3	730198	-0.95944	0.83133	MRPL52
ENSG00000185052	20	19193290	19703581	554	51	730198	-0.95957	0.83136	SLC24A3
ENSG00000103241	16	86544133	86548076	3	1	730198	-0.96026	0.83154	FOXF1
ENSG00000012983	14	50885219	51027844	33	6	730198	-0.96036	0.83156	MAP4K5
ENSG00000139514	13	30083547	30169825	72	8	730198	-0.96044	0.83158	SLC7A1
ENSG00000167637	19	44331444	44353307	46	5	730198	-0.96061	0.83163	ZNF283
ENSG00000138483	3	107096188	107097481	1	1	730198	-0.9608	0.83167	CCDC54
ENSG00000123268	12	51157493	51214905	21	3	730198	-0.96081	0.83168	ATF1
ENSG00000139343	12	96252706	96297606	47	7	730198	-0.96089	0.8317	SNRPF
ENSG00000075711	3	196769431	197026171	84	9	730198	-0.96143	0.83183	DLG1
ENSG00000126215	14	104163946	104181841	9	2	730198	-0.96154	0.83186	XRCC3
ENSG00000112276	6	105544697	105585049	6	2	730198	-0.96224	0.83204	BVES
ENSG00000142002	19	4675236	4724685	10	2	730198	-0.96226	0.83204	DPP9
ENSG00000130734	19	10654571	10664094	2	1	730198	-0.9634	0.83233	ATG4D
ENSG00000153789	16	85131965	85146114	7	3	730198	-0.9635	0.83235	FAM92B
ENSG00000206073	18	61304493	61311532	2	1	730198	-0.96357	0.83237	SERPINB4
ENSG00000162227	11	62538775	62554814	1	1	730198	-0.96363	0.83238	TAF6L
ENSG00000076924	19	7684411	7694451	12	3	730198	-0.96415	0.83251	XAB2
ENSG00000229415	14	36942493	36983034	13	2	730198	-0.96419	0.83252	SFTA3
ENSG00000204644	6	29640169	29648887	3	1	730198	-0.96423	0.83253	ZFP57
ENSG00000166401	18	61637159	61672278	10	3	730198	-0.96463	0.83263	SERPINB8
ENSG00000173020	11	67033881	67054027	1	1	730198	-0.96469	0.83265	ADRBK1
ENSG00000105643	19	18111941	18124911	6	1	730198	-0.96531	0.83281	ARRDC2
ENSG00000143147	1	168053997	168106821	29	4	730198	-0.96601	0.83298	GPR161
ENSG00000107929	10	855484	977564	71	4	730198	-0.96785	0.83344	LARP4B
ENSG00000242110	5	33986283	34008220	30	4	730198	-0.96795	0.83346	AMACR
ENSG00000197563	18	59710800	59854351	136	8	730198	-0.96814	0.83351	PIGN
ENSG00000112183	6	17281577	17294106	6	2	730198	-0.96831	0.83356	RBM24
ENSG00000088876	20	2462463	2505348	30	7	730198	-0.9685	0.8336	ZNF343
ENSG00000103599	15	67547138	67794598	107	9	730198	-0.96866	0.83364	IQCH
ENSG00000040633	17	7138347	7143041	1	1	730198	-0.9696	0.83388	PHF23
ENSG00000168070	11	64704989	64739557	5	1	730198	-0.97064	0.83414	C11orf85
ENSG00000117560	1	172628154	172636014	4	2	730198	-0.97098	0.83422	FASLG
ENSG00000253548	3	191178952	191179245	1	1	730198	-0.97126	0.83429	PYDC2
ENSG00000179593	17	7942335	7952452	5	2	730198	-0.97141	0.83433	ALOX15B
ENSG00000103404	16	23072727	23160591	44	3	730198	-0.97145	0.83434	USP31
ENSG00000104870	19	50010073	50029590	4	1	730198	-0.97172	0.83441	FCGRT
ENSG00000143847	1	202995626	203047868	40	8	730198	-0.97379	0.83492	PPFIA4
ENSG00000105696	19	18718240	18731849	6	1	730198	-0.97437	0.83506	TMEM59L
ENSG00000099795	19	14676890	14682874	3	1	730198	-0.97681	0.83567	NDUFB7
ENSG00000198821	1	167399877	167487847	62	16	730198	-0.97813	0.836	CD247
ENSG00000101391	20	31946645	31989367	7	3	730198	-0.97824	0.83602	CDK5RAP1
ENSG00000133460	22	24198890	24228496	15	3	730198	-0.97855	0.8361	SLC2A11
ENSG00000178125	8	67876334	67968839	1	1	730198	-0.97871	0.83614	PPP1R42
ENSG00000077044	2	234263153	234380750	49	8	730198	-0.97913	0.83624	DGKD
ENSG00000153832	2	230787018	230877825	22	5	730198	-0.97936	0.8363	FBXO36
ENSG00000256566	20	2447858	2489553	29	6	730198	-0.9794	0.83631	RP4-734P14.4
ENSG00000073861	17	45810610	45823485	9	2	730198	-0.98039	0.83655	TBX21
ENSG00000119787	2	38522022	38604427	30	2	730198	-0.98096	0.83669	ATL2
ENSG00000117748	1	28218035	28241257	6	2	730198	-0.98104	0.83671	RPA2
ENSG00000143158	1	167885967	167906278	4	2	730198	-0.98121	0.83676	MPC2
ENSG00000141934	19	281040	291393	2	1	730198	-0.9816	0.83685	PPAP2C
ENSG00000142539	19	50919056	50931666	3	1	730198	-0.9826	0.8371	CTD-2545M3.6
ENSG00000269404	19	50922195	50934570	3	1	730198	-0.9826	0.8371	SPIB
ENSG00000170345	14	75745477	75748933	2	1	730198	-0.98316	0.83723	FOS
ENSG00000105486	19	48618702	48673860	29	4	730198	-0.98329	0.83727	LIG1
ENSG00000179813	13	43355686	43365683	16	3	730198	-0.98365	0.83736	FAM216B
ENSG00000221933	7	143771275	143772288	2	1	730198	-0.98428	0.83751	OR2A25
ENSG00000156966	2	232260254	232265875	3	1	730198	-0.98485	0.83765	B3GNT7
ENSG00000122870	10	60272900	60591195	170	14	730198	-0.98499	0.83768	BICC1
ENSG00000106483	7	37945543	38065297	154	24	730198	-0.98518	0.83773	SFRP4
ENSG00000129347	19	10663761	10676713	11	3	730198	-0.98599	0.83793	KRI1
ENSG00000105372	19	42363988	42376994	9	1	730198	-0.986	0.83793	RPS19
ENSG00000080823	14	102690837	102771537	19	2	730198	-0.98644	0.83804	MOK
ENSG00000107854	10	93558069	93625033	42	6	730198	-0.98681	0.83813	TNKS2
ENSG00000197045	14	54941202	54955914	3	1	730198	-0.98692	0.83816	GMFB
ENSG00000132388	17	4172554	4269923	28	1	730198	-0.98726	0.83824	UBE2G1
ENSG00000139631	12	53551447	53575135	7	2	730198	-0.98761	0.83833	CSAD
ENSG00000204347	17	72352555	72358085	8	2	730198	-0.98783	0.83838	BTBD17
ENSG00000129151	11	27062272	27149356	70	9	730198	-0.98844	0.83853	BBOX1
ENSG00000215193	22	18560689	18613905	34	8	730198	-0.9886	0.83857	PEX26
ENSG00000129534	14	45672393	45722743	13	1	730198	-0.98905	0.83868	MIS18BP1
ENSG00000168447	16	23289552	23392620	31	7	730198	-0.98923	0.83872	SCNN1B
ENSG00000174720	4	113558120	113578748	3	1	730198	-0.98938	0.83876	LARP7
ENSG00000143768	1	226124298	226129189	1	1	730198	-0.98971	0.83884	LEFTY2
ENSG00000120254	6	151186685	151423023	253	30	730198	-0.98987	0.83888	MTHFD1L
ENSG00000135919	2	224839829	224904036	72	11	730198	-0.99009	0.83893	SERPINE2
ENSG00000198791	8	17086737	17104387	7	2	730198	-0.99019	0.83896	CNOT7
ENSG00000271271	4	70454135	70505360	64	8	730198	-0.99057	0.83905	UGT2A2
ENSG00000204022	10	90346510	90366733	15	3	730198	-0.991	0.83916	LIPJ
ENSG00000140545	15	89441916	89456642	10	3	730198	-0.99211	0.83943	MFGE8
ENSG00000272514	6	88117701	88174183	52	5	730198	-0.99214	0.83944	C6ORF165
ENSG00000122218	1	160259063	160313190	15	2	730198	-0.99223	0.83946	COPA
ENSG00000113319	5	80256491	80525975	215	38	730198	-0.99223	0.83946	RASGRF2
ENSG00000181273	11	56756347	56757342	1	1	730198	-0.99259	0.83954	OR5AK2
ENSG00000164741	8	12940870	13373167	484	47	730198	-0.99274	0.83958	DLC1
ENSG00000145283	4	87744621	87770416	13	4	730198	-0.99295	0.83963	SLC10A6
ENSG00000129946	19	416583	460996	2	1	730198	-0.99343	0.83975	SHC2
ENSG00000144199	2	97749320	97760619	3	1	730198	-0.99349	0.83977	FAHD2B
ENSG00000158042	11	6702013	6704632	8	2	730198	-0.99357	0.83978	MRPL17
ENSG00000163431	1	201865580	201915715	32	6	730198	-0.99359	0.83979	LMOD1
ENSG00000169554	2	145141648	145282147	54	11	730198	-0.99379	0.83984	ZEB2
ENSG00000132854	1	62702651	62785085	112	10	730198	-0.99427	0.83995	KANK4
ENSG00000147592	8	71547553	71581409	31	6	730198	-0.99447	0.84	LACTB2
ENSG00000007392	16	238968	279462	8	2	730198	-0.99465	0.84005	LUC7L
ENSG00000148459	10	26986588	27035727	20	5	730198	-0.99505	0.84014	PDSS1
ENSG00000169469	1	153003678	153005376	4	1	730198	-0.99517	0.84017	SPRR1B
ENSG00000104356	8	99129525	99172062	41	8	730198	-0.99516	0.84017	POP1
ENSG00000196591	6	114254192	114332472	60	9	730198	-0.99552	0.84026	HDAC2
ENSG00000178401	12	49740700	49751309	1	1	730198	-0.99576	0.84032	DNAJC22
ENSG00000239887	1	162336698	162356600	33	9	730198	-0.99616	0.84041	C1orf226
ENSG00000177169	12	132379196	132407712	3	1	730198	-0.99681	0.84057	ULK1
ENSG00000166896	12	58335324	58351052	21	2	730198	-0.99763	0.84077	XRCC6BP1
ENSG00000243627	21	35791013	35796264	2	1	730198	-0.99795	0.84085	AP000322.53
ENSG00000111817	6	116575336	116762424	106	13	730198	-0.99925	0.84116	DSE
ENSG00000133020	17	10293639	10325267	25	2	730198	-0.99925	0.84116	MYH8
ENSG00000122375	10	88414314	88426605	13	4	730198	-0.99943	0.84121	OPN4
ENSG00000174175	1	169558087	169599431	76	16	730198	-1.0004	0.84143	SELP
ENSG00000132670	20	2844830	3019722	68	6	730198	-1.0004	0.84145	PTPRA
ENSG00000100678	14	70510934	70655787	189	23	730198	-1.0008	0.84153	SLC8A3
ENSG00000122565	7	26240782	26252976	1	1	730198	-1.0008	0.84154	CBX3
ENSG00000182575	17	47653220	47661189	1	1	730198	-1.0011	0.8416	NXPH3
ENSG00000153187	1	245014468	245027844	3	1	730198	-1.0013	0.84167	HNRNPU
ENSG00000178184	18	77915115	78005429	30	6	730198	-1.0015	0.84171	PARD6G
ENSG00000130770	1	28562620	28573417	10	2	730198	-1.0017	0.84175	ATPIF1
ENSG00000135914	2	231972944	231989832	3	2	730198	-1.0017	0.84175	HTR2B
ENSG00000108239	10	96162261	96295687	52	5	730198	-1.0028	0.84202	TBC1D12
ENSG00000067221	15	74275547	74286963	5	1	730198	-1.003	0.84208	STOML1
ENSG00000140526	15	89630690	89745591	82	11	730198	-1.0034	0.84216	ABHD2
ENSG00000105229	19	4007644	4039384	7	2	730198	-1.0042	0.84236	PIAS4
ENSG00000250120	5	140235595	140391929	59	7	730198	-1.0042	0.84237	PCDHA10
ENSG00000161800	12	50370706	50426919	19	1	730198	-1.0043	0.84238	RACGAP1
ENSG00000135903	2	223064607	223163715	86	19	730198	-1.0044	0.84241	PAX3
ENSG00000143106	1	109941653	109969062	12	2	730198	-1.0055	0.84267	PSMA5
ENSG00000083312	5	72112139	72212560	27	4	730198	-1.0056	0.8427	TNPO1
ENSG00000106066	7	29034847	29235067	150	31	730198	-1.006	0.84279	CPVL
ENSG00000154914	17	9548015	9633008	38	4	730198	-1.0062	0.84284	USP43
ENSG00000106443	7	11013499	11209250	118	7	730198	-1.0063	0.84287	PHF14
ENSG00000007202	17	26941458	26972472	5	1	730198	-1.0068	0.84299	KIAA0100
ENSG00000079313	19	1815248	1848452	1	1	730198	-1.0068	0.843	REXO1
ENSG00000180035	16	30389427	30411429	7	1	730198	-1.007	0.84303	ZNF48
ENSG00000145685	5	77781038	78065844	184	17	730198	-1.0074	0.84314	LHFPL2
ENSG00000177613	10	53455247	53459355	7	2	730198	-1.0079	0.84326	CSTF2T
ENSG00000135750	1	233749750	233808258	33	7	730198	-1.0082	0.84333	KCNK1
ENSG00000119844	2	64751465	64820139	17	2	730198	-1.0086	0.84341	AFTPH
ENSG00000118513	6	135502453	135540311	28	4	730198	-1.0086	0.84341	MYB
ENSG00000088386	13	99336055	99404908	46	12	730198	-1.0086	0.84341	SLC15A1
ENSG00000085662	7	134127102	134144036	8	3	730198	-1.009	0.84351	AKR1B1
ENSG00000166166	14	103995521	104003410	6	2	730198	-1.0091	0.84353	TRMT61A
ENSG00000141574	17	80278900	80291950	2	1	730198	-1.0091	0.84353	SECTM1
ENSG00000205129	4	186347394	186370980	12	1	730198	-1.0091	0.84354	C4orf47
ENSG00000065970	12	8185299	8208099	10	2	730198	-1.0095	0.84364	FOXJ2
ENSG00000101417	20	32294512	32308125	4	2	730198	-1.0097	0.84367	PXMP4
ENSG00000152495	5	110559351	110830584	223	18	730198	-1.0106	0.84391	CAMK4
ENSG00000217128	5	130977407	131132710	49	2	730198	-1.0108	0.84395	FNIP1
ENSG00000165424	10	81142081	81205383	57	9	730198	-1.0108	0.84395	ZCCHC24
ENSG00000187134	10	4934796	5025475	64	9	730198	-1.0117	0.84417	AKR1C1
ENSG00000100304	22	43562628	43583139	11	4	730198	-1.0122	0.84429	TTLL12
ENSG00000198060	10	94050920	94113721	20	2	730198	-1.0135	0.8446	2023-03-05
ENSG00000129195	17	6347735	6354789	4	2	730198	-1.0137	0.84463	FAM64A
ENSG00000170231	5	159614374	159665742	29	6	730198	-1.0142	0.84477	FABP6
ENSG00000104852	19	49588676	49611862	5	2	730198	-1.0145	0.84482	SNRNP70
ENSG00000140937	16	64977656	65160015	145	13	730198	-1.015	0.84494	CDH11
ENSG00000137944	1	89401456	89458636	38	3	730198	-1.0161	0.8452	CCBL2
ENSG00000186442	12	53183469	53189901	6	2	730198	-1.0161	0.8452	KRT3
ENSG00000170632	7	102715328	102740205	4	2	730198	-1.0161	0.84521	ARMC10
ENSG00000115112	2	121974163	122042783	37	6	730198	-1.0163	0.84525	TFCP2L1
ENSG00000125775	20	1290619	1309883	35	11	730198	-1.0163	0.84527	SDCBP2
ENSG00000177489	1	247751662	247752615	4	2	730198	-1.0165	0.84529	OR2G2
ENSG00000115756	2	10443015	10567743	112	22	730198	-1.0166	0.84533	HPCAL1
ENSG00000240505	17	16832849	16875432	41	6	730198	-1.0174	0.84551	TNFRSF13B
ENSG00000016391	3	53846362	53880417	18	4	730198	-1.0175	0.84555	CHDH
ENSG00000179455	15	23810454	23873064	32	3	730198	-1.0175	0.84555	MKRN3
ENSG00000140743	16	22357257	22448486	5	2	730198	-1.018	0.84566	CDR2
ENSG00000204962	5	140220907	140391929	60	7	730198	-1.0181	0.84569	PCDHA8
ENSG00000204961	5	140227048	140391929	60	7	730198	-1.0181	0.84569	PCDHA9
ENSG00000154429	1	229456758	229479041	15	3	730198	-1.0182	0.8457	CCSAP
ENSG00000196233	10	98592017	98740800	41	3	730198	-1.0183	0.84572	LCOR
ENSG00000130561	2	234216462	234255701	27	5	730198	-1.0193	0.84597	SAG
ENSG00000141543	17	78109013	78120982	7	2	730198	-1.02	0.84613	EIF4A3
ENSG00000184012	21	42836478	42903043	34	10	730198	-1.0202	0.84617	TMPRSS2
ENSG00000174371	1	242011269	242058450	23	4	730198	-1.0206	0.84627	EXO1
ENSG00000131061	20	32319463	32380075	11	3	730198	-1.0214	0.84647	ZNF341
ENSG00000107938	10	127408084	127452712	17	2	730198	-1.0215	0.84649	EDRF1
ENSG00000206562	3	15422782	15482073	14	3	730198	-1.0224	0.84672	METTL6
ENSG00000137942	1	93913688	94020218	12	3	730198	-1.0227	0.84676	FNBP1L
ENSG00000086967	19	50936160	50969578	17	4	730198	-1.0237	0.84701	MYBPC2
ENSG00000145861	5	159774758	159797648	29	4	730198	-1.0249	0.84729	C1QTNF2
ENSG00000118873	1	220321635	220445796	38	5	730198	-1.0256	0.84745	RAB3GAP2
ENSG00000132394	3	127872297	128127485	145	7	730198	-1.0258	0.84752	EEFSEC
ENSG00000203871	6	88106840	88109467	5	1	730198	-1.0263	0.84763	C6orf164
ENSG00000156026	10	74451889	74647452	40	1	730198	-1.0271	0.84782	MCU
ENSG00000205126	11	44069531	44081527	6	2	730198	-1.0277	0.84796	ACCSL
ENSG00000164211	5	110831731	110848288	11	3	730198	-1.0279	0.848	STARD4
ENSG00000055609	7	151832010	152133090	4	1	730198	-1.0283	0.84809	KMT2C
ENSG00000127884	10	135175984	135187193	2	1	730198	-1.0285	0.84814	ECHS1
ENSG00000213759	4	70065669	70080449	3	1	730198	-1.029	0.84827	UGT2B11
ENSG00000178199	6	149768794	149806197	33	2	730198	-1.0295	0.84837	ZC3H12D
ENSG00000196169	17	72322349	72351959	14	3	730198	-1.0295	0.84837	KIF19
ENSG00000203867	10	112404155	112599227	228	32	730198	-1.0295	0.84838	RBM20
ENSG00000197734	14	78227173	78236085	10	3	730198	-1.0304	0.84858	C14orf178
ENSG00000125788	20	123010	126392	3	1	730198	-1.0308	0.84868	DEFB126
ENSG00000115091	2	114647537	114720173	39	4	730198	-1.0312	0.84878	ACTR3
ENSG00000132613	16	70695107	70719969	4	1	730198	-1.0312	0.84878	MTSS1L
ENSG00000161929	17	5112256	5138155	14	3	730198	-1.0314	0.84882	SCIMP
ENSG00000161572	17	34261522	34270703	3	1	730198	-1.0315	0.84885	LYZL6
ENSG00000197879	17	1367392	1396106	6	2	730198	-1.0318	0.84892	MYO1C
ENSG00000197372	19	23708433	23870022	33	5	730198	-1.0322	0.849	ZNF675
ENSG00000183150	12	12813825	12849141	30	5	730198	-1.0323	0.84902	GPR19
ENSG00000178217	10	82297658	82406316	134	20	730198	-1.0326	0.84911	SH2D4B
ENSG00000131409	19	51020149	51071302	16	6	730198	-1.033	0.84919	LRRC4B
ENSG00000196220	3	9022275	9404737	322	65	730198	-1.0334	0.84928	SRGAP3
ENSG00000101049	20	42187608	42216877	11	3	730198	-1.0338	0.84938	SGK2
ENSG00000169717	1	2938046	2939465	1	1	730198	-1.0339	0.84941	ACTRT2
ENSG00000253320	8	103876528	103990104	13	5	730198	-1.0351	0.8497	KB-1507C5.2
ENSG00000132432	7	54819943	54827667	5	2	730198	-1.0353	0.84974	SEC61G
ENSG00000133574	7	150264365	150271041	8	2	730198	-1.0354	0.84976	GIMAP4
ENSG00000148120	9	97488983	97849441	163	10	730198	-1.0363	0.84998	C9orf3
ENSG00000060709	12	130880682	131200826	291	60	730198	-1.0367	0.85005	RIMBP2
ENSG00000115806	2	171784974	171823639	17	2	730198	-1.0367	0.85006	GORASP2
ENSG00000118482	6	64345725	64489229	17	3	730198	-1.0369	0.8501	PHF3
ENSG00000134201	1	110254864	110318050	31	6	730198	-1.0378	0.85032	GSTM5
ENSG00000203778	6	112408802	112423993	22	2	730198	-1.0378	0.85033	FAM229B
ENSG00000147677	8	117654369	117779164	49	5	730198	-1.0383	0.85043	EIF3H
ENSG00000151746	12	32259769	32536567	140	26	730198	-1.0386	0.8505	BICD1
ENSG00000135083	5	159678659	159772403	38	9	730198	-1.0387	0.85053	CCNJL
ENSG00000196224	11	1628795	1629693	2	1	730198	-1.0387	0.85053	KRTAP5-3
ENSG00000197753	6	35773070	35801651	8	1	730198	-1.0394	0.8507	LHFPL5
ENSG00000179833	2	64858755	64978139	55	4	730198	-1.0398	0.85078	SERTAD2
ENSG00000167769	19	6306153	6333640	4	1	730198	-1.0399	0.8508	ACER1
ENSG00000029725	17	5185558	5289129	54	7	730198	-1.0399	0.85081	RABEP1
ENSG00000205269	6	11537938	11583757	21	4	730198	-1.0402	0.85087	TMEM170B
ENSG00000198643	3	58619673	58652575	36	5	730198	-1.0407	0.851	FAM3D
ENSG00000117507	1	171106879	171130707	27	4	730198	-1.0412	0.8511	FMO6P
ENSG00000132541	8	99114572	99129469	11	3	730198	-1.0412	0.85111	HRSP12
ENSG00000047578	16	27561454	27791690	81	2	730198	-1.0414	0.85116	KIAA0556
ENSG00000111670	12	102139275	102224716	45	6	730198	-1.0416	0.8512	GNPTAB
ENSG00000010278	12	6308881	6347425	25	3	730198	-1.0417	0.85122	CD9
ENSG00000189120	17	45922279	45933240	5	2	730198	-1.0422	0.85134	SP6
ENSG00000167768	12	53068520	53074191	8	3	730198	-1.0424	0.8514	KRT1
ENSG00000086288	7	37888199	37940003	73	10	730198	-1.0426	0.85143	NME8
ENSG00000250733	8	140943416	140946190	1	1	730198	-1.043	0.85152	C8orf17
ENSG00000141665	18	71740588	71815100	42	3	730198	-1.0431	0.85155	FBXO15
ENSG00000105829	7	93592074	93633694	11	2	730198	-1.0434	0.85162	BET1
ENSG00000204963	5	140213969	140391929	61	7	730198	-1.0436	0.85167	PCDHA7
ENSG00000082438	2	165510134	165700189	136	13	730198	-1.0442	0.85181	COBLL1
ENSG00000198842	1	167063282	167098402	37	6	730198	-1.0445	0.85188	DUSP27
ENSG00000176904	11	4880886	4881794	1	1	730198	-1.0447	0.85192	OR51H1P
ENSG00000204711	9	72435709	72521148	74	11	730198	-1.0456	0.85214	C9orf135
ENSG00000154611	18	23713816	23773319	14	2	730198	-1.0461	0.85225	PSMA8
ENSG00000137996	1	100731763	100758325	11	1	730198	-1.0465	0.85234	RTCA
ENSG00000126254	19	36119932	36128588	5	1	730198	-1.0466	0.85237	RBM42
ENSG00000116985	1	40222854	40254533	5	2	730198	-1.0473	0.85252	BMP8B
ENSG00000087116	5	178537852	178772431	129	28	730198	-1.0478	0.85263	ADAMTS2
ENSG00000214513	2	73429386	73439641	4	1	730198	-1.0481	0.8527	NOTO
ENSG00000198939	5	178322895	178360213	41	6	730198	-1.0486	0.85281	ZFP2
ENSG00000140465	15	75011883	75017951	1	1	730198	-1.049	0.85291	CYP1A1
ENSG00000149564	11	124622026	124632186	4	2	730198	-1.0494	0.853	ESAM
ENSG00000079739	1	64058947	64125916	31	9	730198	-1.0495	0.85302	PGM1
ENSG00000085840	1	52838501	52870131	2	1	730198	-1.05	0.85315	ORC1
ENSG00000100353	22	36906897	36925483	18	3	730198	-1.051	0.85336	EIF3D
ENSG00000173610	4	70454135	70518965	79	8	730198	-1.051	0.85338	UGT2A1
ENSG00000270386	4	70454912	70518967	79	8	730198	-1.051	0.85338	UGT2A1
ENSG00000163207	1	152881021	152884362	5	1	730198	-1.0513	0.85344	IVL
ENSG00000162923	1	224572845	224624735	26	2	730198	-1.0514	0.85347	WDR26
ENSG00000131408	19	50832910	50886239	18	3	730198	-1.0518	0.85355	NR1H2
ENSG00000055208	6	149539777	149732749	182	22	730198	-1.052	0.8536	TAB2
ENSG00000170949	19	53569859	53606689	38	7	730198	-1.0528	0.85378	ZNF160
ENSG00000132842	5	77296349	77590579	140	9	730198	-1.0529	0.85381	AP3B1
ENSG00000165494	11	82868030	82898493	17	2	730198	-1.0537	0.85399	PCF11
ENSG00000135702	16	75562433	75569145	4	1	730198	-1.054	0.85405	CHST5
ENSG00000108840	17	42154114	42201070	9	2	730198	-1.0542	0.85411	HDAC5
ENSG00000132563	5	137774706	137782658	1	1	730198	-1.0546	0.85419	REEP2
ENSG00000141971	19	17516531	17544533	5	2	730198	-1.0551	0.85431	MVB12A
ENSG00000198380	2	69546905	69614382	35	2	730198	-1.0552	0.85433	GFPT1
ENSG00000185033	15	90703836	90772911	55	8	730198	-1.0552	0.85434	SEMA4B
ENSG00000154122	5	14704910	14871887	110	17	730198	-1.0563	0.85459	ANKH
ENSG00000178804	3	129262057	129270310	5	2	730198	-1.0565	0.85462	H1FOO
ENSG00000164808	8	48173167	48648868	38	6	730198	-1.0572	0.85479	SPIDR
ENSG00000100814	14	20779527	20801471	14	2	730198	-1.0575	0.85485	CCNB1IP1
ENSG00000159650	3	126200124	126236616	30	6	730198	-1.0576	0.85488	UROC1
ENSG00000165841	10	96447911	96613017	63	7	730198	-1.059	0.85521	CYP2C19
ENSG00000188827	16	3631182	3661599	5	2	730198	-1.0592	0.85526	SLX4
ENSG00000167291	17	77906142	78009647	20	7	730198	-1.0595	0.85532	TBC1D16
ENSG00000111897	6	122764499	122792967	29	5	730198	-1.06	0.85543	SERINC1
ENSG00000176619	19	2427636	2456994	9	2	730198	-1.0608	0.85562	LMNB2
ENSG00000133816	11	12115543	12285334	197	30	730198	-1.0609	0.85563	MICAL2
ENSG00000125868	20	17550508	17590564	19	2	730198	-1.0609	0.85563	DSTN
ENSG00000150316	11	94695787	94706776	9	2	730198	-1.061	0.85566	CWC15
ENSG00000102898	16	67880635	67906470	4	1	730198	-1.0615	0.85578	NUTF2
ENSG00000011566	2	39476407	39664453	90	4	730198	-1.0617	0.85582	MAP4K3
ENSG00000269042	11	108130255	108136480	2	1	730198	-1.062	0.85589	AP001925.1
ENSG00000142655	1	10532345	10690815	112	11	730198	-1.0626	0.85602	PEX14
ENSG00000159263	21	38071433	38122218	20	3	730198	-1.0645	0.85646	SIM2
ENSG00000104218	8	67974661	68108498	2	1	730198	-1.065	0.85655	CSPP1
ENSG00000185043	15	90773207	90777279	5	2	730198	-1.0652	0.8566	CIB1
ENSG00000103034	16	58496750	58547532	16	6	730198	-1.0658	0.85675	NDRG4
ENSG00000149346	20	10415951	10617477	184	15	730198	-1.0662	0.85683	SLX4IP
ENSG00000115271	2	163175350	163228105	2	1	730198	-1.0667	0.85695	GCA
ENSG00000100320	22	36134783	36424473	87	5	730198	-1.0667	0.85695	RBFOX2
ENSG00000156928	7	23338358	23351348	4	1	730198	-1.0669	0.857	MALSU1
ENSG00000197905	12	3068496	3149839	58	10	730198	-1.0672	0.85705	TEAD4
ENSG00000186971	21	31802572	31803216	2	1	730198	-1.0672	0.85706	KRTAP13-4
ENSG00000121898	10	125465723	125699783	144	28	730198	-1.0674	0.8571	CPXM2
ENSG00000073910	13	32605437	32870794	215	31	730198	-1.0685	0.85734	FRY
ENSG00000128245	22	32340447	32353590	9	1	730198	-1.0686	0.85738	YWHAH
ENSG00000181322	3	137980279	138048728	11	3	730198	-1.0694	0.85756	NME9
ENSG00000151025	10	25463991	25891155	394	28	730198	-1.0698	0.85765	GPR158
ENSG00000167880	17	74000583	74023533	13	4	730198	-1.0703	0.85776	EVPL
ENSG00000139193	12	6554033	6560884	3	2	730198	-1.0706	0.85782	CD27
ENSG00000165929	14	92246095	92333880	26	4	730198	-1.0708	0.85788	TC2N
ENSG00000127990	7	94214542	94285521	38	3	730198	-1.0711	0.85793	SGCE
ENSG00000144712	3	12837971	12913415	44	7	730198	-1.0722	0.85817	CAND2
ENSG00000168824	4	4349867	4420785	74	15	730198	-1.0724	0.85822	NSG1
ENSG00000181693	11	56057529	56058566	1	1	730198	-1.0728	0.85833	OR8H1
ENSG00000106591	7	42971799	42988557	13	3	730198	-1.073	0.85836	MRPL32
ENSG00000172954	2	30670092	30867091	224	13	730198	-1.0738	0.85855	LCLAT1
ENSG00000145494	5	1801514	1816719	17	3	730198	-1.0741	0.85861	NDUFS6
ENSG00000205922	19	1752372	1780987	4	1	730198	-1.0742	0.85862	ONECUT3
ENSG00000153404	5	140373	190085	49	5	730198	-1.0751	0.85882	PLEKHG4B
ENSG00000146192	6	36973422	36996846	18	4	730198	-1.0754	0.85889	FGD2
ENSG00000084453	12	21417534	21572528	128	15	730198	-1.0758	0.859	SLCO1A2
ENSG00000215527	18	12658042	12663470	2	1	730198	-1.076	0.85903	AP005482.1
ENSG00000102901	16	67862060	67881714	1	1	730198	-1.0762	0.85909	CENPT
ENSG00000159516	1	153122058	153123345	4	1	730198	-1.0765	0.85915	SPRR2G
ENSG00000080608	9	2720469	2844241	87	11	730198	-1.0768	0.85922	KIAA0020
ENSG00000203805	10	122216466	122349367	123	19	730198	-1.0781	0.8595	PPAPDC1A
ENSG00000254318	8	94146324	94179079	28	7	730198	-1.0781	0.85951	C8orf87
ENSG00000138293	10	51565108	51590734	2	1	730198	-1.079	0.8597	NCOA4
ENSG00000148824	10	135207598	135234811	5	1	730198	-1.0796	0.85984	MTG1
ENSG00000180332	13	45766988	45775175	2	1	730198	-1.0797	0.85987	KCTD4
ENSG00000130700	20	61038553	61051026	6	2	730198	-1.0799	0.85991	GATA5
ENSG00000131127	4	331603	378653	5	2	730198	-1.08	0.85992	ZNF141
ENSG00000038358	16	67906926	67918406	1	1	730198	-1.0802	0.85996	EDC4
ENSG00000131043	20	34824381	34858840	4	1	730198	-1.0804	0.86002	AAR2
ENSG00000112640	6	42952237	42980080	9	2	730198	-1.0816	0.86028	PPP2R5D
ENSG00000186806	19	51834790	51845378	2	1	730198	-1.0819	0.86034	VSIG10L
ENSG00000160785	1	156163880	156182587	4	2	730198	-1.0821	0.86041	SLC25A44
ENSG00000233670	17	10725792	10741762	11	4	730198	-1.0825	0.86049	PIRT
ENSG00000124575	6	26234440	26235216	1	1	730198	-1.0832	0.86064	HIST1H1D
ENSG00000130396	6	168227602	168372703	42	5	730198	-1.0838	0.86078	MLLT4
ENSG00000167468	19	1103936	1106787	1	1	730198	-1.0852	0.86108	GPX4
ENSG00000163191	1	152004982	152020383	1	1	730198	-1.0853	0.8611	S100A11
ENSG00000139718	12	122242086	122270562	11	2	730198	-1.0859	0.86123	SETD1B
ENSG00000073350	17	73521161	73571289	34	4	730198	-1.0862	0.8613	LLGL2
ENSG00000108669	17	76670130	76778379	33	3	730198	-1.0866	0.86139	CYTH1
ENSG00000196503	4	57371509	57390614	4	2	730198	-1.0869	0.86146	ARL9
ENSG00000124232	20	43935491	43945803	5	2	730198	-1.0869	0.86147	RBPJL
ENSG00000140993	16	3348832	3355729	1	1	730198	-1.0877	0.86163	TIGD7
ENSG00000176029	11	8941623	8954553	7	2	730198	-1.0881	0.86172	C11orf16
ENSG00000126368	17	38249040	38256978	3	1	730198	-1.0883	0.86176	NR1D1
ENSG00000187801	1	40915774	40929390	3	1	730198	-1.0884	0.86179	ZFP69B
ENSG00000175567	11	73685712	73694352	3	1	730198	-1.0884	0.86179	UCP2
ENSG00000140600	15	84115980	84287495	118	26	730198	-1.0884	0.8618	SH3GL3
ENSG00000028310	5	850406	892939	2	1	730198	-1.089	0.86193	BRD9
ENSG00000174945	7	2719156	2815134	67	10	730198	-1.0894	0.86201	AMZ1
ENSG00000198860	1	184020811	184043346	9	2	730198	-1.0901	0.86216	TSEN15
ENSG00000162438	1	15764935	15775737	1	1	730198	-1.0905	0.86226	CTRC
ENSG00000123307	12	55413729	55423798	4	1	730198	-1.0914	0.86245	NEUROD4
ENSG00000135617	2	73455134	73460366	1	1	730198	-1.0918	0.86254	PRADC1
ENSG00000124440	19	46800303	46846690	17	5	730198	-1.0919	0.86256	HIF3A
ENSG00000169484	14	20482419	20483352	2	1	730198	-1.092	0.86258	OR4K14
ENSG00000159708	16	67360701	67419106	8	1	730198	-1.092	0.86259	LRRC36
ENSG00000137210	6	10747992	10852986	38	5	730198	-1.0931	0.86282	TMEM14B
ENSG00000198734	1	169483404	169555826	101	14	730198	-1.0934	0.8629	F5
ENSG00000171435	12	117890817	118406788	455	76	730198	-1.0936	0.86294	KSR2
ENSG00000140396	8	71021997	71316040	170	9	730198	-1.0938	0.86298	NCOA2
ENSG00000119402	9	123514256	123555690	6	1	730198	-1.094	0.86302	FBXW2
ENSG00000220575	7	154858777	154863267	7	2	730198	-1.0948	0.86319	HTR5A-AS1
ENSG00000134056	5	68513587	68525956	10	2	730198	-1.0949	0.86323	MRPS36
ENSG00000177800	1	229385383	229387557	2	1	730198	-1.0951	0.86327	TMEM78
ENSG00000171456	20	30946155	31027122	20	2	730198	-1.0953	0.8633	ASXL1
ENSG00000159352	1	151227179	151239955	3	1	730198	-1.0955	0.86336	PSMD4
ENSG00000166452	11	8932686	8941631	10	2	730198	-1.096	0.86347	AKIP1
ENSG00000184148	1	152943142	152945050	1	1	730198	-1.0965	0.86358	SPRR4
ENSG00000170509	4	88224941	88244058	11	3	730198	-1.0966	0.86359	HSD17B13
ENSG00000139648	12	52937693	52946931	13	3	730198	-1.0966	0.86359	KRT71
ENSG00000228146	16	3194220	3199964	3	1	730198	-1.0967	0.86361	CASP16
ENSG00000103037	16	58549383	58554431	2	1	730198	-1.0967	0.86362	SETD6
ENSG00000264194	17	10048831	10050277	3	2	730198	-1.0967	0.86362	AC000003.2
ENSG00000148175	9	124101355	124132531	20	4	730198	-1.0972	0.86373	STOM
ENSG00000145555	5	16665395	16936372	154	35	730198	-1.0973	0.86374	MYO10
ENSG00000130226	7	153584182	154685995	473	82	730198	-1.0973	0.86374	DPP6
ENSG00000249853	6	114376750	114664209	210	31	730198	-1.0974	0.86377	HS3ST5
ENSG00000185640	12	53215194	53228079	4	1	730198	-1.0976	0.86382	KRT79
ENSG00000198087	6	47445525	47594999	95	6	730198	-1.0979	0.86389	CD2AP
ENSG00000182187	2	209007297	209010892	4	1	730198	-1.0981	0.86391	CRYGB
ENSG00000241119	2	234580499	234681946	138	11	730198	-1.0984	0.86398	UGT1A9
ENSG00000183853	1	157963063	158070052	108	22	730198	-1.0985	0.86401	KIRREL
ENSG00000163930	3	52435029	52444366	3	1	730198	-1.0995	0.86423	BAP1
ENSG00000230657	12	11460017	11463369	4	1	730198	-1.0996	0.86425	PRB4
ENSG00000241690	20	2795614	2798712	1	1	730198	-1.0997	0.86427	TMEM239
ENSG00000198326	20	2795614	2800930	1	1	730198	-1.0997	0.86427	TMEM239
ENSG00000260903	20	30555805	30591190	15	5	730198	-1.0999	0.86432	XKR7
ENSG00000084070	1	40810522	40888998	34	7	730198	-1.1	0.86433	SMAP2
ENSG00000107593	10	102047903	102090243	16	3	730198	-1.1002	0.86437	PKD2L1
ENSG00000157483	15	59427113	59665099	114	21	730198	-1.1004	0.86441	MYO1E
ENSG00000142178	21	44834395	44847008	6	2	730198	-1.1003	0.86441	SIK1
ENSG00000136100	13	52986737	53024763	9	1	730198	-1.1005	0.86444	VPS36
ENSG00000232125	2	207516345	207583120	63	12	730198	-1.1007	0.86448	DYTN
ENSG00000198792	22	38615298	38669040	24	3	730198	-1.1015	0.86466	TMEM184B
ENSG00000170291	17	7154735	7163259	4	1	730198	-1.1022	0.86482	ELP5
ENSG00000254737	11	123886282	123887217	4	1	730198	-1.1023	0.86483	OR10G4
ENSG00000139719	12	122714111	122751068	1	1	730198	-1.1026	0.8649	VPS33A
ENSG00000197658	11	62847412	62911693	44	3	730198	-1.1029	0.86496	SLC22A24
ENSG00000167634	19	55434877	55477680	21	5	730198	-1.1035	0.86509	NLRP7
ENSG00000183476	15	78370150	78397251	21	6	730198	-1.1038	0.86515	SH2D7
ENSG00000168056	11	65306276	65326401	2	1	730198	-1.1042	0.86526	LTBP3
ENSG00000215305	20	2821349	2847378	13	3	730198	-1.1045	0.86531	VPS16
ENSG00000129993	16	88941266	89043612	3	1	730198	-1.1046	0.86533	CBFA2T3
ENSG00000106123	7	142552792	142568847	3	1	730198	-1.1049	0.8654	EPHB6
ENSG00000178149	3	49052921	49059726	2	1	730198	-1.1053	0.86549	DALRD3
ENSG00000188735	12	122150658	122220907	33	6	730198	-1.1058	0.86559	TMEM120B
ENSG00000140299	15	59951345	59981733	25	1	730198	-1.106	0.86563	BNIP2
ENSG00000162736	1	160313062	160328742	8	3	730198	-1.1061	0.86566	NCSTN
ENSG00000127720	12	82752276	82873015	23	2	730198	-1.1067	0.86579	METTL25
ENSG00000269657	17	66539369	66542970	5	2	730198	-1.1071	0.86588	AC079210.1
ENSG00000164116	4	156587863	156653501	16	5	730198	-1.1072	0.8659	GUCY1A3
ENSG00000099783	19	8509651	8553998	14	2	730198	-1.1088	0.86624	HNRNPM
ENSG00000165029	9	107543283	107690518	165	30	730198	-1.1092	0.86634	ABCA1
ENSG00000139318	12	89741009	89747048	9	2	730198	-1.1095	0.86639	DUSP6
ENSG00000189275	10	133604734	133622535	6	2	730198	-1.1097	0.86644	AL450307.1
ENSG00000058866	3	185823457	186080026	143	26	730198	-1.1104	0.86659	DGKG
ENSG00000162520	1	33145507	33169197	1	1	730198	-1.111	0.86672	SYNC
ENSG00000244067	6	52614897	52628367	10	1	730198	-1.1115	0.86682	GSTA2
ENSG00000132259	11	6255995	6265659	2	1	730198	-1.1117	0.86686	CNGA4
ENSG00000129173	11	19245610	19263167	2	1	730198	-1.1117	0.86687	E2F8
ENSG00000148156	9	111616871	111619239	3	2	730198	-1.1125	0.86705	ACTL7B
ENSG00000014216	11	64948037	64979477	24	5	730198	-1.1127	0.86707	CAPN1
ENSG00000173262	12	7965108	8043744	25	7	730198	-1.1132	0.86718	SLC2A14
ENSG00000255482	11	102337986	102369532	54	8	730198	-1.1138	0.86731	RP11-315O6.2
ENSG00000112964	5	42423879	42721979	139	11	730198	-1.1145	0.86747	GHR
ENSG00000175536	11	74202757	74204778	2	1	730198	-1.1155	0.86767	LIPT2
ENSG00000134900	13	103249353	103331521	81	5	730198	-1.1161	0.86781	TPP2
ENSG00000185818	4	2061239	2070816	3	1	730198	-1.1164	0.86787	NAT8L
ENSG00000106538	7	150035408	150038763	1	1	730198	-1.1164	0.86788	RARRES2
ENSG00000197953	3	151451704	151479127	19	4	730198	-1.1165	0.86789	AADACL2
ENSG00000091409	2	173292082	173371181	108	11	730198	-1.1167	0.86794	ITGA6
ENSG00000143771	1	224544552	224567161	13	2	730198	-1.1174	0.86809	CNIH4
ENSG00000081138	18	63417488	63548638	98	8	730198	-1.1182	0.86826	CDH7
ENSG00000110583	11	63706431	63724800	11	1	730198	-1.1185	0.86833	NAA40
ENSG00000212126	12	11138512	11139511	2	1	730198	-1.1189	0.8684	TAS2R50
ENSG00000105948	7	138818490	138876732	12	1	730198	-1.1191	0.86846	TTC26
ENSG00000101746	18	31431064	31804916	165	21	730198	-1.1198	0.86861	NOL4
ENSG00000079805	19	10828755	10944164	25	5	730198	-1.1201	0.86866	DNM2
ENSG00000115963	2	151324709	151395525	53	7	730198	-1.1204	0.86872	RND3
ENSG00000116161	1	174968300	174980851	3	1	730198	-1.1205	0.86876	CACYBP
ENSG00000100298	22	39493229	39500072	9	1	730198	-1.1208	0.86882	APOBEC3H
ENSG00000143621	1	153634512	153643524	6	2	730198	-1.1211	0.86887	ILF2
ENSG00000268194	2	121221911	121223697	3	1	730198	-1.1211	0.86887	LINC01101
ENSG00000128645	2	177053307	177055688	1	1	730198	-1.1211	0.86888	HOXD1
ENSG00000106628	7	44154286	44163957	7	3	730198	-1.1213	0.86893	POLD2
ENSG00000196511	7	144149034	144533488	181	30	730198	-1.1214	0.86895	TPK1
ENSG00000257103	19	34663409	34720420	49	3	730198	-1.122	0.86907	LSM14A
ENSG00000131142	19	8117651	8127534	8	3	730198	-1.1223	0.86913	CCL25
ENSG00000187918	11	5474638	5475707	4	2	730198	-1.1228	0.86923	OR51I2
ENSG00000110921	12	110011060	110035067	5	2	730198	-1.1236	0.8694	MVK
ENSG00000181698	11	56043029	56044146	1	1	730198	-1.1238	0.86945	OR5T1
ENSG00000166140	15	41099284	41106767	11	2	730198	-1.1238	0.86945	ZFYVE19
ENSG00000005801	11	3360491	3400448	26	4	730198	-1.1243	0.86957	ZNF195
ENSG00000104973	19	50321539	50342073	5	1	730198	-1.1248	0.86966	MED25
ENSG00000111962	6	149068464	149398126	313	50	730198	-1.1255	0.86981	UST
ENSG00000173727	11	65222728	65234028	1	1	730198	-1.126	0.86991	AP000769.1
ENSG00000105668	19	36157715	36169367	6	3	730198	-1.1261	0.86994	UPK1A
ENSG00000262302	17	7150148	7165408	7	1	730198	-1.1268	0.8701	RP1-4G17.5
ENSG00000119969	10	96305547	96373662	33	3	730198	-1.1274	0.87021	HELLS
ENSG00000137965	1	79115481	79129763	6	3	730198	-1.1277	0.87028	IFI44
ENSG00000139351	12	102122426	102133250	1	1	730198	-1.129	0.87054	SYCP3
ENSG00000077348	19	41892279	41903384	1	1	730198	-1.129	0.87055	EXOSC5
ENSG00000159905	19	44455375	44471861	9	3	730198	-1.1293	0.87061	ZNF221
ENSG00000163359	2	238232646	238323018	65	12	730198	-1.1298	0.87073	COL6A3
ENSG00000182473	17	74077087	74117657	2	1	730198	-1.1304	0.87085	EXOC7
ENSG00000189042	19	37178514	37218603	21	3	730198	-1.1311	0.87099	ZNF567
ENSG00000180613	4	54965690	54968672	2	1	730198	-1.1316	0.87111	GSX2
ENSG00000113209	5	140514800	140517703	1	1	730198	-1.1323	0.87124	PCDHB5
ENSG00000164399	5	131396222	131398897	3	1	730198	-1.1323	0.87125	IL3
ENSG00000183060	15	100255902	100273766	8	2	730198	-1.1324	0.87127	LYSMD4
ENSG00000145632	5	57749809	57756087	8	3	730198	-1.1329	0.87136	PLK2
ENSG00000115548	2	86667770	86719839	13	2	730198	-1.1336	0.87151	KDM3A
ENSG00000176956	8	144239331	144242128	2	1	730198	-1.1338	0.87156	LY6H
ENSG00000176009	11	8959119	8964580	6	1	730198	-1.134	0.87161	ASCL3
ENSG00000183807	6	117073363	117086886	17	4	730198	-1.1351	0.87182	FAM162B
ENSG00000163600	2	204801471	204826300	23	6	730198	-1.1352	0.87185	ICOS
ENSG00000146005	5	139175406	139224051	17	2	730198	-1.1353	0.87187	PSD2
ENSG00000137860	15	45544428	45568149	25	1	730198	-1.1367	0.87217	SLC28A2
ENSG00000198466	19	58361225	58376480	3	1	730198	-1.1368	0.87218	ZNF587
ENSG00000125571	2	113670548	113676459	11	1	730198	-1.1375	0.87233	IL37
ENSG00000088881	20	2673524	2740753	43	7	730198	-1.1376	0.87236	EBF4
ENSG00000115155	2	26680071	26781566	76	12	730198	-1.1378	0.87239	OTOF
ENSG00000171989	15	59499042	59500705	3	1	730198	-1.1378	0.8724	LDHAL6B
ENSG00000117362	1	150237804	150241980	1	1	730198	-1.1378	0.87241	APH1A
ENSG00000110799	12	6058040	6233936	158	27	730198	-1.1382	0.87249	VWF
ENSG00000006007	16	19513015	19533467	24	3	730198	-1.1386	0.87256	GDE1
ENSG00000142530	19	50970042	50980010	3	1	730198	-1.1388	0.8726	FAM71E1
ENSG00000131386	3	16216156	16273499	60	11	730198	-1.1394	0.87273	GALNT15
ENSG00000132693	1	159682079	159684379	4	2	730198	-1.1397	0.87279	CRP
ENSG00000007080	19	18043825	18054800	3	1	730198	-1.1397	0.87279	CCDC124
ENSG00000138772	4	79472673	79531597	41	4	730198	-1.1399	0.87284	ANXA3
ENSG00000187170	1	152680636	152681967	1	1	730198	-1.1402	0.8729	LCE4A
ENSG00000126583	19	54382444	54410906	2	1	730198	-1.1402	0.8729	PRKCG
ENSG00000172732	11	65624597	65635124	5	1	730198	-1.1411	0.87308	MUS81
ENSG00000110881	12	50451331	50477394	2	1	730198	-1.1419	0.87326	ASIC1
ENSG00000101421	20	32399110	32442172	16	3	730198	-1.1431	0.8735	CHMP4B
ENSG00000026559	20	49620193	49639666	3	1	730198	-1.1432	0.87353	KCNG1
ENSG00000101557	18	158383	214629	24	4	730198	-1.1444	0.87377	USP14
ENSG00000128694	2	190611386	190627953	4	2	730198	-1.1447	0.87383	OSGEPL1
ENSG00000124702	6	42981951	42989036	2	1	730198	-1.1455	0.874	KLHDC3
ENSG00000136999	8	120428546	120436593	17	1	730198	-1.1455	0.874	NOV
ENSG00000127616	19	11071598	11176071	28	5	730198	-1.1475	0.8744	SMARCA4
ENSG00000146013	5	137588068	137610360	5	2	730198	-1.149	0.87472	GFRA3
ENSG00000124608	6	44267391	44281063	5	2	730198	-1.1492	0.87476	AARS2
ENSG00000143498	1	222731244	222763275	2	1	730198	-1.1494	0.8748	TAF1A
ENSG00000117322	1	207627575	207663240	31	4	730198	-1.1497	0.87486	CR2
ENSG00000117020	1	243651535	244014381	71	6	730198	-1.1499	0.87491	AKT3
ENSG00000246366	8	71520812	71575514	37	7	730198	-1.1501	0.87495	RP11-382J12.1
ENSG00000112041	6	35465651	35480715	18	5	730198	-1.1503	0.875	TULP1
ENSG00000081842	5	140207563	140391929	66	7	730198	-1.1509	0.87511	PCDHA6
ENSG00000140807	16	50582241	50670647	3	1	730198	-1.1514	0.87521	NKD1
ENSG00000132429	6	105606155	105627870	7	2	730198	-1.1517	0.87527	POPDC3
ENSG00000110713	11	3692313	3819022	55	7	730198	-1.1521	0.87536	NUP98
ENSG00000121741	13	20532810	20665968	69	6	730198	-1.1521	0.87537	ZMYM2
ENSG00000173908	17	38948455	38956211	10	3	730198	-1.1523	0.8754	KRT28
ENSG00000115239	2	53759810	54087170	250	35	730198	-1.1535	0.87564	GPR75-ASB3
ENSG00000162104	16	4003388	4166186	94	25	730198	-1.1546	0.87588	ADCY9
ENSG00000149021	11	62172575	62190667	10	3	730198	-1.1557	0.8761	SCGB1A1
ENSG00000172146	17	3118915	3119844	7	3	730198	-1.156	0.87616	OR1A1
ENSG00000137393	6	18368779	18469105	120	11	730198	-1.1565	0.87626	RNF144B
ENSG00000175520	11	5528530	5531215	3	1	730198	-1.1566	0.87628	UBQLN3
ENSG00000119862	2	64681103	64688515	5	2	730198	-1.1569	0.87635	LGALSL
ENSG00000258830	12	57643392	57690267	12	2	730198	-1.1575	0.87647	RP11-123K3.4
ENSG00000273294	5	33987279	34124633	85	9	730198	-1.158	0.87656	RP11-1084J3.4
ENSG00000174667	19	9324526	9325542	1	1	730198	-1.159	0.87677	OR7D4
ENSG00000131044	20	30458505	30532764	35	8	730198	-1.1592	0.87681	TTLL9
ENSG00000077152	1	202300785	202311108	2	1	730198	-1.1594	0.87686	UBE2T
ENSG00000105404	19	42460833	42463542	2	1	730198	-1.1597	0.87691	RABAC1
ENSG00000159455	1	152647771	152659877	16	3	730198	-1.16	0.87698	LCE2B
ENSG00000123610	2	152214106	152236560	13	2	730198	-1.1603	0.87704	TNFAIP6
ENSG00000079134	18	214520	268050	42	5	730198	-1.1603	0.87704	THOC1
ENSG00000105672	19	36132647	36135773	1	1	730198	-1.1607	0.87712	ETV2
ENSG00000119514	9	101569981	101612363	21	5	730198	-1.1613	0.87725	GALNT12
ENSG00000162367	1	47681962	47697892	8	2	730198	-1.162	0.87739	TAL1
ENSG00000127334	12	68042118	68059186	10	2	730198	-1.1626	0.8775	DYRK2
ENSG00000128596	7	128430811	128462186	11	1	730198	-1.1629	0.87756	CCDC136
ENSG00000111666	12	102090725	102137918	16	4	730198	-1.1631	0.87761	CHPT1
ENSG00000101493	18	74069644	74207146	43	4	730198	-1.1638	0.87774	ZNF516
ENSG00000117245	1	20990507	21044510	27	11	730198	-1.1639	0.87777	KIF17
ENSG00000148985	11	3818954	3847601	13	2	730198	-1.1641	0.87781	PGAP2
ENSG00000153310	8	130851839	131029375	69	10	730198	-1.1643	0.87785	FAM49B
ENSG00000263563	17	21729601	21731762	1	1	730198	-1.1643	0.87786	UBBP4
ENSG00000271723	1	55107459	55207981	86	14	730198	-1.1646	0.8779	MROH7-TTC4
ENSG00000110048	11	59341871	59383617	11	1	730198	-1.1647	0.87794	OSBP
ENSG00000185958	12	50720013	50790405	18	1	730198	-1.165	0.87799	FAM186A
ENSG00000179051	1	17733256	17766220	8	2	730198	-1.1652	0.87804	RCC2
ENSG00000260342	16	18799385	18812841	8	2	730198	-1.1661	0.87821	RP11-1035H13.3
ENSG00000066294	1	160510885	160549306	24	3	730198	-1.1666	0.87831	CD84
ENSG00000115827	2	172290727	172341562	30	2	730198	-1.1671	0.87842	DCAF17
ENSG00000140563	15	94774767	95023632	117	26	730198	-1.1671	0.87842	MCTP2
ENSG00000144381	2	198351305	198381461	13	2	730198	-1.1674	0.87847	HSPD1
ENSG00000189195	1	92545862	92613393	13	1	730198	-1.1675	0.87849	BTBD8
ENSG00000186377	1	47427036	47516423	40	5	730198	-1.168	0.87859	CYP4X1
ENSG00000198546	10	135121979	135166033	1	1	730198	-1.168	0.87861	ZNF511
ENSG00000248727	5	55753622	55777773	18	6	730198	-1.169	0.8788	CTC-236F12.4
ENSG00000104812	19	49471382	49496567	3	1	730198	-1.1692	0.87884	GYS1
ENSG00000170540	16	18802991	18813000	6	2	730198	-1.1695	0.8789	ARL6IP1
ENSG00000143416	1	151336778	151345209	3	2	730198	-1.1697	0.87895	SELENBP1
ENSG00000151694	2	9628615	9695921	34	4	730198	-1.1697	0.87895	ADAM17
ENSG00000008324	3	42623332	42636606	2	1	730198	-1.1703	0.87906	SS18L2
ENSG00000074590	12	106457118	106533811	91	14	730198	-1.1705	0.8791	NUAK1
ENSG00000144834	3	111717511	111732734	29	6	730198	-1.1706	0.87911	TAGLN3
ENSG00000196420	1	153509623	153514241	2	1	730198	-1.1706	0.87913	S100A5
ENSG00000196586	6	76458909	76629254	118	10	730198	-1.1711	0.87923	MYO6
ENSG00000116157	1	53068044	53074723	3	1	730198	-1.1712	0.87924	GPX7
ENSG00000111752	12	9066492	9094063	19	4	730198	-1.1715	0.87929	PHC1
ENSG00000268926	9	98534605	98537013	3	1	730198	-1.1721	0.87942	DKFZP434H0512
ENSG00000111206	12	2966847	2986206	5	2	730198	-1.1736	0.87972	FOXM1
ENSG00000196600	11	62931248	62997124	10	2	730198	-1.1747	0.87993	SLC22A25
ENSG00000132164	3	10857885	10982419	109	16	730198	-1.1748	0.87995	SLC6A11
ENSG00000104320	8	90945564	91015456	69	2	730198	-1.1749	0.87997	NBN
ENSG00000107959	10	3179920	3215003	64	8	730198	-1.175	0.88	PITRM1
ENSG00000142405	19	54296857	54327648	5	2	730198	-1.1751	0.88002	NLRP12
ENSG00000136542	2	158114110	158170723	31	3	730198	-1.1752	0.88004	GALNT5
ENSG00000135697	16	81272053	81324747	19	4	730198	-1.1753	0.88005	BCMO1
ENSG00000213339	19	10812106	10824113	3	1	730198	-1.1753	0.88005	QTRT1
ENSG00000135250	7	104751151	105039755	91	6	730198	-1.1759	0.88018	SRPK2
ENSG00000258315	17	6917814	6920844	1	1	730198	-1.176	0.8802	C17orf49
ENSG00000160703	11	119037277	119054725	1	1	730198	-1.1787	0.88074	NLRX1
ENSG00000150636	18	66382446	66722426	189	24	730198	-1.1787	0.88075	CCDC102B
ENSG00000173588	12	94700225	94853764	43	7	730198	-1.1789	0.88079	CCDC41
ENSG00000137575	8	59465483	59495419	3	2	730198	-1.1794	0.88087	SDCBP
ENSG00000075886	2	132233666	132240507	4	1	730198	-1.1798	0.88097	TUBA3D
ENSG00000005483	7	104654626	104754808	50	3	730198	-1.18	0.88101	KMT2E
ENSG00000063046	12	53399942	53435993	26	2	730198	-1.18	0.88101	EIF4B
ENSG00000179639	1	159259504	159278014	15	4	730198	-1.1803	0.88106	FCER1A
ENSG00000105204	19	40315990	40324841	2	1	730198	-1.1814	0.88128	DYRK1B
ENSG00000167580	12	50344524	50352664	7	2	730198	-1.1817	0.88133	AQP2
ENSG00000175325	5	177419236	177423243	1	1	730198	-1.1821	0.88141	PROP1
ENSG00000137976	1	84864215	84880701	20	3	730198	-1.1822	0.88143	DNASE2B
ENSG00000167083	17	47280153	47287936	11	3	730198	-1.1822	0.88144	GNGT2
ENSG00000107362	9	74477368	74525847	9	1	730198	-1.1823	0.88147	ABHD17B
ENSG00000197745	11	62063754	62066536	1	1	730198	-1.1824	0.88147	SCGB1D4
ENSG00000244486	22	20778874	20792146	7	2	730198	-1.1827	0.88154	SCARF2
ENSG00000125835	20	2442280	2451499	7	2	730198	-1.1831	0.88162	SNRPB
ENSG00000137145	9	19230433	19374139	58	7	730198	-1.1832	0.88163	DENND4C
ENSG00000203943	1	84764049	84855640	35	4	730198	-1.1834	0.88168	SAMD13
ENSG00000217455	7	3179868	3214287	48	10	730198	-1.1839	0.88177	AC091801.1
ENSG00000159228	21	37442239	37445464	3	1	730198	-1.184	0.88179	CBR1
ENSG00000120156	9	27109139	27230173	52	15	730198	-1.1841	0.88181	TEK
ENSG00000110066	11	67922330	67981295	15	3	730198	-1.1841	0.88181	SUV420H1
ENSG00000116685	1	11979648	11986485	5	2	730198	-1.1845	0.88189	KIAA2013
ENSG00000198648	2	168810530	169104651	283	21	730198	-1.1851	0.88201	STK39
ENSG00000179934	3	39371197	39375171	1	1	730198	-1.1851	0.88201	CCR8
ENSG00000188554	17	41322498	41363708	3	1	730198	-1.1853	0.88204	NBR1
ENSG00000142168	21	33031935	33041244	3	1	730198	-1.1852	0.88204	SOD1
ENSG00000167996	11	61727190	61735132	2	1	730198	-1.1853	0.88205	FTH1
ENSG00000135269	7	115850547	115898837	48	5	730198	-1.1855	0.88208	TES
ENSG00000119041	2	197627756	197664449	7	2	730198	-1.1857	0.88213	GTF3C3
ENSG00000139160	12	31800094	31826048	4	2	730198	-1.1859	0.88217	METTL20
ENSG00000196266	1	159283460	159284449	1	1	730198	-1.1859	0.88218	OR10J3
ENSG00000256053	14	104029299	104073860	10	2	730198	-1.1862	0.88222	APOPT1
ENSG00000113108	5	139937853	139973337	7	2	730198	-1.1867	0.88233	APBB3
ENSG00000136883	9	116848406	116861507	8	2	730198	-1.187	0.88238	KIF12
ENSG00000077235	16	27470876	27561234	31	1	730198	-1.1872	0.88243	GTF3C1
ENSG00000144410	2	207804278	207834198	25	4	730198	-1.1881	0.88261	CPO
ENSG00000215549	13	26442061	26455095	8	2	730198	-1.1883	0.88264	AL138815.1
ENSG00000131400	19	50861734	50869087	3	1	730198	-1.1888	0.88274	NAPSA
ENSG00000228144	12	66517697	66563765	29	3	730198	-1.1889	0.88276	TMBIM4
ENSG00000155957	12	66517709	66563852	29	3	730198	-1.1889	0.88276	TMBIM4
ENSG00000185049	4	1984441	2043630	1	1	730198	-1.1894	0.88286	NELFA
ENSG00000075785	3	128444965	128533639	11	3	730198	-1.1895	0.88288	RAB7A
ENSG00000095002	2	47630108	47789450	69	5	730198	-1.1898	0.88293	MSH2
ENSG00000140006	14	64063757	64108579	1	1	730198	-1.19	0.88298	WDR89
ENSG00000164161	4	145567173	145666423	38	3	730198	-1.1904	0.88305	HHIP
ENSG00000105750	19	21106028	21133503	25	3	730198	-1.1906	0.8831	ZNF85
ENSG00000181617	4	71091788	71100969	1	1	730198	-1.1914	0.88325	FDCSP
ENSG00000140105	14	100800125	100843142	28	1	730198	-1.1919	0.88335	WARS
ENSG00000157106	16	18816175	18937776	50	6	730198	-1.1928	0.88353	SMG1
ENSG00000137757	11	104864962	104893895	21	5	730198	-1.1932	0.8836	CASP5
ENSG00000173065	17	27082996	27182250	29	2	730198	-1.1938	0.88373	FAM222B
ENSG00000121236	11	5617339	5634188	28	9	730198	-1.1945	0.88386	TRIM6
ENSG00000183309	8	144718183	144735900	5	2	730198	-1.1946	0.88388	ZNF623
ENSG00000113119	5	140019012	140024993	4	2	730198	-1.1946	0.88389	TMCO6
ENSG00000080031	19	55692616	55720874	4	2	730198	-1.1947	0.88389	PTPRH
ENSG00000103540	16	19535133	19564730	20	3	730198	-1.1948	0.88392	CCP110
ENSG00000170967	11	103907308	103909922	5	2	730198	-1.1949	0.88394	DDI1
ENSG00000105397	19	10461209	10491352	15	4	730198	-1.1953	0.88402	TYK2
ENSG00000188677	22	44395091	44568829	129	31	730198	-1.1958	0.8841	PARVB
ENSG00000169330	15	79724858	79764632	33	6	730198	-1.1962	0.88419	KIAA1024
ENSG00000132694	1	156904632	157015162	61	6	730198	-1.1969	0.88434	ARHGEF11
ENSG00000158985	5	130581186	130734140	26	2	730198	-1.1972	0.88439	CDC42SE2
ENSG00000114982	2	97258907	97308524	7	2	730198	-1.1974	0.88443	KANSL3
ENSG00000112877	5	612387	667283	31	4	730198	-1.1988	0.8847	CEP72
ENSG00000125447	17	73232694	73258444	8	2	730198	-1.2	0.88493	GGA3
ENSG00000134463	10	11784365	11806069	9	2	730198	-1.2006	0.88504	ECHDC3
ENSG00000143373	1	151254094	151264656	2	1	730198	-1.201	0.88512	ZNF687
ENSG00000261652	15	55700746	55710962	4	1	730198	-1.201	0.88512	C15orf65
ENSG00000196371	11	94277017	94283063	2	1	730198	-1.2014	0.88521	FUT4
ENSG00000269165	10	52094298	52095876	2	1	730198	-1.2019	0.88531	AC069547.1
ENSG00000165471	10	54525140	54531460	15	4	730198	-1.202	0.88531	MBL2
ENSG00000134470	10	5990855	6020150	29	8	730198	-1.2025	0.88542	IL15RA
ENSG00000142676	1	24018269	24022915	2	1	730198	-1.2028	0.88548	RPL11
ENSG00000187612	11	55681126	55682058	6	2	730198	-1.2029	0.8855	OR5W2
ENSG00000204178	1	25757388	25826700	3	1	730198	-1.2035	0.8856	TMEM57
ENSG00000109861	11	88026760	88070955	54	10	730198	-1.2039	0.88568	CTSC
ENSG00000172766	13	41885341	41951166	53	5	730198	-1.2045	0.8858	NAA16
ENSG00000196329	7	150419341	150447121	22	3	730198	-1.2054	0.88597	GIMAP5
ENSG00000171530	5	76986991	77164604	153	16	730198	-1.2057	0.88604	TBCA
ENSG00000136732	2	127413509	127454246	10	2	730198	-1.206	0.88608	GYPC
ENSG00000106025	7	120427376	120498456	26	2	730198	-1.2068	0.88625	TSPAN12
ENSG00000204965	5	140201222	140391929	70	7	730198	-1.2072	0.88631	PCDHA5
ENSG00000160606	17	27051366	27054953	1	1	730198	-1.2073	0.88634	TLCD1
ENSG00000122386	16	3162561	3170518	4	1	730198	-1.2087	0.88662	ZNF205
ENSG00000109927	11	120971882	121062202	110	8	730198	-1.2098	0.88681	TECTA
ENSG00000114204	3	167159577	167196792	34	5	730198	-1.2111	0.88707	SERPINI2
ENSG00000113141	5	140026643	140042064	6	1	730198	-1.2112	0.88708	IK
ENSG00000171421	5	1798500	1801480	6	2	730198	-1.2117	0.88718	MRPL36
ENSG00000139725	12	122215664	122241309	12	2	730198	-1.2118	0.88721	RHOF
ENSG00000132703	1	159557615	159558655	1	1	730198	-1.212	0.88724	APCS
ENSG00000215545	20	29891015	29896388	5	1	730198	-1.2122	0.88728	DEFB116
ENSG00000089597	11	62392298	62414104	2	1	730198	-1.2123	0.8873	GANAB
ENSG00000169071	9	94325373	94712444	314	34	730198	-1.2124	0.88733	ROR2
ENSG00000204532	19	56713670	56720821	1	1	730198	-1.213	0.88744	ZSCAN5C
ENSG00000164691	6	159455500	159466184	17	3	730198	-1.2134	0.88751	TAGAP
ENSG00000152193	13	79188426	79233314	34	3	730198	-1.2136	0.88754	RNF219
ENSG00000182040	17	72912176	72919351	1	1	730198	-1.2138	0.88758	USH1G
ENSG00000177646	3	128598439	128634910	26	2	730198	-1.214	0.88763	ACAD9
ENSG00000214305	11	107650219	107652316	3	1	730198	-1.214	0.88763	AP001024.1
ENSG00000109536	4	190861943	190884359	5	1	730198	-1.2143	0.88769	FRG1
ENSG00000182901	1	240931554	241520530	431	69	730198	-1.2146	0.88774	RGS7
ENSG00000125898	20	814358	838106	11	3	730198	-1.2155	0.88791	FAM110A
ENSG00000103642	15	63413999	63434260	18	2	730198	-1.2158	0.88797	LACTB
ENSG00000141316	17	31297394	31324895	24	7	730198	-1.216	0.88801	SPACA3
ENSG00000011465	12	91539025	91576900	18	2	730198	-1.2164	0.88808	DCN
ENSG00000213516	1	89445139	89458643	1	1	730198	-1.2165	0.88809	RBMXL1
ENSG00000178252	3	49044495	49053386	1	1	730198	-1.2168	0.88817	WDR6
ENSG00000134057	5	68462837	68474072	10	3	730198	-1.2175	0.8883	CCNB1
ENSG00000145703	5	75699074	76003957	133	20	730198	-1.2185	0.88848	IQGAP2
ENSG00000187688	17	16318856	16340317	11	2	730198	-1.2188	0.88854	TRPV2
ENSG00000112319	6	133561736	133853258	266	29	730198	-1.2189	0.88856	EYA4
ENSG00000164654	7	7606503	7648560	19	3	730198	-1.2192	0.88862	MIOS
ENSG00000166211	12	101869199	101880775	7	2	730198	-1.2195	0.88867	SPIC
ENSG00000106868	9	114803065	114937688	112	17	730198	-1.2202	0.8888	SUSD1
ENSG00000129170	11	19203578	19232120	9	3	730198	-1.2203	0.88882	CSRP3
ENSG00000157227	14	23305766	23318236	9	4	730198	-1.2203	0.88882	MMP14
ENSG00000150753	5	10250033	10266524	32	2	730198	-1.2208	0.88892	CCT5
ENSG00000101350	20	30865467	30922814	20	3	730198	-1.2217	0.88909	KIF3B
ENSG00000184988	17	41363854	41372061	1	1	730198	-1.2218	0.88911	TMEM106A
ENSG00000116990	1	40361098	40367928	3	2	730198	-1.2223	0.8892	MYCL
ENSG00000176720	2	242498136	242513546	2	1	730198	-1.2231	0.88935	BOK
ENSG00000139133	12	34175216	34182629	8	2	730198	-1.2231	0.88935	ALG10
ENSG00000166250	11	122943035	123065989	84	15	730198	-1.2231	0.88936	CLMP
ENSG00000178597	4	7432022	7436700	5	2	730198	-1.2233	0.88939	PSAPL1
ENSG00000134440	18	55267888	55289445	13	4	730198	-1.2236	0.88944	NARS
ENSG00000164398	5	131142683	131347936	73	3	730198	-1.2241	0.88954	ACSL6
ENSG00000135002	9	79000433	79009433	2	1	730198	-1.2242	0.88955	RFK
ENSG00000169347	16	20320894	20339130	7	2	730198	-1.2243	0.88959	GP2
ENSG00000163013	2	73481810	73511559	3	2	730198	-1.2247	0.88966	FBXO41
ENSG00000197429	1	46159996	46216322	1	1	730198	-1.2254	0.88979	IPP
ENSG00000181789	3	128968449	128996614	10	1	730198	-1.2255	0.88981	COPG1
ENSG00000236637	9	21186617	21187598	1	1	730198	-1.2256	0.88982	IFNA4
ENSG00000131233	1	39330175	39347289	13	3	730198	-1.2265	0.88999	GJA9
ENSG00000097033	1	87170259	87213867	6	1	730198	-1.2267	0.89004	SH3GLB1
ENSG00000205323	12	56146247	56211540	2	1	730198	-1.2272	0.89013	SARNP
ENSG00000257390	12	56151059	56221330	2	1	730198	-1.2272	0.89013	RP11-762I7.5
ENSG00000172531	11	67165654	67188654	7	1	730198	-1.228	0.89027	PPP1CA
ENSG00000248905	15	33057747	33486897	525	56	730198	-1.2281	0.89029	FMN1
ENSG00000160602	17	27052915	27070473	4	1	730198	-1.2284	0.89035	NEK8
ENSG00000006625	7	30536237	30591095	39	3	730198	-1.229	0.89046	GGCT
ENSG00000268218	16	89334512	89339452	1	1	730198	-1.2293	0.89052	AC137932.1
ENSG00000135766	1	231499497	231560790	50	3	730198	-1.2294	0.89053	EGLN1
ENSG00000143341	1	185703683	186160085	119	9	730198	-1.2299	0.89062	HMCN1
ENSG00000155324	5	125695824	125832186	49	13	730198	-1.2302	0.89068	GRAMD3
ENSG00000174842	1	92711959	92764544	6	2	730198	-1.2306	0.89076	GLMN
ENSG00000198887	9	72873937	72969804	64	6	730198	-1.2314	0.89092	SMC5
ENSG00000180745	10	129676105	129691211	15	5	730198	-1.2319	0.891	CLRN3
ENSG00000116120	2	223435255	223521056	43	5	730198	-1.232	0.89102	FARSB
ENSG00000174607	4	115519611	115599380	8	1	730198	-1.2323	0.89108	UGT8
ENSG00000198130	2	191054461	191208919	82	3	730198	-1.2328	0.89118	HIBCH
ENSG00000261884	16	67963517	67969920	1	1	730198	-1.233	0.89121	CTC-479C5.12
ENSG00000169567	5	130494720	130507428	3	1	730198	-1.2335	0.89131	HINT1
ENSG00000129353	19	10713133	10755235	9	2	730198	-1.2344	0.89148	SLC44A2
ENSG00000102796	13	52342129	52378293	14	4	730198	-1.2352	0.89163	DHRS12
ENSG00000123836	1	207222801	207254369	11	2	730198	-1.2353	0.89164	PFKFB2
ENSG00000099942	22	21271714	21308037	10	2	730198	-1.2364	0.89185	CRKL
ENSG00000161513	17	72858619	72869156	4	1	730198	-1.2375	0.89206	FDXR
ENSG00000175646	16	11374693	11375207	1	1	730198	-1.238	0.89214	PRM1
ENSG00000173436	1	19923477	19956314	16	5	730198	-1.2383	0.89219	MINOS1
ENSG00000090273	1	27226729	27273353	11	2	730198	-1.2385	0.89224	NUDC
ENSG00000172409	11	57416465	57429340	6	2	730198	-1.2386	0.89225	CLP1
ENSG00000174032	13	45967451	45992590	8	1	730198	-1.2387	0.89227	SLC25A30
ENSG00000167772	19	8428173	8439257	5	2	730198	-1.2393	0.89238	ANGPTL4
ENSG00000138744	4	76831809	76862204	8	3	730198	-1.2396	0.89244	NAAA
ENSG00000134970	5	114949205	114968689	4	1	730198	-1.2396	0.89245	TMED7
ENSG00000167850	17	72537247	72542282	9	2	730198	-1.2397	0.89245	CD300C
ENSG00000131236	1	40505905	40538321	31	3	730198	-1.2404	0.8926	CAP1
ENSG00000158220	3	138153428	138200528	18	4	730198	-1.2406	0.89261	ESYT3
ENSG00000176787	11	5079880	5080857	5	2	730198	-1.2412	0.89274	OR52E2
ENSG00000205857	12	7917812	7926717	1	1	730198	-1.2415	0.89279	NANOGNB
ENSG00000125398	17	70117161	70122561	3	1	730198	-1.2422	0.89292	SOX9
ENSG00000180777	18	14728271	14852737	7	1	730198	-1.2425	0.89297	ANKRD30B
ENSG00000104129	15	41060067	41099675	13	2	730198	-1.2426	0.89299	DNAJC17
ENSG00000197142	10	114133776	114188138	46	5	730198	-1.2428	0.89302	ACSL5
ENSG00000068784	2	45615819	45839304	177	16	730198	-1.2431	0.89309	SRBD1
ENSG00000115540	2	198380295	198418423	6	2	730198	-1.2435	0.89316	MOB4
ENSG00000127533	19	16999671	17003417	2	1	730198	-1.2443	0.89331	F2RL3
ENSG00000108405	17	3799886	3819794	7	3	730198	-1.2447	0.89338	P2RX1
ENSG00000135070	9	88879461	88897676	9	2	730198	-1.2447	0.89339	ISCA1
ENSG00000268550	19	14834747	14835121	2	1	730198	-1.2448	0.89339	AC090427.1
ENSG00000196284	6	44777054	45345690	331	11	730198	-1.2454	0.89351	SUPT3H
ENSG00000137727	11	110447766	110583912	65	9	730198	-1.246	0.89361	ARHGAP20
ENSG00000242180	11	5363744	5364809	2	1	730198	-1.2462	0.89365	OR51B5
ENSG00000133863	8	30689060	30748122	39	4	730198	-1.2467	0.89375	TEX15
ENSG00000101052	20	42219571	42275936	20	2	730198	-1.2473	0.89386	IFT52
ENSG00000160886	8	143781529	143786545	7	1	730198	-1.2475	0.8939	LY6K
ENSG00000131626	11	70116806	70230509	64	3	730198	-1.2494	0.89425	PPFIA1
ENSG00000255663	11	114271404	114314654	38	5	730198	-1.2496	0.89427	RP11-212D19.4
ENSG00000136689	2	113864791	113891593	52	6	730198	-1.2506	0.89447	IL1RN
ENSG00000093183	3	42589461	42642572	22	3	730198	-1.2507	0.89447	SEC22C
ENSG00000269605	20	43234346	43248126	2	1	730198	-1.251	0.89454	Z97053.1
ENSG00000164620	5	141016517	141020644	1	1	730198	-1.2512	0.89456	RELL2
ENSG00000111262	12	5019071	5040527	18	4	730198	-1.2513	0.89459	KCNA1
ENSG00000165792	14	21457929	21465189	7	2	730198	-1.2515	0.89462	METTL17
ENSG00000127995	7	94138531	94186331	28	3	730198	-1.2518	0.89468	CASD1
ENSG00000162735	1	160246602	160256138	3	1	730198	-1.2519	0.8947	PEX19
ENSG00000137563	8	63927638	63951730	19	6	730198	-1.2521	0.89473	GGH
ENSG00000085982	2	234384166	234475428	60	3	730198	-1.2526	0.89483	USP40
ENSG00000105388	19	42212504	42233718	9	2	730198	-1.2529	0.89487	CEACAM5
ENSG00000105173	19	30302805	30315215	3	1	730198	-1.253	0.8949	CCNE1
ENSG00000170234	5	159488808	159546430	16	2	730198	-1.2531	0.89492	PWWP2A
ENSG00000125844	20	17594323	17662940	35	7	730198	-1.2533	0.89496	RRBP1
ENSG00000168237	3	52321105	52329272	3	1	730198	-1.2543	0.89514	GLYCTK
ENSG00000162601	1	59120411	59165764	56	5	730198	-1.2544	0.89515	MYSM1
ENSG00000089169	12	113008184	113336686	67	12	730198	-1.2544	0.89516	RPH3A
ENSG00000122484	1	92764522	92867613	22	2	730198	-1.2546	0.89519	RPAP2
ENSG00000179979	4	1385340	1389780	4	1	730198	-1.2555	0.89536	CRIPAK
ENSG00000183091	2	152341850	152591001	84	9	730198	-1.2557	0.89539	NEB
ENSG00000204967	5	140186659	140391929	75	8	730198	-1.2557	0.89539	PCDHA4
ENSG00000150261	11	56113421	56114507	3	1	730198	-1.2559	0.89542	OR8K1
ENSG00000187498	13	110801318	110959496	180	33	730198	-1.2582	0.89584	COL4A1
ENSG00000075151	1	21132963	21503377	118	4	730198	-1.2585	0.89589	EIF4G3
ENSG00000004779	16	23592323	23607677	6	1	730198	-1.2585	0.89589	NDUFAB1
ENSG00000183036	21	41239243	41301322	57	15	730198	-1.2588	0.89595	PCP4
ENSG00000242515	2	234545100	234681951	169	15	730198	-1.259	0.89599	UGT1A10
ENSG00000167261	16	68021297	68034489	2	1	730198	-1.2599	0.89615	DPEP2
ENSG00000121335	12	11544476	11653975	79	8	730198	-1.2603	0.89622	PRB2
ENSG00000226124	2	200625267	200715896	49	7	730198	-1.2609	0.89633	FTCDNL1
ENSG00000058453	1	17066768	17299474	2	1	730198	-1.2613	0.8964	CROCC
ENSG00000071967	2	172378757	172414643	19	5	730198	-1.2616	0.89645	CYBRD1
ENSG00000196350	19	22469210	22499978	4	1	730198	-1.2627	0.89666	ZNF729
ENSG00000106615	7	151163098	151217206	23	2	730198	-1.2635	0.8968	RHEB
ENSG00000107821	10	102821598	102827888	2	1	730198	-1.2635	0.8968	KAZALD1
ENSG00000176293	19	58570607	58597677	21	4	730198	-1.2639	0.89687	ZNF135
ENSG00000115738	2	8818975	8824583	1	1	730198	-1.264	0.89688	ID2
ENSG00000011422	19	44150247	44174699	9	3	730198	-1.264	0.89689	PLAUR
ENSG00000163412	3	71724567	71803924	57	11	730198	-1.2642	0.89692	EIF4E3
ENSG00000188373	10	85933494	85945050	5	2	730198	-1.2648	0.89702	C10orf99
ENSG00000113648	5	134669590	134735604	6	2	730198	-1.2648	0.89703	H2AFY
ENSG00000038274	5	162930120	162946342	16	3	730198	-1.2651	0.89708	MAT2B
ENSG00000033050	7	150904923	150924316	17	4	730198	-1.2665	0.89734	ABCF2
ENSG00000178591	20	67891	77735	1	1	730198	-1.2667	0.89736	DEFB125
ENSG00000162174	11	62104920	62160882	32	5	730198	-1.2676	0.89753	ASRGL1
ENSG00000182931	20	44313292	44333658	10	3	730198	-1.2677	0.89754	WFDC10B
ENSG00000174953	3	153990335	154042286	29	4	730198	-1.2707	0.89808	DHX36
ENSG00000105141	19	15160195	15169104	8	2	730198	-1.2707	0.89808	CASP14
ENSG00000083857	4	187508937	187647876	41	11	730198	-1.272	0.89832	FAT1
ENSG00000144567	2	220040947	220050201	8	1	730198	-1.2724	0.89839	FAM134A
ENSG00000183208	15	90777040	90785315	6	1	730198	-1.273	0.8985	GDPGP1
ENSG00000259803	16	89262406	89268072	1	1	730198	-1.2737	0.89861	SLC22A31
ENSG00000143248	1	163080911	163291577	277	28	730198	-1.2743	0.89873	RGS5
ENSG00000134222	1	109822178	109825808	1	1	730198	-1.2747	0.8988	PSRC1
ENSG00000101144	20	55743804	55841685	109	11	730198	-1.2752	0.89887	BMP7
ENSG00000174776	3	167196472	167371771	57	7	730198	-1.2753	0.8989	WDR49
ENSG00000173272	2	132222473	132250316	7	1	730198	-1.2754	0.89892	MZT2A
ENSG00000166527	12	8662071	8674962	8	1	730198	-1.2757	0.89897	CLEC4D
ENSG00000069712	1	92632542	92650280	3	1	730198	-1.2761	0.89903	KIAA1107
ENSG00000187068	3	184795838	184870802	30	8	730198	-1.2767	0.89915	C3orf70
ENSG00000251283	4	157555646	157563606	4	1	730198	-1.2767	0.89915	RP11-171N4.2
ENSG00000170473	12	56295197	56326402	4	1	730198	-1.2772	0.89923	WIBG
ENSG00000139292	12	71833550	71980090	143	9	730198	-1.278	0.89937	LGR5
ENSG00000118972	12	4477393	4488894	1	1	730198	-1.2796	0.89966	FGF23
ENSG00000065621	10	106028631	106064703	12	1	730198	-1.2797	0.89968	GSTO2
ENSG00000178586	2	240984494	240985489	1	1	730198	-1.28	0.89973	OR6B3
ENSG00000166164	16	50347398	50402845	1	1	730198	-1.2804	0.89979	BRD7
ENSG00000213625	1	65886270	65901690	15	4	730198	-1.2804	0.8998	LEPROT
ENSG00000168461	18	9708162	9862548	103	29	730198	-1.2809	0.89989	RAB31
ENSG00000113719	5	172261278	172379688	54	13	730198	-1.2821	0.9001	ERGIC1
ENSG00000258436	14	21058352	21058982	1	1	730198	-1.2825	0.90016	RNASE12
ENSG00000198300	19	57321445	57352096	15	3	730198	-1.2827	0.90021	PEG3
ENSG00000196715	7	65338254	65424550	3	1	730198	-1.2837	0.90038	VKORC1L1
ENSG00000131981	14	55590828	55612126	8	1	730198	-1.2848	0.90056	LGALS3
ENSG00000165953	14	94953611	94984181	39	9	730198	-1.2848	0.90058	SERPINA12
ENSG00000156030	14	74181825	74256988	47	9	730198	-1.285	0.9006	ELMSAN1
ENSG00000099957	22	21364097	21383119	9	3	730198	-1.2851	0.90062	P2RX6
ENSG00000135624	2	73460548	73480149	7	2	730198	-1.2852	0.90063	CCT7
ENSG00000112378	6	138409642	138428648	32	7	730198	-1.2851	0.90063	PERP
ENSG00000111218	12	3490515	3703139	134	27	730198	-1.2855	0.90069	PRMT8
ENSG00000165181	9	114448453	114557288	103	7	730198	-1.2867	0.90091	C9orf84
ENSG00000115165	2	158271131	158345473	14	3	730198	-1.2872	0.90099	CYTIP
ENSG00000139324	12	88536073	88593664	34	2	730198	-1.2876	0.90106	TMTC3
ENSG00000104231	8	82613569	82645138	19	3	730198	-1.2881	0.90115	ZFAND1
ENSG00000163624	4	85504132	85572491	19	3	730198	-1.2883	0.90118	CDS1
ENSG00000156345	9	90581356	90589668	2	1	730198	-1.2895	0.90138	CDK20
ENSG00000186458	20	238377	241737	10	1	730198	-1.2899	0.90145	DEFB132
ENSG00000138944	22	44639547	44708731	65	11	730198	-1.29	0.90148	KIAA1644
ENSG00000166949	15	67356101	67487533	127	24	730198	-1.2909	0.90163	SMAD3
ENSG00000126803	14	65002623	65009955	6	1	730198	-1.2911	0.90166	HSPA2
ENSG00000120697	13	37523912	37574398	19	3	730198	-1.2917	0.90177	ALG5
ENSG00000177354	10	50507187	50535537	30	5	730198	-1.2921	0.90183	C10orf71
ENSG00000182512	14	95999840	96011061	9	3	730198	-1.293	0.90199	GLRX5
ENSG00000077097	3	25639475	25706398	30	3	730198	-1.2931	0.90201	TOP2B
ENSG00000203907	6	74078278	74104856	9	3	730198	-1.2938	0.90214	OOEP
ENSG00000182218	14	100111447	100146906	18	4	730198	-1.2958	0.90248	HHIPL1
ENSG00000113525	5	131877136	131892530	1	1	730198	-1.2964	0.90259	IL5
ENSG00000102781	13	30776767	30881621	63	13	730198	-1.2967	0.90264	KATNAL1
ENSG00000185483	1	64239693	64647181	290	27	730198	-1.2972	0.90271	ROR1
ENSG00000111713	12	21689123	21757781	83	4	730198	-1.2973	0.90273	GYS2
ENSG00000108479	17	73747675	73761792	1	1	730198	-1.2973	0.90274	GALK1
ENSG00000135636	2	71680852	71913898	158	34	730198	-1.2981	0.90287	DYSF
ENSG00000133110	13	38136720	38172981	41	6	730198	-1.2983	0.9029	POSTN
ENSG00000101311	20	6055492	6104191	57	11	730198	-1.2995	0.90312	FERMT1
ENSG00000250506	17	73996987	74002080	5	2	730198	-1.3006	0.90331	CDK3
ENSG00000135632	2	73441350	73454365	4	2	730198	-1.3012	0.9034	SMYD5
ENSG00000167799	11	67395409	67397401	1	1	730198	-1.3017	0.90348	NUDT8
ENSG00000148773	10	129894923	129924649	34	6	730198	-1.3019	0.90352	MKI67
ENSG00000083457	17	3617922	3704537	40	8	730198	-1.3024	0.90361	ITGAE
ENSG00000120137	5	167975500	168006605	8	2	730198	-1.3026	0.90364	PANK3
ENSG00000086300	7	26331541	26413949	67	9	730198	-1.304	0.90388	SNX10
ENSG00000160439	19	55550476	55582659	21	6	730198	-1.304	0.90388	RDH13
ENSG00000214113	6	5102827	5261172	189	21	730198	-1.3043	0.90393	LYRM4
ENSG00000101098	20	43380449	43438979	14	2	730198	-1.3044	0.90394	RIMS4
ENSG00000175485	11	6220376	6221489	3	1	730198	-1.3045	0.90396	OR52W1
ENSG00000112782	6	45868045	46048132	158	28	730198	-1.3049	0.90403	CLIC5
ENSG00000081087	6	108362613	108487058	25	4	730198	-1.3052	0.90408	OSTM1
ENSG00000126522	7	65540785	65558545	4	2	730198	-1.3055	0.90415	ASL
ENSG00000087460	20	57414773	57486247	7	2	730198	-1.3058	0.90419	GNAS
ENSG00000105996	7	27139721	27142430	1	1	730198	-1.3066	0.90432	HOXA2
ENSG00000137154	9	19375713	19380252	2	1	730198	-1.3067	0.90434	RPS6
ENSG00000253633	8	103540968	103550896	4	1	730198	-1.3072	0.90443	KB-1980E6.3
ENSG00000172967	22	17264302	17302589	26	5	730198	-1.3087	0.90468	XKR3
ENSG00000170190	17	73083822	73102257	5	2	730198	-1.3088	0.90471	SLC16A5
ENSG00000205436	14	103566481	103576896	1	1	730198	-1.309	0.90474	EXOC3L4
ENSG00000213085	1	159842154	159869953	28	4	730198	-1.3095	0.90483	CCDC19
ENSG00000083099	6	90277863	90348472	44	7	730198	-1.3096	0.90483	LYRM2
ENSG00000124784	6	7389729	7418270	19	2	730198	-1.3096	0.90484	RIOK1
ENSG00000165507	10	45466429	45474258	4	2	730198	-1.3104	0.90497	C10orf10
ENSG00000196839	20	43248163	43280874	15	4	730198	-1.3125	0.90532	ADA
ENSG00000254536	10	135204338	135233999	5	2	730198	-1.3125	0.90533	RP11-108K14.8
ENSG00000170689	17	46698518	46703839	3	2	730198	-1.3133	0.90546	HOXB9
ENSG00000164136	4	142557752	142655140	39	6	730198	-1.3142	0.90561	IL15
ENSG00000154305	1	222791428	222841354	2	1	730198	-1.3143	0.90563	MIA3
ENSG00000235162	12	105629068	105789875	164	20	730198	-1.3145	0.90565	C12orf75
ENSG00000267120	19	36230153	36236333	4	2	730198	-1.3146	0.90569	AD000671.6
ENSG00000119661	14	74111578	74170435	31	6	730198	-1.3153	0.90579	DNAL1
ENSG00000171735	1	6845384	7829766	707	98	730198	-1.3154	0.90582	CAMTA1
ENSG00000140107	14	100789674	100796715	1	1	730198	-1.3156	0.90585	SLC25A47
ENSG00000114503	3	196662273	196669468	11	3	730198	-1.3171	0.90609	NCBP2
ENSG00000198967	1	158576229	158577170	1	1	730198	-1.3171	0.9061	OR10Z1
ENSG00000269367	12	42624050	42628075	1	1	730198	-1.3184	0.90632	AC020629.1
ENSG00000188647	9	72324438	72374875	24	4	730198	-1.3199	0.90656	PTAR1
ENSG00000160396	19	40885178	40896094	3	1	730198	-1.3199	0.90656	HIPK4
ENSG00000175352	11	9002123	9025596	12	2	730198	-1.3205	0.90666	NRIP3
ENSG00000185442	15	93160673	93353114	106	15	730198	-1.3214	0.90681	FAM174B
ENSG00000258512	14	102196774	102198859	3	1	730198	-1.3226	0.90701	RP11-796G6.2
ENSG00000168404	16	74705753	74734858	12	3	730198	-1.3229	0.90707	MLKL
ENSG00000114638	3	118892364	118924000	25	8	730198	-1.3233	0.90713	UPK1B
ENSG00000166535	12	8975068	9039597	47	8	730198	-1.3237	0.90719	A2ML1
ENSG00000171863	2	3622795	3628509	2	1	730198	-1.3238	0.90722	RPS7
ENSG00000071082	2	101618177	101640494	32	6	730198	-1.3239	0.90723	RPL31
ENSG00000177535	1	247614255	247615308	4	1	730198	-1.3242	0.90728	OR2B11
ENSG00000164221	5	114602885	114632528	16	3	730198	-1.3244	0.90731	CCDC112
ENSG00000173638	21	46913486	46964325	6	2	730198	-1.3251	0.90743	SLC19A1
ENSG00000107537	10	13319796	13344412	23	5	730198	-1.3255	0.9075	PHYH
ENSG00000214114	1	39328636	39347289	14	3	730198	-1.3258	0.90754	MYCBP
ENSG00000173950	3	194789008	194991896	61	9	730198	-1.3257	0.90754	XXYLT1
ENSG00000183072	5	172659112	172662360	1	1	730198	-1.3261	0.90759	NKX2-5
ENSG00000166444	11	8714898	8932498	139	11	730198	-1.3264	0.90765	ST5
ENSG00000110448	11	60869867	60895324	12	3	730198	-1.3264	0.90765	CD5
ENSG00000138411	2	197059094	197458416	277	26	730198	-1.3269	0.90773	HECW2
ENSG00000168306	3	58490863	58523046	14	5	730198	-1.327	0.90774	ACOX2
ENSG00000175707	1	27276053	27286897	3	1	730198	-1.328	0.90791	C1orf172
ENSG00000183876	5	149675906	149718870	36	8	730198	-1.3287	0.90802	ARSI
ENSG00000164749	8	76320149	76479078	183	18	730198	-1.3287	0.90803	HNF4G
ENSG00000166889	11	59404189	59436453	3	1	730198	-1.3288	0.90805	PATL1
ENSG00000251012	3	118866222	118906654	35	7	730198	-1.3294	0.90814	RP11-484M3.5
ENSG00000198894	14	77564440	77583630	10	2	730198	-1.3301	0.90825	CIPC
ENSG00000187838	17	7293046	7307416	4	1	730198	-1.3302	0.90827	TMEM256-PLSCR3
ENSG00000262481	17	7293053	7307416	4	1	730198	-1.3302	0.90827	C17orf61-PLSCR3
ENSG00000197641	18	61254223	61271873	10	2	730198	-1.3306	0.90835	SERPINB13
ENSG00000118242	2	216809213	216898819	47	12	730198	-1.3307	0.90836	MREG
ENSG00000163755	3	148847371	148891519	34	5	730198	-1.3317	0.90853	HPS3
ENSG00000164597	7	106842000	107204959	42	4	730198	-1.3323	0.90862	COG5
ENSG00000163216	1	153012201	153014407	2	1	730198	-1.3329	0.90872	SPRR2D
ENSG00000123178	13	50486842	50510626	6	2	730198	-1.3339	0.90887	SPRYD7
ENSG00000171873	20	4201329	4229721	12	5	730198	-1.334	0.90889	ADRA1D
ENSG00000152558	11	102267063	102341115	6	2	730198	-1.3343	0.90895	TMEM123
ENSG00000183785	22	18593097	18629321	17	6	730198	-1.3349	0.90905	TUBA8
ENSG00000196214	19	52772824	52795977	9	3	730198	-1.3354	0.90912	ZNF766
ENSG00000269067	19	23158270	23185978	18	2	730198	-1.3357	0.90917	ZNF728
ENSG00000143228	1	163236366	163325554	129	14	730198	-1.3364	0.9093	NUF2
ENSG00000125414	17	10424465	10453274	18	3	730198	-1.3377	0.9095	MYH2
ENSG00000232774	14	62037258	62125414	63	9	730198	-1.3379	0.90953	RP11-47I22.3
ENSG00000137857	15	45422131	45457774	23	4	730198	-1.338	0.90954	DUOX1
ENSG00000158022	1	26377795	26394927	13	2	730198	-1.3382	0.90959	TRIM63
ENSG00000127337	12	69753483	69784576	10	2	730198	-1.3389	0.90969	YEATS4
ENSG00000109854	11	20385231	20405329	18	4	730198	-1.3399	0.90987	HTATIP2
ENSG00000235034	19	51152702	51162567	4	1	730198	-1.34	0.90987	C19orf81
ENSG00000180438	3	13978756	14124311	15	3	730198	-1.34	0.90988	TPRXL
ENSG00000188672	1	25688740	25756683	4	2	730198	-1.3404	0.90994	RHCE
ENSG00000166396	18	61420169	61472604	62	6	730198	-1.3408	0.91001	SERPINB7
ENSG00000163285	4	46037786	46126098	54	3	730198	-1.3409	0.91003	GABRG1
ENSG00000078053	7	38423305	38671167	247	34	730198	-1.3419	0.91019	AMPH
ENSG00000162723	1	159921282	159924044	5	1	730198	-1.3437	0.91048	SLAMF9
ENSG00000184903	7	110303110	111202573	393	31	730198	-1.3437	0.91048	IMMP2L
ENSG00000115594	2	102681004	102796334	122	17	730198	-1.3447	0.91063	IL1R1
ENSG00000116062	2	47922669	48037240	40	9	730198	-1.345	0.91068	MSH6
ENSG00000241635	2	234526291	234681956	182	16	730198	-1.345	0.91069	UGT1A8
ENSG00000108242	10	96443251	96495947	26	4	730198	-1.3457	0.9108	CYP2C18
ENSG00000241852	8	22457114	22461663	1	1	730198	-1.3472	0.91104	C8orf58
ENSG00000143367	1	151512781	151556059	26	6	730198	-1.3478	0.91113	TUFT1
ENSG00000165623	10	13263767	13276334	8	2	730198	-1.3477	0.91113	UCMA
ENSG00000152242	18	43753519	43846949	36	2	730198	-1.3478	0.91114	C18orf25
ENSG00000135898	2	231772033	231825781	20	5	730198	-1.3486	0.91127	GPR55
ENSG00000085465	1	111956936	111970399	4	2	730198	-1.3492	0.91137	OVGP1
ENSG00000259529	14	24620427	24636611	7	2	730198	-1.3493	0.91139	RP11-468E2.4
ENSG00000126464	19	50094900	50129696	6	1	730198	-1.3513	0.9117	PRR12
ENSG00000122862	10	70847862	70864567	19	3	730198	-1.3525	0.9119	SRGN
ENSG00000111701	12	7801996	7818499	10	3	730198	-1.3531	0.91198	APOBEC1
ENSG00000170006	4	153539784	153601317	20	4	730198	-1.3531	0.91199	TMEM154
ENSG00000124279	5	7859272	7869150	12	4	730198	-1.3542	0.91216	FASTKD3
ENSG00000113387	5	32531739	32604185	3	2	730198	-1.3544	0.9122	SUB1
ENSG00000119231	3	196594727	196661585	25	3	730198	-1.3563	0.9125	SENP5
ENSG00000088756	18	6729717	6915715	124	19	730198	-1.3571	0.91263	ARHGAP28
ENSG00000171150	2	46926091	46990268	42	8	730198	-1.3573	0.91265	SOCS5
ENSG00000165714	12	12510013	12619840	81	9	730198	-1.3583	0.91281	LOH12CR1
ENSG00000082014	7	150935850	150974982	21	6	730198	-1.3586	0.91287	SMARCD3
ENSG00000185513	20	42136320	42179590	27	3	730198	-1.3596	0.91303	L3MBTL1
ENSG00000177614	1	230457392	230561475	50	11	730198	-1.361	0.91325	PGBD5
ENSG00000143545	1	153954127	153958834	1	1	730198	-1.3617	0.91335	RAB13
ENSG00000124227	20	56793551	56803709	9	2	730198	-1.362	0.9134	ANKRD60
ENSG00000156508	6	74225473	74233520	8	2	730198	-1.3623	0.91345	EEF1A1
ENSG00000171865	2	3592383	3606206	6	2	730198	-1.3626	0.9135	RNASEH1
ENSG00000184261	2	47743720	47798078	18	5	730198	-1.363	0.91355	KCNK12
ENSG00000188051	19	17546318	17559376	2	1	730198	-1.3633	0.91361	TMEM221
ENSG00000184677	1	22778344	22857650	32	3	730198	-1.364	0.91371	ZBTB40
ENSG00000244025	21	31863782	31864275	1	1	730198	-1.3645	0.91379	KRTAP19-3
ENSG00000184381	22	38507502	38601697	90	7	730198	-1.3648	0.91384	PLA2G6
ENSG00000120699	13	37572953	37583750	4	1	730198	-1.3649	0.91386	EXOSC8
ENSG00000106565	7	150488373	150498448	4	2	730198	-1.3657	0.91398	TMEM176B
ENSG00000136114	13	52951305	52980629	6	1	730198	-1.3664	0.91409	THSD1
ENSG00000104549	8	126010739	126034525	16	2	730198	-1.3668	0.91416	SQLE
ENSG00000213865	8	67579850	67597799	1	1	730198	-1.3669	0.91417	C8orf44
ENSG00000174915	11	448268	491393	10	2	730198	-1.3681	0.91436	PTDSS2
ENSG00000134278	18	12446511	12658133	91	11	730198	-1.3685	0.91442	SPIRE1
ENSG00000137876	15	55473004	55489265	13	2	730198	-1.3689	0.91449	RSL24D1
ENSG00000205209	19	35084234	35166604	55	7	730198	-1.3692	0.91453	SCGB2B2
ENSG00000163719	3	9691117	9744077	16	1	730198	-1.3694	0.91456	MTMR14
ENSG00000216490	19	18283972	18288927	2	1	730198	-1.3699	0.91464	IFI30
ENSG00000144320	2	176788620	176867567	33	5	730198	-1.3701	0.91467	KIAA1715
ENSG00000130775	1	28199055	28213196	5	2	730198	-1.3704	0.91472	THEMIS2
ENSG00000153993	7	84624869	84816171	69	8	730198	-1.3709	0.9148	SEMA3D
ENSG00000092094	14	20914570	20923264	9	2	730198	-1.3712	0.91484	OSGEP
ENSG00000024048	6	42531800	42661242	51	8	730198	-1.3714	0.91488	UBR2
ENSG00000120278	6	150920999	151164799	226	36	730198	-1.3726	0.91507	PLEKHG1
ENSG00000119927	10	113909624	113975135	35	5	730198	-1.3732	0.91516	GPAM
ENSG00000167822	11	55904247	55905194	2	1	730198	-1.3735	0.9152	OR8J3
ENSG00000147905	9	37120536	37358146	89	7	730198	-1.3735	0.91521	ZCCHC7
ENSG00000110047	11	64619114	64655768	13	1	730198	-1.3737	0.91524	EHD1
ENSG00000086289	7	37723446	37991543	265	29	730198	-1.3745	0.91536	EPDR1
ENSG00000140740	16	21963981	21994981	4	1	730198	-1.3762	0.91562	UQCRC2
ENSG00000107175	9	35732332	35737001	1	1	730198	-1.3772	0.91577	CREB3
ENSG00000141098	16	67708434	67753324	1	1	730198	-1.3779	0.91589	GFOD2
ENSG00000135374	11	34500340	34535352	39	7	730198	-1.3781	0.91591	ELF5
ENSG00000117228	1	89518002	89531043	7	2	730198	-1.3782	0.91592	GBP1
ENSG00000143502	1	223394161	223537544	9	2	730198	-1.3788	0.91603	SUSD4
ENSG00000101076	20	42984340	43061485	37	9	730198	-1.379	0.91606	HNF4A
ENSG00000127863	13	24144509	24250232	90	13	730198	-1.3803	0.91626	TNFRSF19
ENSG00000100097	22	38071615	38075813	1	1	730198	-1.3821	0.91653	LGALS1
ENSG00000104695	8	30631973	30671830	16	2	730198	-1.3827	0.91662	PPP2CB
ENSG00000096060	6	35541362	35696360	42	6	730198	-1.3831	0.91668	FKBP5
ENSG00000091136	7	107564244	107643700	11	3	730198	-1.3834	0.91673	LAMB1
ENSG00000180938	8	125985540	125991631	1	1	730198	-1.3836	0.91676	ZNF572
ENSG00000162946	1	231762561	232177018	306	50	730198	-1.384	0.91682	DISC1
ENSG00000154133	11	124753587	124768396	15	4	730198	-1.3844	0.91689	ROBO4
ENSG00000132330	2	238969530	239008054	28	4	730198	-1.3847	0.91693	SCLY
ENSG00000255408	5	140180783	140391929	85	8	730198	-1.3848	0.91694	PCDHA3
ENSG00000117281	1	145695798	145715614	2	1	730198	-1.3862	0.91715	CD160
ENSG00000163536	3	167453031	167543356	57	11	730198	-1.3883	0.91748	SERPINI1
ENSG00000204969	5	140174444	140391929	86	8	730198	-1.389	0.91758	PCDHA2
ENSG00000136155	13	78109809	78219398	106	13	730198	-1.3903	0.91778	SCEL
ENSG00000171840	12	673462	772945	84	13	730198	-1.391	0.91789	NINJ2
ENSG00000164924	8	101928753	101965616	14	2	730198	-1.3917	0.91799	YWHAZ
ENSG00000180398	2	47129009	47168994	16	3	730198	-1.3919	0.91803	MCFD2
ENSG00000270757	2	198365137	198415450	10	2	730198	-1.3951	0.91851	HSPE1-MOB4
ENSG00000167525	17	27030215	27038872	2	1	730198	-1.3959	0.91863	PROCA1
ENSG00000079819	6	131160487	131384462	175	16	730198	-1.3965	0.91872	EPB41L2
ENSG00000249481	6	44310397	44344904	18	2	730198	-1.3998	0.91921	SPATS1
ENSG00000175137	1	249104648	249120832	5	1	730198	-1.4012	0.91942	SH3BP5L
ENSG00000116717	1	68150744	68154021	2	1	730198	-1.4018	0.91951	GADD45A
ENSG00000156127	14	75988768	76013358	20	4	730198	-1.4019	0.91953	BATF
ENSG00000213809	12	10524952	10544473	20	2	730198	-1.4025	0.91961	KLRK1
ENSG00000253251	5	64920592	64926718	3	1	730198	-1.4032	0.91973	CTC-534A2.2
ENSG00000064547	19	19734477	19739739	1	1	730198	-1.4039	0.91982	LPAR2
ENSG00000196405	14	100437786	100610573	83	9	730198	-1.4047	0.91995	EVL
ENSG00000105479	19	48799714	48825151	17	3	730198	-1.4052	0.92002	CCDC114
ENSG00000146477	6	160769300	160876014	83	8	730198	-1.4053	0.92003	SLC22A3
ENSG00000130299	19	17445729	17453544	5	2	730198	-1.4077	0.9204	GTPBP3
ENSG00000128294	22	26921458	26992681	76	15	730198	-1.4092	0.92062	TPST2
ENSG00000072849	17	5374571	5390131	14	3	730198	-1.4093	0.92063	DERL2
ENSG00000213799	19	53837002	53858122	4	2	730198	-1.4103	0.92077	ZNF845
ENSG00000144802	3	101546835	101579866	11	3	730198	-1.4112	0.92091	NFKBIZ
ENSG00000177842	3	40547483	40560227	3	1	730198	-1.4127	0.92112	ZNF620
ENSG00000125450	17	73201754	73231853	7	1	730198	-1.4131	0.92119	NUP85
ENSG00000143436	1	151732119	151736040	1	1	730198	-1.4142	0.92134	MRPL9
ENSG00000137076	9	35696945	35732392	12	3	730198	-1.4144	0.92138	TLN1
ENSG00000117480	1	46859937	46879520	8	2	730198	-1.4153	0.92151	FAAH
ENSG00000159164	1	149874870	149889434	2	1	730198	-1.4155	0.92154	SV2A
ENSG00000197077	22	25348697	25593415	117	20	730198	-1.4162	0.92164	KIAA1671
ENSG00000154803	17	17115526	17140502	15	2	730198	-1.4167	0.92172	FLCN
ENSG00000160218	21	45432200	45526433	7	1	730198	-1.4173	0.9218	TRAPPC10
ENSG00000165025	9	93564069	93660831	142	25	730198	-1.4176	0.92184	SYK
ENSG00000147912	9	37510889	37588871	53	8	730198	-1.4176	0.92185	FBXO10
ENSG00000121022	8	67955314	67996018	1	1	730198	-1.4181	0.92192	COPS5
ENSG00000175084	2	220283099	220291461	2	1	730198	-1.4185	0.92197	DES
ENSG00000204970	5	140165876	140391929	94	8	730198	-1.4193	0.92209	PCDHA1
ENSG00000134871	13	110958159	111165374	247	43	730198	-1.4201	0.92221	COL4A2
ENSG00000175322	18	14057456	14132489	22	4	730198	-1.4209	0.92232	ZNF519
ENSG00000014257	3	132036211	132087142	47	6	730198	-1.421	0.92235	ACPP
ENSG00000107020	9	5357973	5437878	79	10	730198	-1.421	0.92235	PLGRKT
ENSG00000146232	6	44225903	44233500	2	1	730198	-1.4218	0.92246	NFKBIE
ENSG00000175538	11	74165886	74178774	17	4	730198	-1.422	0.92248	KCNE3
ENSG00000160654	11	118215059	118225876	3	1	730198	-1.4227	0.92258	CD3G
ENSG00000113595	5	64885507	64921802	29	4	730198	-1.4234	0.92269	TRIM23
ENSG00000153147	4	144434616	144478639	26	2	730198	-1.4259	0.92305	SMARCA5
ENSG00000204252	6	32971955	32977389	19	4	730198	-1.4269	0.9232	HLA-DOA
ENSG00000204669	9	74666292	74687733	15	3	730198	-1.4276	0.92329	C9orf57
ENSG00000259003	14	23025534	23027939	7	2	730198	-1.4281	0.92336	AE000662.92
ENSG00000140379	15	80253231	80263788	6	1	730198	-1.4282	0.92338	BCL2A1
ENSG00000157259	7	92076767	92088150	2	1	730198	-1.4296	0.92358	GATAD1
ENSG00000186204	19	15783567	15807984	45	5	730198	-1.4305	0.92371	CYP4F12
ENSG00000151923	10	121334199	121356541	5	1	730198	-1.4306	0.92373	TIAL1
ENSG00000163155	1	151132224	151138424	2	1	730198	-1.4309	0.92376	LYSMD1
ENSG00000264187	17	17105963	17140499	17	2	730198	-1.431	0.92379	RP11-45M22.4
ENSG00000269881	16	299546	319942	8	2	730198	-1.4317	0.92388	ITFG3
ENSG00000267981	11	129936836	129944012	4	2	730198	-1.4326	0.92402	AP003041.2
ENSG00000112651	6	43021767	43027544	2	1	730198	-1.4336	0.92415	MRPL2
ENSG00000165059	9	71627469	71629039	1	1	730198	-1.4341	0.92423	PRKACG
ENSG00000187959	17	71244588	71258491	10	2	730198	-1.4343	0.92426	CPSF4L
ENSG00000118960	2	20760208	20850849	97	15	730198	-1.4352	0.92438	HS1BP3
ENSG00000010072	1	231472850	231490769	6	1	730198	-1.4355	0.92443	SPRTN
ENSG00000135324	6	84743475	84800600	34	4	730198	-1.4357	0.92446	MRAP2
ENSG00000120896	8	22402499	22433301	2	1	730198	-1.4359	0.92448	SORBS3
ENSG00000146399	6	132966123	132967142	1	1	730198	-1.4361	0.92452	TAAR1
ENSG00000197279	6	28048753	28057341	4	2	730198	-1.4368	0.92462	ZNF165
ENSG00000126249	19	34895289	34917073	5	1	730198	-1.4375	0.92472	PDCD2L
ENSG00000058600	16	22308730	22346424	7	2	730198	-1.4377	0.92474	POLR3E
ENSG00000105889	7	22459063	22672544	145	28	730198	-1.4378	0.92475	STEAP1B
ENSG00000158711	1	205577071	205601090	8	2	730198	-1.438	0.92479	ELK4
ENSG00000180448	19	1065922	1086627	4	1	730198	-1.4389	0.9249	HMHA1
ENSG00000017373	17	36686251	36762183	25	4	730198	-1.4395	0.92499	SRCIN1
ENSG00000001167	6	41040684	41067715	14	2	730198	-1.4413	0.92526	NFYA
ENSG00000078804	20	33292094	33301243	1	1	730198	-1.4418	0.92532	TP53INP2
ENSG00000141441	18	29704840	30050447	218	25	730198	-1.4419	0.92533	GAREM
ENSG00000107551	10	45454855	45491339	17	3	730198	-1.4452	0.92581	RASSF4
ENSG00000256683	19	52467596	52490109	16	3	730198	-1.4458	0.92589	ZNF350
ENSG00000142892	1	77554675	77685115	78	7	730198	-1.446	0.92591	PIGK
ENSG00000067167	8	71485677	71520622	23	4	730198	-1.4463	0.92595	TRAM1
ENSG00000070476	3	126156444	126194762	30	3	730198	-1.4468	0.92602	ZXDC
ENSG00000102910	16	48278207	48397033	7	2	730198	-1.4469	0.92604	LONP2
ENSG00000105810	7	92234235	92465908	57	8	730198	-1.4478	0.92616	CDK6
ENSG00000162944	2	198432948	198540769	40	3	730198	-1.4484	0.92624	RFTN2
ENSG00000122420	1	78769568	79005434	110	14	730198	-1.4488	0.9263	PTGFR
ENSG00000127412	7	142605267	142630905	25	2	730198	-1.4493	0.92637	TRPV5
ENSG00000112769	6	112429963	112576141	149	21	730198	-1.4496	0.92641	LAMA4
ENSG00000160781	1	156213206	156217881	1	1	730198	-1.4496	0.92642	PAQR6
ENSG00000140400	15	75648133	75660971	1	1	730198	-1.4511	0.92662	MAN2C1
ENSG00000118733	1	102268130	102462586	131	22	730198	-1.4525	0.92683	OLFM3
ENSG00000080618	13	46627321	46679211	50	5	730198	-1.4527	0.92685	CPB2
ENSG00000166123	16	46918290	46965209	6	1	730198	-1.4528	0.92685	GPT2
ENSG00000196460	2	102013823	102091165	69	8	730198	-1.4531	0.92691	RFX8
ENSG00000139985	14	70918874	70926622	8	3	730198	-1.4537	0.92699	ADAM21
ENSG00000198758	1	110292702	110306649	12	3	730198	-1.4552	0.9272	EPS8L3
ENSG00000089157	12	120634489	120639038	1	1	730198	-1.4552	0.9272	RPLP0
ENSG00000132561	8	98881068	99048944	161	21	730198	-1.4559	0.92728	MATN2
ENSG00000076662	19	10444452	10450499	12	3	730198	-1.4564	0.92736	ICAM3
ENSG00000177054	11	19138646	19197969	33	3	730198	-1.4571	0.92745	ZDHHC13
ENSG00000088808	14	104200089	104313927	57	3	730198	-1.4575	0.92751	PPP1R13B
ENSG00000100897	14	24583404	24594451	8	2	730198	-1.4577	0.92754	DCAF11
ENSG00000198074	7	134212344	134226160	14	2	730198	-1.4582	0.92761	AKR1B10
ENSG00000152990	4	22346694	22517677	112	16	730198	-1.4584	0.92763	GPR125
ENSG00000131495	5	140018325	140027370	6	2	730198	-1.4584	0.92764	NDUFA2
ENSG00000146083	5	175953698	175965026	3	1	730198	-1.4597	0.92781	RNF44
ENSG00000058799	1	54317392	54356407	27	3	730198	-1.4599	0.92784	YIPF1
ENSG00000174501	2	96514587	96657541	5	1	730198	-1.46	0.92785	ANKRD36C
ENSG00000170962	11	103777914	104035107	244	36	730198	-1.46	0.92786	PDGFD
ENSG00000169397	14	21359558	21360507	1	1	730198	-1.4605	0.92793	RNASE3
ENSG00000109971	11	122928197	122933938	8	2	730198	-1.4606	0.92794	HSPA8
ENSG00000134146	15	35509546	35838394	156	13	730198	-1.4609	0.92798	DPH6
ENSG00000111424	12	48235320	48336831	56	8	730198	-1.461	0.928	VDR
ENSG00000111335	12	113416200	113449528	19	5	730198	-1.4625	0.92819	OAS2
ENSG00000143398	1	151170425	151222012	10	1	730198	-1.4631	0.92828	PIP5K1A
ENSG00000108379	17	44839872	44910520	2	1	730198	-1.4634	0.92832	WNT3
ENSG00000257482	7	63505821	63538927	19	2	730198	-1.4634	0.92833	ZNF727
ENSG00000172322	12	10103915	10148293	51	7	730198	-1.4641	0.92841	CLEC12A
ENSG00000178187	5	178368192	178393434	11	2	730198	-1.4642	0.92843	ZNF454
ENSG00000107957	10	105348285	105615301	85	20	730198	-1.4642	0.92844	SH3PXD2A
ENSG00000272772	5	133502861	133561762	32	3	730198	-1.4643	0.92845	CTD-2410N18.5
ENSG00000117971	15	78916461	79020096	51	7	730198	-1.4652	0.92857	CHRNB4
ENSG00000123064	12	113594979	113623284	1	1	730198	-1.4663	0.92872	DDX54
ENSG00000197930	14	53106634	53162618	30	5	730198	-1.4675	0.92888	ERO1L
ENSG00000163012	2	187692562	187713935	29	2	730198	-1.4688	0.92905	ZSWIM2
ENSG00000151687	2	190539016	190625919	13	2	730198	-1.4696	0.92916	ANKAR
ENSG00000163113	1	149909705	149982625	10	2	730198	-1.4704	0.92928	OTUD7B
ENSG00000119737	2	54080050	54087126	3	2	730198	-1.4721	0.92951	GPR75
ENSG00000171680	1	6526152	6580121	11	3	730198	-1.4738	0.92973	PLEKHG5
ENSG00000133401	5	31639517	32111037	124	43	730198	-1.4739	0.92974	PDZD2
ENSG00000101605	18	3066805	3220106	82	20	730198	-1.475	0.92989	MYOM1
ENSG00000248789	5	51303865	51376821	63	5	730198	-1.4752	0.92992	CTD-2203A3.1
ENSG00000125449	17	73106047	73126360	4	2	730198	-1.476	0.93002	ARMC7
ENSG00000188488	14	95027779	95059457	78	10	730198	-1.4761	0.93004	SERPINA5
ENSG00000074416	3	127407909	127542051	97	15	730198	-1.4767	0.93012	MGLL
ENSG00000164300	5	79407050	79551898	6	3	730198	-1.4777	0.93025	SERINC5
ENSG00000183733	2	71004442	71017775	22	3	730198	-1.4778	0.93027	FIGLA
ENSG00000171017	19	7953390	7966901	3	1	730198	-1.478	0.9303	LRRC8E
ENSG00000188984	1	12776118	12788726	22	3	730198	-1.4788	0.9304	AADACL3
ENSG00000115541	2	198364718	198368181	1	1	730198	-1.4793	0.93046	HSPE1
ENSG00000009335	7	156931607	157062066	94	7	730198	-1.4802	0.9306	UBE3C
ENSG00000162669	1	91726323	91870426	58	7	730198	-1.4804	0.93062	HFM1
ENSG00000100053	22	25595817	25603330	4	2	730198	-1.481	0.93069	CRYBB3
ENSG00000213923	22	38686697	38794527	5	2	730198	-1.481	0.9307	CSNK1E
ENSG00000184470	22	19863040	19929341	53	15	730198	-1.4822	0.93086	TXNRD2
ENSG00000162521	1	33116743	33151812	2	1	730198	-1.4829	0.93095	RBBP4
ENSG00000166900	11	59480929	59573354	51	1	730198	-1.483	0.93096	STX3
ENSG00000237515	16	12995477	13334272	285	40	730198	-1.4834	0.93101	SHISA9
ENSG00000101577	18	2916992	3013313	35	5	730198	-1.4836	0.93105	LPIN2
ENSG00000189320	7	135413096	135433594	12	3	730198	-1.484	0.93109	FAM180A
ENSG00000175463	11	67171386	67177560	3	1	730198	-1.4841	0.93111	TBC1D10C
ENSG00000184571	22	25115001	25170687	41	7	730198	-1.4844	0.93115	PIWIL3
ENSG00000159714	16	67428322	67450736	1	1	730198	-1.486	0.93137	ZDHHC1
ENSG00000164185	5	121465208	121515312	8	1	730198	-1.4869	0.93148	ZNF474
ENSG00000089057	20	4833002	4990939	74	14	730198	-1.4875	0.93156	SLC23A2
ENSG00000064393	7	139246316	139477577	82	9	730198	-1.4882	0.93165	HIPK2
ENSG00000103569	15	58430368	58478110	59	9	730198	-1.4891	0.93177	AQP9
ENSG00000166183	14	104552016	104579098	1	1	730198	-1.4902	0.93191	ASPG
ENSG00000270898	2	53897430	54087297	114	12	730198	-1.491	0.93202	ASB3
ENSG00000064300	17	47572655	47592379	1	1	730198	-1.4913	0.93206	NGFR
ENSG00000155890	3	140396881	140419992	11	2	730198	-1.4932	0.9323	TRIM42
ENSG00000171503	4	159593277	159630775	2	1	730198	-1.4934	0.93234	ETFDH
ENSG00000126698	1	28525967	28559536	12	2	730198	-1.4953	0.93258	DNAJC8
ENSG00000179912	12	57643392	57824788	48	3	730198	-1.4953	0.93258	R3HDM2
ENSG00000112599	6	42152139	42162654	14	3	730198	-1.497	0.9328	GUCA1B
ENSG00000118434	6	88757507	88776550	12	2	730198	-1.4997	0.93315	SPACA1
ENSG00000157765	4	25656923	25680370	3	1	730198	-1.5	0.93319	SLC34A2
ENSG00000165105	9	85594500	85678092	50	2	730198	-1.5003	0.93323	RASEF
ENSG00000099769	16	1840414	1844972	3	1	730198	-1.5024	0.93351	IGFALS
ENSG00000134291	12	48357352	48362661	7	2	730198	-1.5025	0.93352	TMEM106C
ENSG00000143258	1	161129240	161135513	1	1	730198	-1.5033	0.93361	USP21
ENSG00000125826	20	388142	411610	8	3	730198	-1.5036	0.93366	RBCK1
ENSG00000168065	11	64323098	64340347	7	1	730198	-1.5047	0.9338	SLC22A11
ENSG00000164619	7	33944523	34195484	167	19	730198	-1.5061	0.93398	BMPER
ENSG00000166233	15	72766667	72879692	3	1	730198	-1.5073	0.93413	ARIH1
ENSG00000146966	7	140218220	140373793	52	6	730198	-1.5078	0.9342	DENND2A
ENSG00000165887	10	99332198	99343641	6	1	730198	-1.5079	0.93421	ANKRD2
ENSG00000257046	12	20968608	21243179	152	14	730198	-1.5097	0.93443	LST3
ENSG00000103056	16	68392231	68482591	73	7	730198	-1.5103	0.93451	SMPD3
ENSG00000105483	19	48684027	48759203	41	7	730198	-1.5122	0.93475	CARD8
ENSG00000100614	14	60712470	60765805	31	2	730198	-1.5134	0.93491	PPM1A
ENSG00000133030	17	16945859	17120993	69	8	730198	-1.5138	0.93497	MPRIP
ENSG00000232560	21	18811208	18821503	7	1	730198	-1.515	0.93511	C21orf37
ENSG00000163933	3	53122499	53164478	31	3	730198	-1.5152	0.93514	RFT1
ENSG00000162702	1	200374068	200379184	1	1	730198	-1.5153	0.93515	ZNF281
ENSG00000176788	5	17065707	17276943	114	23	730198	-1.5154	0.93517	BASP1
ENSG00000196458	12	133498019	133532892	3	1	730198	-1.5155	0.93517	ZNF605
ENSG00000174156	6	52761437	52774483	4	1	730198	-1.5162	0.93527	GSTA3
ENSG00000111726	12	22199108	22218608	15	3	730198	-1.5162	0.93527	CMAS
ENSG00000112379	6	138483058	138665800	115	10	730198	-1.5182	0.93552	KIAA1244
ENSG00000089351	19	35485688	35517375	9	2	730198	-1.5187	0.93558	GRAMD1A
ENSG00000133731	8	82570196	82598928	15	3	730198	-1.5189	0.93561	IMPA1
ENSG00000170893	3	129693148	129696781	6	3	730198	-1.5196	0.93569	TRH
ENSG00000174942	11	56184734	56185708	8	3	730198	-1.52	0.93574	OR5R1
ENSG00000134240	1	120290619	120311528	27	5	730198	-1.5203	0.93578	HMGCS2
ENSG00000163541	2	84650647	84687169	22	1	730198	-1.5217	0.93596	SUCLG1
ENSG00000150045	12	9980077	9997606	11	1	730198	-1.5221	0.93601	KLRF1
ENSG00000139329	12	91496406	91505608	5	2	730198	-1.523	0.93612	LUM
ENSG00000111321	12	6484211	6500733	1	1	730198	-1.5236	0.9362	LTBR
ENSG00000106560	7	150382785	150390729	5	2	730198	-1.5237	0.93621	GIMAP2
ENSG00000213066	6	167412670	167466201	47	2	730198	-1.5239	0.93624	FGFR1OP
ENSG00000123485	2	234742062	234763212	44	6	730198	-1.5242	0.93627	HJURP
ENSG00000102710	13	37583449	37633850	21	2	730198	-1.5247	0.93633	SUPT20H
ENSG00000172318	2	168675182	168730551	17	5	730198	-1.5251	0.93638	B3GALT1
ENSG00000184384	11	95709762	96076344	349	62	730198	-1.5261	0.93651	MAML2
ENSG00000164406	5	132208014	132210738	3	1	730198	-1.5264	0.93654	LEAP2
ENSG00000140795	16	46740891	46824319	4	1	730198	-1.527	0.93662	MYLK3
ENSG00000125735	19	6663148	6670599	1	1	730198	-1.527	0.93662	TNFSF14
ENSG00000204446	9	89763559	89774471	10	2	730198	-1.5274	0.93667	C9orf170
ENSG00000213088	1	159173097	159176290	2	1	730198	-1.5275	0.93668	DARC
ENSG00000133027	17	17408877	17495022	51	6	730198	-1.5278	0.93672	PEMT
ENSG00000106266	7	2291405	2393953	19	5	730198	-1.5281	0.93676	SNX8
ENSG00000087502	12	29490285	29534122	24	4	730198	-1.5287	0.93683	ERGIC2
ENSG00000169919	7	65425671	65447301	2	1	730198	-1.5291	0.93688	GUSB
ENSG00000187122	10	98757795	98945677	147	21	730198	-1.5319	0.93722	SLIT1
ENSG00000172867	12	53038342	53045948	4	2	730198	-1.5324	0.93729	KRT2
ENSG00000135837	1	179923873	180084015	93	6	730198	-1.5327	0.93732	CEP350
ENSG00000063438	5	304291	438406	77	14	730198	-1.5335	0.93743	AHRR
ENSG00000196323	11	130096572	130184581	26	3	730198	-1.5346	0.93756	ZBTB44
ENSG00000177994	2	54557171	54610879	48	7	730198	-1.5351	0.93761	C2orf73
ENSG00000087903	19	5993175	6199583	48	6	730198	-1.5354	0.93766	RFX2
ENSG00000163154	1	151129105	151132225	1	1	730198	-1.5415	0.9384	TNFAIP8L2
ENSG00000100191	22	32614465	32651328	32	5	730198	-1.5418	0.93844	SLC5A4
ENSG00000115649	2	220036619	220042828	5	1	730198	-1.5422	0.93849	CNPPD1
ENSG00000105967	7	115575202	115799950	149	17	730198	-1.5434	0.93864	TFEC
ENSG00000205754	12	20968673	21245679	157	14	730198	-1.5437	0.93867	SLCO1B7
ENSG00000243284	1	159824106	159832447	4	2	730198	-1.544	0.93871	VSIG8
ENSG00000047457	3	148880197	148939842	18	6	730198	-1.5448	0.93881	CP
ENSG00000205740	10	1017097	1034281	13	3	730198	-1.5455	0.93888	AL359878.1
ENSG00000172673	6	128029217	128239776	151	15	730198	-1.5459	0.93894	THEMIS
ENSG00000124827	6	10873456	10882174	7	3	730198	-1.5474	0.93912	GCM2
ENSG00000138381	2	190526111	190535557	2	1	730198	-1.5484	0.93924	ASNSD1
ENSG00000165202	9	125376948	125378026	1	1	730198	-1.5493	0.93934	OR1Q1
ENSG00000143801	1	227057885	227083806	13	2	730198	-1.5498	0.9394	PSEN2
ENSG00000106462	7	148504475	148581413	15	3	730198	-1.5499	0.93942	EZH2
ENSG00000175189	12	57828543	57844611	5	2	730198	-1.5518	0.93965	INHBC
ENSG00000136938	9	100745643	100778225	7	2	730198	-1.5522	0.9397	ANP32B
ENSG00000112996	5	44809027	44820530	7	1	730198	-1.554	0.93991	MRPS30
ENSG00000180801	4	114821440	114900883	31	8	730198	-1.5545	0.93997	ARSJ
ENSG00000107807	10	102889257	102897545	8	2	730198	-1.5549	0.94001	TLX1
ENSG00000135974	2	105953816	105965668	4	2	730198	-1.5563	0.94018	C2orf49
ENSG00000196453	7	149128454	149158214	10	1	730198	-1.557	0.94027	ZNF777
ENSG00000175106	17	15341205	15466909	70	11	730198	-1.5571	0.94028	TVP23C
ENSG00000120075	17	46668619	46671323	2	1	730198	-1.5571	0.94028	HOXB5
ENSG00000171241	16	46614466	46655538	1	1	730198	-1.5572	0.94029	SHCBP1
ENSG00000256966	9	37512544	37592466	57	9	730198	-1.5582	0.94041	RP11-613M10.8
ENSG00000073849	3	186648274	186796341	103	25	730198	-1.5586	0.94045	ST6GAL1
ENSG00000099308	19	18208603	18262502	16	3	730198	-1.5593	0.94054	MAST3
ENSG00000172554	2	946554	1371385	214	33	730198	-1.5597	0.94059	SNTG2
ENSG00000131242	17	29718642	29865236	58	13	730198	-1.5609	0.94073	RAB11FIP4
ENSG00000197417	17	3511556	3539616	23	7	730198	-1.561	0.94074	SHPK
ENSG00000196843	2	97202480	97218375	3	1	730198	-1.5617	0.94082	ARID5A
ENSG00000160284	21	47581062	47604390	11	2	730198	-1.5626	0.94092	SPATC1L
ENSG00000142606	1	2522078	2564481	3	1	730198	-1.5631	0.94098	MMEL1
ENSG00000267893	17	70036164	70036872	3	1	730198	-1.5633	0.94101	AC007461.1
ENSG00000131795	1	145507598	145513536	1	1	730198	-1.5641	0.9411	RBM8A
ENSG00000171792	12	2985424	2998626	3	1	730198	-1.5649	0.94119	RHNO1
ENSG00000160229	19	20959110	20991922	12	3	730198	-1.5651	0.94122	ZNF66
ENSG00000235531	8	72740402	73030628	361	41	730198	-1.5678	0.94153	RP11-383H13.1
ENSG00000111700	12	20963636	21243040	156	14	730198	-1.568	0.94156	SLCO1B3
ENSG00000204518	1	12704566	12727097	2	1	730198	-1.5702	0.94181	AADACL4
ENSG00000116652	1	64014588	64015405	1	1	730198	-1.5717	0.94199	DLEU2L
ENSG00000166819	15	90207596	90222658	3	1	730198	-1.5724	0.94208	PLIN1
ENSG00000138750	4	77035812	77069668	23	2	730198	-1.575	0.94237	NUP54
ENSG00000205029	11	55606228	55607214	2	1	730198	-1.5764	0.94253	OR5D16
ENSG00000113615	5	133984479	134063513	5	2	730198	-1.578	0.94272	SEC24A
ENSG00000107863	10	24872538	25012597	37	4	730198	-1.5784	0.94276	ARHGAP21
ENSG00000134453	10	6130950	6159420	11	3	730198	-1.5793	0.94287	RBM17
ENSG00000174227	4	492989	533985	29	3	730198	-1.5796	0.9429	PIGG
ENSG00000133619	7	149411872	149431664	7	1	730198	-1.5801	0.94296	KRBA1
ENSG00000169621	2	68694693	68858004	92	3	730198	-1.5806	0.94301	APLF
ENSG00000127951	7	76822688	76829143	1	1	730198	-1.5811	0.94307	FGL2
ENSG00000259024	17	15339338	15466875	71	11	730198	-1.5813	0.9431	TVP23C-CDRT4
ENSG00000196683	7	22852251	22862470	12	2	730198	-1.5817	0.94314	TOMM7
ENSG00000181333	11	93754527	93846917	55	5	730198	-1.5824	0.94322	HEPHL1
ENSG00000187747	11	5602107	5603114	5	1	730198	-1.5828	0.94327	OR52B6
ENSG00000148057	9	86237964	86259045	27	5	730198	-1.5837	0.94337	IDNK
ENSG00000234545	7	92190107	92219708	9	1	730198	-1.5841	0.94341	FAM133B
ENSG00000067064	10	1085848	1095110	8	3	730198	-1.5849	0.94351	IDI1
ENSG00000172000	19	2867333	2878515	2	1	730198	-1.5851	0.94353	ZNF556
ENSG00000215012	22	19833661	19842419	12	3	730198	-1.5851	0.94353	C22orf29
ENSG00000168159	1	228674762	228683467	6	2	730198	-1.5859	0.94362	RNF187
ENSG00000108406	17	57642886	57685706	3	1	730198	-1.5861	0.94364	DHX40
ENSG00000272442	6	44240931	44346694	59	10	730198	-1.5862	0.94365	RP11-444E17.6
ENSG00000128654	2	177134123	177202753	35	4	730198	-1.5867	0.94371	MTX2
ENSG00000006837	5	133541305	133706738	50	3	730198	-1.5875	0.9438	CDKL3
ENSG00000173093	12	111284573	111345339	5	2	730198	-1.5888	0.94394	CCDC63
ENSG00000011332	19	38701646	38720354	2	1	730198	-1.5889	0.94396	DPF1
ENSG00000131203	8	39759794	39785963	10	2	730198	-1.5893	0.94401	IDO1
ENSG00000135069	9	80912059	80945009	46	8	730198	-1.59	0.94408	PSAT1
ENSG00000134996	9	77703459	77762181	51	9	730198	-1.59	0.94409	OSTF1
ENSG00000228919	4	7940728	7942022	1	1	730198	-1.5903	0.94412	AC097381.1
ENSG00000006453	7	97920963	98030380	63	3	730198	-1.591	0.94419	BAIAP2L1
ENSG00000172159	9	85857905	86153461	354	41	730198	-1.5915	0.94425	FRMD3
ENSG00000092098	14	24615892	24629870	4	2	730198	-1.5916	0.94426	RNF31
ENSG00000105997	7	27145803	27192200	15	3	730198	-1.5917	0.94427	HOXA3
ENSG00000159433	15	42867857	43013179	39	2	730198	-1.5923	0.94434	STARD9
ENSG00000078668	8	42249142	42263415	2	1	730198	-1.5925	0.94436	VDAC3
ENSG00000197321	10	29746267	30025710	323	41	730198	-1.5926	0.94437	SVIL
ENSG00000227471	7	134233888	134264627	12	2	730198	-1.5937	0.9445	AKR1B15
ENSG00000160201	21	44513066	44527697	5	2	730198	-1.594	0.94453	U2AF1
ENSG00000134115	3	1134260	1445901	375	61	730198	-1.5945	0.94459	CNTN6
ENSG00000131910	1	27237980	27240457	2	1	730198	-1.5954	0.94469	NR0B2
ENSG00000198075	2	108994367	109004513	3	1	730198	-1.5966	0.94482	SULT1C4
ENSG00000184650	17	8243182	8249364	1	1	730198	-1.5971	0.94488	ODF4
ENSG00000261427	16	19125324	19184900	5	2	730198	-1.5983	0.94501	CTD-2349B8.1
ENSG00000244165	19	10222214	10226048	1	1	730198	-1.6005	0.94526	P2RY11
ENSG00000113262	5	178405328	178423207	6	2	730198	-1.6007	0.94528	GRM6
ENSG00000205268	8	66629745	66754557	50	8	730198	-1.603	0.94554	PDE7A
ENSG00000135540	6	138743180	139013708	117	21	730198	-1.6035	0.94559	NHSL1
ENSG00000139163	12	22778009	22843599	32	2	730198	-1.6036	0.9456	ETNK1
ENSG00000082153	2	201675317	201688569	4	1	730198	-1.6039	0.94563	BZW1
ENSG00000106526	7	149941005	150020814	1	1	730198	-1.6057	0.94583	ACTR3C
ENSG00000205413	7	92728829	92747336	10	2	730198	-1.6058	0.94584	SAMD9
ENSG00000137038	9	7796490	7888380	71	11	730198	-1.6066	0.94593	TMEM261
ENSG00000123643	5	150816607	150871942	52	8	730198	-1.6067	0.94594	SLC36A1
ENSG00000132470	17	73717408	73753899	6	2	730198	-1.6072	0.94599	ITGB4
ENSG00000167264	16	68021649	68113223	14	1	730198	-1.6088	0.94617	DUS2
ENSG00000144824	3	111451344	111695364	306	27	730198	-1.609	0.94619	PHLDB2
ENSG00000143368	1	149895209	149900236	2	1	730198	-1.61	0.9463	SF3B4
ENSG00000159055	21	33640530	33651380	6	2	730198	-1.6102	0.94632	MIS18A
ENSG00000164713	7	97881691	97937162	23	2	730198	-1.6108	0.94638	BRI3
ENSG00000138798	4	110834040	110933422	64	6	730198	-1.6109	0.94639	EGF
ENSG00000185088	15	63418071	63450220	25	3	730198	-1.611	0.94641	RPS27L
ENSG00000114124	3	141496990	141537332	23	4	730198	-1.6113	0.94644	GRK7
ENSG00000139083	12	11802788	12048336	191	34	730198	-1.6141	0.94674	ETV6
ENSG00000167723	17	3413796	3461289	32	9	730198	-1.6148	0.94682	TRPV3
ENSG00000120217	9	5450503	5470566	27	4	730198	-1.6163	0.94698	CD274
ENSG00000103066	16	68279207	68294961	9	1	730198	-1.6189	0.94727	PLA2G15
ENSG00000256500	14	104029299	104152261	33	4	730198	-1.6206	0.94745	RP11-73M18.2
ENSG00000171476	4	57514155	57548065	16	5	730198	-1.6212	0.94752	HOPX
ENSG00000113845	3	119217379	119243937	17	4	730198	-1.6218	0.94757	TIMMDC1
ENSG00000174957	11	55944094	55945032	1	1	730198	-1.6227	0.94767	OR5J2
ENSG00000180138	13	37677398	37679803	7	2	730198	-1.6227	0.94767	CSNK1A1L
ENSG00000134744	1	52873954	53019159	11	2	730198	-1.6233	0.94774	ZCCHC11
ENSG00000120693	13	37418968	37494902	30	6	730198	-1.6234	0.94775	SMAD9
ENSG00000174109	16	1469745	1479345	2	1	730198	-1.6244	0.94785	C16orf91
ENSG00000135338	6	80194708	80247175	34	7	730198	-1.6249	0.94791	LCA5
ENSG00000155511	5	152869175	153193429	201	22	730198	-1.6259	0.94801	GRIA1
ENSG00000008282	7	105730949	105753022	4	2	730198	-1.6268	0.94811	SYPL1
ENSG00000167487	19	18747775	18781309	18	4	730198	-1.6275	0.94819	KLHL26
ENSG00000197121	2	197697728	197792520	36	3	730198	-1.628	0.94824	PGAP1
ENSG00000169599	2	69622882	69664760	22	2	730198	-1.6295	0.9484	NFU1
ENSG00000105619	19	54610320	54619055	1	1	730198	-1.6301	0.94846	TFPT
ENSG00000148734	10	72007085	72043432	12	3	730198	-1.6302	0.94847	NPFFR1
ENSG00000205300	20	4050799	4055812	6	2	730198	-1.6325	0.94871	RP11-352D3.2
ENSG00000255819	12	10524952	10562745	37	4	730198	-1.6349	0.94897	KLRC4-KLRK1
ENSG00000109610	4	24791534	24802464	3	1	730198	-1.6363	0.94912	SOD3
ENSG00000072736	16	68118654	68263162	32	2	730198	-1.6365	0.94913	NFATC3
ENSG00000180287	1	242246288	242687998	323	46	730198	-1.6366	0.94915	PLD5
ENSG00000143622	1	155867599	155881195	11	2	730198	-1.6371	0.94919	RIT1
ENSG00000259224	17	7384721	7386383	1	1	730198	-1.6373	0.94922	SLC35G6
ENSG00000178031	9	18473892	18910948	505	73	730198	-1.6389	0.94938	ADAMTSL1
ENSG00000189182	12	53083410	53097247	10	2	730198	-1.6403	0.94953	KRT77
ENSG00000145817	5	143537723	143550278	17	3	730198	-1.6421	0.94972	YIPF5
ENSG00000155714	16	21995186	22012433	1	1	730198	-1.6425	0.94975	PDZD9
ENSG00000205328	12	55794214	55795289	2	1	730198	-1.6429	0.94979	OR6C65
ENSG00000198838	15	33603163	34158303	577	87	730198	-1.6431	0.94982	RYR3
ENSG00000117289	1	145438469	145442635	1	1	730198	-1.6447	0.94998	TXNIP
ENSG00000196748	6	35744371	35747329	3	1	730198	-1.6447	0.94998	CLPSL2
ENSG00000269591	13	20268547	20269240	1	1	730198	-1.6449	0.95001	AL354808.2
ENSG00000187118	3	28283075	28366633	31	5	730198	-1.6457	0.95009	CMC1
ENSG00000159873	22	29168662	29185283	9	2	730198	-1.6458	0.95009	CCDC117
ENSG00000158863	8	21946670	21962409	5	2	730198	-1.6459	0.95011	FAM160B2
ENSG00000144355	2	172949468	172954405	3	1	730198	-1.6504	0.95057	DLX1
ENSG00000100170	22	32439019	32509016	37	4	730198	-1.6514	0.95067	SLC5A1
ENSG00000155621	9	74526426	74600970	10	2	730198	-1.6518	0.95071	C9orf85
ENSG00000213064	1	168195176	168222263	8	1	730198	-1.6519	0.95072	SFT2D2
ENSG00000126262	19	35934809	35942669	5	2	730198	-1.6525	0.95078	FFAR2
ENSG00000011600	19	36395303	36399197	1	1	730198	-1.653	0.95083	TYROBP
ENSG00000155926	8	134048973	134115298	94	10	730198	-1.6533	0.95086	SLA
ENSG00000269699	19	57285920	57352097	32	5	730198	-1.6541	0.95095	ZIM2
ENSG00000061455	5	122424816	122529960	126	17	730198	-1.6543	0.95096	PRDM6
ENSG00000084234	11	129939732	130014699	36	4	730198	-1.6547	0.951	APLP2
ENSG00000169429	4	74606223	74609433	2	1	730198	-1.6562	0.95116	IL8
ENSG00000072786	5	171469077	171615390	115	24	730198	-1.6565	0.95119	STK10
ENSG00000165891	12	77415027	77459360	50	12	730198	-1.6586	0.9514	E2F7
ENSG00000142871	1	86046444	86049645	2	1	730198	-1.6589	0.95144	CYR61
ENSG00000198743	21	35445870	35478559	10	3	730198	-1.6595	0.95149	SLC5A3
ENSG00000272962	21	35445870	35478561	10	3	730198	-1.6595	0.95149	SLC5A3
ENSG00000205327	12	55886147	55887100	2	1	730198	-1.66	0.95154	OR6C68
ENSG00000116954	1	39303870	39325495	5	2	730198	-1.6601	0.95156	RRAGC
ENSG00000188056	6	41196062	41206620	34	4	730198	-1.6604	0.95159	TREML4
ENSG00000107882	10	104263744	104393292	28	3	730198	-1.6611	0.95165	SUFU
ENSG00000146592	7	28338940	28865511	155	48	730198	-1.6614	0.95168	CREB5
ENSG00000215009	12	7456880	7481320	10	2	730198	-1.6622	0.95177	ACSM4
ENSG00000082898	2	61704984	61765761	2	1	730198	-1.6625	0.95179	XPO1
ENSG00000101230	20	13202418	13281298	61	11	730198	-1.6628	0.95182	ISM1
ENSG00000114656	3	128628709	128721533	35	5	730198	-1.6628	0.95183	KIAA1257
ENSG00000136738	10	17686124	17757913	86	9	730198	-1.6637	0.95191	STAM
ENSG00000248235	8	22446787	22459597	7	1	730198	-1.6638	0.95193	AC037459.4
ENSG00000182836	5	41307056	41510730	98	14	730198	-1.6661	0.95215	PLCXD3
ENSG00000161243	19	39481354	39523425	11	3	730198	-1.6679	0.95233	FBXO27
ENSG00000010322	3	52489134	52527087	23	2	730198	-1.6684	0.95238	NISCH
ENSG00000187210	9	79034752	79122332	46	9	730198	-1.6693	0.95247	GCNT1
ENSG00000196071	1	248100493	248264224	61	5	730198	-1.6694	0.95248	OR2L13
ENSG00000162714	1	247460714	247495148	25	3	730198	-1.6703	0.95257	ZNF496
ENSG00000179111	17	8023908	8027410	1	1	730198	-1.6703	0.95257	HES7
ENSG00000188107	6	64429876	66417118	689	53	730198	-1.6709	0.95263	EYS
ENSG00000198482	19	53030905	53067717	24	3	730198	-1.6717	0.95271	ZNF808
ENSG00000145833	5	134094469	134190823	11	3	730198	-1.6719	0.95273	DDX46
ENSG00000126261	19	34919257	34960853	17	2	730198	-1.672	0.95273	UBA2
ENSG00000015413	16	89679716	89704839	9	3	730198	-1.6723	0.95277	DPEP1
ENSG00000164466	5	174904065	174956745	31	4	730198	-1.6748	0.95301	SFXN1
ENSG00000066230	5	473425	524447	14	4	730198	-1.676	0.95313	SLC9A3
ENSG00000185880	15	45021186	45060027	18	2	730198	-1.6761	0.95314	TRIM69
ENSG00000161091	19	3538259	3574288	5	1	730198	-1.6766	0.95319	MFSD12
ENSG00000134884	13	107194021	107220512	5	1	730198	-1.678	0.95333	ARGLU1
ENSG00000219545	7	7680342	8043689	373	62	730198	-1.6788	0.9534	RPA3-AS1
ENSG00000169217	16	30362087	30366682	1	1	730198	-1.679	0.95342	CD2BP2
ENSG00000205329	12	55725485	55726420	1	1	730198	-1.6797	0.95349	OR6C3
ENSG00000173137	8	145596790	145618457	3	1	730198	-1.6804	0.95356	ADCK5
ENSG00000119913	10	114043493	114064793	16	6	730198	-1.6805	0.95357	TECTB
ENSG00000204361	11	114549108	114579362	32	6	730198	-1.681	0.95362	NXPE2
ENSG00000232237	1	201083081	201096312	15	3	730198	-1.6811	0.95363	ASCL5
ENSG00000068724	2	47143296	47303276	216	28	730198	-1.6813	0.95365	TTC7A
ENSG00000092439	15	50844670	50979012	72	4	730198	-1.6833	0.95384	TRPM7
ENSG00000119953	10	112050488	112064709	5	2	730198	-1.6835	0.95386	SMNDC1
ENSG00000120659	13	43136872	43182149	39	4	730198	-1.6839	0.9539	TNFSF11
ENSG00000188707	7	150026938	150029808	1	1	730198	-1.6865	0.95415	ZBED6CL
ENSG00000161813	12	50786166	50873787	10	2	730198	-1.6874	0.95424	LARP4
ENSG00000186407	17	72606026	72619897	13	3	730198	-1.6901	0.9545	CD300E
ENSG00000153066	16	11772936	11836734	40	4	730198	-1.691	0.95458	TXNDC11
ENSG00000187695	3	128628717	128690173	28	4	730198	-1.6911	0.95459	RP11-723O4.6
ENSG00000006747	7	12610203	12693228	108	17	730198	-1.6926	0.95473	SCIN
ENSG00000197506	9	86890372	86955672	79	13	730198	-1.6928	0.95475	SLC28A3
ENSG00000126214	14	104028233	104167888	43	4	730198	-1.6939	0.95486	KLC1
ENSG00000172794	17	72666717	72743474	17	4	730198	-1.6939	0.95486	RAB37
ENSG00000097046	1	91966408	91991321	11	3	730198	-1.694	0.95487	CDC7
ENSG00000197702	11	12398732	12552348	82	20	730198	-1.6981	0.95525	PARVA
ENSG00000173726	1	235272651	235292251	2	1	730198	-1.6987	0.95531	TOMM20
ENSG00000147872	9	19108373	19149288	14	5	730198	-1.7	0.95543	PLIN2
ENSG00000142197	21	37529080	37666572	94	18	730198	-1.7	0.95544	DOPEY2
ENSG00000171860	12	8210898	8219067	2	1	730198	-1.7014	0.95556	C3AR1
ENSG00000155918	6	150339470	150346668	4	2	730198	-1.7021	0.95564	RAET1L
ENSG00000203663	1	248201474	248202607	1	1	730198	-1.7029	0.9557	OR2L2
ENSG00000168515	11	61957688	61961011	3	1	730198	-1.7031	0.95572	SCGB1D1
ENSG00000181523	17	78180515	78194722	3	1	730198	-1.7034	0.95575	SGSH
ENSG00000149257	11	75273101	75283828	17	2	730198	-1.7046	0.95586	SERPINH1
ENSG00000203710	1	207669492	207813992	37	4	730198	-1.7047	0.95587	CR1
ENSG00000197646	9	5510545	5571282	21	5	730198	-1.7066	0.95605	PDCD1LG2
ENSG00000162951	2	80515483	80531874	12	2	730198	-1.7067	0.95606	LRRTM1
ENSG00000198844	17	8213559	8225829	10	3	730198	-1.7075	0.95613	ARHGEF15
ENSG00000173141	13	21750784	21753223	2	1	730198	-1.7093	0.9563	MRP63
ENSG00000159398	16	55880066	55989943	85	14	730198	-1.7094	0.95632	CES5A
ENSG00000118298	1	150229554	150237478	2	1	730198	-1.7101	0.95638	CA14
ENSG00000171368	5	660883	693510	8	3	730198	-1.7115	0.95651	TPPP
ENSG00000268223	5	115387163	115395815	2	1	730198	-1.7121	0.95656	ARL14EPL
ENSG00000129235	17	6544078	6547861	5	2	730198	-1.7123	0.95658	TXNDC17
ENSG00000106415	7	8008425	8133902	79	9	730198	-1.7125	0.9566	GLCCI1
ENSG00000160185	21	43824008	43867791	32	8	730198	-1.7142	0.95675	UBASH3A
ENSG00000135299	6	90142889	90343553	120	15	730198	-1.716	0.95692	ANKRD6
ENSG00000183032	14	37147636	37642071	409	49	730198	-1.7169	0.957	SLC25A21
ENSG00000204323	17	73629514	73637484	3	1	730198	-1.7175	0.95706	SMIM5
ENSG00000157554	21	39751949	40033704	218	42	730198	-1.7183	0.95713	ERG
ENSG00000158296	20	45186463	45304714	100	19	730198	-1.7192	0.95721	SLC13A3
ENSG00000133019	1	239549865	240078750	295	36	730198	-1.7195	0.95724	CHRM3
ENSG00000178562	2	204571198	204603635	26	4	730198	-1.72	0.95728	CD28
ENSG00000110324	11	117857063	117872196	18	4	730198	-1.7203	0.95732	IL10RA
ENSG00000067715	12	79257773	79845788	340	27	730198	-1.7214	0.95741	SYT1
ENSG00000132680	1	155882834	155904191	7	2	730198	-1.7219	0.95746	KIAA0907
ENSG00000188342	13	45694650	45858237	69	2	730198	-1.722	0.95746	GTF2F2
ENSG00000198398	3	190146444	190167665	19	4	730198	-1.723	0.95755	TMEM207
ENSG00000183347	1	89829617	89852020	21	5	730198	-1.7242	0.95766	GBP6
ENSG00000175267	16	22103859	22168287	13	3	730198	-1.7248	0.95772	VWA3A
ENSG00000099968	22	18111621	18213388	64	7	730198	-1.7253	0.95777	BCL2L13
ENSG00000128254	22	32329507	32341504	7	2	730198	-1.7277	0.95798	C22orf24
ENSG00000124006	2	220415451	220436581	4	2	730198	-1.7294	0.95813	OBSL1
ENSG00000258989	14	61995846	62124682	80	14	730198	-1.7298	0.95817	RP11-47I22.4
ENSG00000164303	4	185009859	185142383	145	22	730198	-1.7303	0.95821	ENPP6
ENSG00000269891	10	98757795	99052413	192	31	730198	-1.7307	0.95825	ARHGAP19-SLIT1
ENSG00000114698	3	145910126	145968966	27	4	730198	-1.7308	0.95826	PLSCR4
ENSG00000138650	4	134070470	134129356	28	7	730198	-1.731	0.95827	PCDH10
ENSG00000183354	9	5881596	6007901	62	5	730198	-1.7353	0.95866	KIAA2026
ENSG00000116213	1	3547331	3569325	6	2	730198	-1.736	0.95872	WRAP73
ENSG00000206559	3	28390637	28579613	16	2	730198	-1.739	0.95898	ZCWPW2
ENSG00000130764	1	3696784	3713068	13	5	730198	-1.739	0.95899	LRRC47
ENSG00000084072	1	40157854	40229586	42	10	730198	-1.7392	0.959	PPIE
ENSG00000170961	8	122624356	122653630	22	3	730198	-1.7403	0.9591	HAS2
ENSG00000164309	5	78985700	79096063	83	19	730198	-1.7416	0.95921	CMYA5
ENSG00000042493	2	85621871	85645555	10	4	730198	-1.742	0.95924	CAPG
ENSG00000133561	7	150322463	150329473	6	2	730198	-1.7442	0.95944	GIMAP6
ENSG00000167771	11	63678693	63684316	3	1	730198	-1.7446	0.95947	RCOR2
ENSG00000172936	3	38179969	38184513	3	2	730198	-1.7463	0.95962	MYD88
ENSG00000142556	19	52516018	52533493	9	2	730198	-1.7463	0.95962	ZNF614
ENSG00000146409	6	133090509	133119701	25	4	730198	-1.7469	0.95967	SLC18B1
ENSG00000204464	1	15490840	15497813	4	2	730198	-1.7498	0.95992	C1orf195
ENSG00000164692	7	94023873	94060544	48	9	730198	-1.7516	0.96008	COL1A2
ENSG00000174343	4	40337346	40357234	27	5	730198	-1.7525	0.96016	CHRNA9
ENSG00000170615	7	102993177	103086624	45	6	730198	-1.7542	0.9603	SLC26A5
ENSG00000104164	15	45879321	45908197	1	1	730198	-1.7543	0.96031	BLOC1S6
ENSG00000188124	11	6789218	6790286	3	2	730198	-1.7598	0.96078	OR2AG2
ENSG00000153339	18	29409136	29533099	62	7	730198	-1.7609	0.96087	TRAPPC8
ENSG00000129472	14	21927179	21945132	6	1	730198	-1.7615	0.96092	RAB2B
ENSG00000177663	22	17565844	17596583	18	6	730198	-1.7649	0.96121	IL17RA
ENSG00000078725	9	121915736	122131745	105	18	730198	-1.7693	0.96158	BRINP1
ENSG00000175048	6	157802165	158099178	54	9	730198	-1.7712	0.96174	ZDHHC14
ENSG00000269738	9	125148344	125148928	1	1	730198	-1.7726	0.96185	AL162424.1
ENSG00000205220	16	67968405	67970990	1	1	730198	-1.7755	0.96209	PSMB10
ENSG00000169964	3	44903361	44907162	1	1	730198	-1.7757	0.96211	TMEM42
ENSG00000100373	22	45680863	45691755	12	3	730198	-1.7772	0.96224	UPK3A
ENSG00000176984	11	120039685	120042387	3	1	730198	-1.7786	0.96235	AP000679.2
ENSG00000012124	19	35810164	35838258	9	3	730198	-1.779	0.96238	CD22
ENSG00000179583	16	10971055	11026079	16	5	730198	-1.7808	0.96253	CIITA
ENSG00000105640	19	17970685	17974962	1	1	730198	-1.7815	0.96258	RPL18A
ENSG00000186118	1	47134527	47139266	2	1	730198	-1.7822	0.96264	TEX38
ENSG00000185028	5	191626	195468	1	1	730198	-1.789	0.96319	LRRC14B
ENSG00000183671	2	207040040	207082771	27	6	730198	-1.7897	0.96325	GPR1
ENSG00000139269	12	57846106	57853063	2	1	730198	-1.7898	0.96325	INHBE
ENSG00000164916	7	4683388	4811074	18	5	730198	-1.7911	0.96336	FOXK1
ENSG00000162849	1	245318287	245872733	284	57	730198	-1.7913	0.96337	KIF26B
ENSG00000128989	15	52839242	52862080	16	2	730198	-1.7939	0.96359	ARPP19
ENSG00000145919	5	173034517	173043663	3	2	730198	-1.7946	0.96364	BOD1
ENSG00000230301	3	97983088	97984200	3	1	730198	-1.797	0.96383	OR5H6
ENSG00000257327	12	104235229	104238442	3	2	730198	-1.7977	0.96389	RP11-650K20.3
ENSG00000088035	1	63833261	63904233	32	5	730198	-1.7986	0.96396	ALG6
ENSG00000163218	1	153302596	153321316	24	2	730198	-1.8005	0.96411	PGLYRP4
ENSG00000033011	16	5083703	5137380	23	6	730198	-1.8005	0.96411	ALG1
ENSG00000140297	15	59887074	59932438	13	3	730198	-1.8027	0.96428	GCNT3
ENSG00000167748	19	51322404	51327043	3	2	730198	-1.8033	0.96433	KLK1
ENSG00000186924	21	31973414	31973612	1	1	730198	-1.8038	0.96437	KRTAP22-1
ENSG00000169136	19	50431959	50437192	2	1	730198	-1.8055	0.9645	ATF5
ENSG00000152291	2	85545147	85555548	21	1	730198	-1.8057	0.96452	TGOLN2
ENSG00000107614	10	17184253	17244053	79	4	730198	-1.8068	0.9646	TRDMT1
ENSG00000164122	4	177134824	177198722	60	11	730198	-1.8098	0.96483	ASB5
ENSG00000128699	2	190635049	190649097	6	2	730198	-1.8101	0.96486	ORMDL1
ENSG00000151892	10	117816444	118032979	223	29	730198	-1.8103	0.96487	GFRA1
ENSG00000184351	21	31852018	31852663	1	1	730198	-1.8119	0.965	KRTAP19-1
ENSG00000142544	19	51600863	51611627	4	2	730198	-1.8162	0.96533	CTU1
ENSG00000113088	5	54320081	54330398	4	1	730198	-1.8165	0.96536	GZMK
ENSG00000114423	3	105374305	105588396	154	10	730198	-1.8185	0.9655	CBLB
ENSG00000145850	5	156346293	156390266	4	2	730198	-1.8197	0.9656	TIMD4
ENSG00000169871	7	100728720	100735017	2	1	730198	-1.8202	0.96563	TRIM56
ENSG00000154642	21	19161284	19191703	14	4	730198	-1.8217	0.96575	C21orf91
ENSG00000108666	17	30651584	30677042	2	1	730198	-1.8223	0.96579	C17orf75
ENSG00000140332	15	70340129	70390515	16	2	730198	-1.823	0.96585	TLE3
ENSG00000108561	17	5336097	5352150	8	2	730198	-1.8243	0.96594	C1QBP
ENSG00000164089	4	109663196	109684210	6	1	730198	-1.8245	0.96596	ETNPPL
ENSG00000130377	19	6135258	6193112	11	1	730198	-1.8249	0.96599	ACSBG2
ENSG00000179088	12	103631369	103889749	169	17	730198	-1.826	0.96608	C12orf42
ENSG00000165458	11	71934745	71950149	3	1	730198	-1.8286	0.96627	INPPL1
ENSG00000172315	20	45313004	45318418	3	1	730198	-1.8287	0.96627	TP53RK
ENSG00000186474	19	51532348	51538486	3	1	730198	-1.83	0.96638	KLK12
ENSG00000120054	10	101801950	101841634	6	2	730198	-1.8312	0.96646	CPN1
ENSG00000167971	16	2227184	2246526	4	1	730198	-1.8335	0.96664	CASKIN1
ENSG00000163467	1	156307105	156316786	1	1	730198	-1.8366	0.96686	TSACC
ENSG00000105971	7	115927434	116148595	151	21	730198	-1.8375	0.96693	CAV2
ENSG00000060971	3	38144620	38178733	9	3	730198	-1.8425	0.9673	ACAA1
ENSG00000167766	19	53097313	53193749	81	13	730198	-1.8426	0.96731	ZNF83
ENSG00000132361	17	2592680	2615957	6	1	730198	-1.8461	0.96756	CLUH
ENSG00000145990	6	13358062	13487894	90	12	730198	-1.8468	0.96761	GFOD1
ENSG00000258973	14	24801516	24806588	4	2	730198	-1.8484	0.96773	RP11-934B9.3
ENSG00000213694	9	91606362	91619925	3	1	730198	-1.8495	0.9678	S1PR3
ENSG00000165389	14	34901995	34931562	6	2	730198	-1.8513	0.96794	SPTSSA
ENSG00000160182	21	43782391	43786703	3	2	730198	-1.8519	0.96798	TFF1
ENSG00000188883	7	139137436	139168458	6	3	730198	-1.8557	0.96825	KLRG2
ENSG00000182177	2	237102095	237173052	47	5	730198	-1.856	0.96827	ASB18
ENSG00000063176	19	49122548	49133974	1	1	730198	-1.8602	0.96857	SPHK2
ENSG00000171517	1	85277285	85358896	65	16	730198	-1.8612	0.96864	LPAR3
ENSG00000130368	6	160327974	160329108	1	1	730198	-1.8611	0.96864	MAS1
ENSG00000162543	1	20512578	20522541	4	1	730198	-1.8613	0.96865	UBXN10
ENSG00000105819	7	102937869	102969958	5	2	730198	-1.8617	0.96868	PMPCB
ENSG00000198551	19	11670189	11729950	29	6	730198	-1.8617	0.96868	ZNF627
ENSG00000164219	5	114546527	114598569	26	5	730198	-1.8627	0.96875	PGGT1B
ENSG00000135093	12	109460894	109525831	16	3	730198	-1.8628	0.96876	USP30
ENSG00000124491	6	6144318	6321246	179	32	730198	-1.8642	0.96885	F13A1
ENSG00000106459	7	129251555	129396922	81	12	730198	-1.8649	0.9689	NRF1
ENSG00000222031	2	151857734	151905288	73	10	730198	-1.865	0.96891	AC023469.1
ENSG00000167257	11	117103341	117157161	12	3	730198	-1.8673	0.96907	RNF214
ENSG00000139684	13	47345391	47371367	10	2	730198	-1.8676	0.96909	ESD
ENSG00000181885	17	7163222	7167302	2	1	730198	-1.8678	0.9691	CLDN7
ENSG00000120149	5	174151536	174157896	5	1	730198	-1.8689	0.96918	MSX2
ENSG00000178233	6	44238203	44275243	19	2	730198	-1.869	0.96919	TMEM151B
ENSG00000176853	8	124780696	124827692	18	3	730198	-1.869	0.96919	FAM91A1
ENSG00000128309	22	37415676	37425863	6	2	730198	-1.8694	0.96921	MPST
ENSG00000176087	5	139944041	139948688	4	2	730198	-1.8698	0.96924	SLC35A4
ENSG00000117013	1	41249684	41306124	31	10	730198	-1.87	0.96926	KCNQ4
ENSG00000189056	7	103112231	103629963	546	55	730198	-1.8703	0.96928	RELN
ENSG00000149451	20	3648612	3662893	5	2	730198	-1.8704	0.96929	ADAM33
ENSG00000044090	6	43005355	43021683	3	1	730198	-1.8711	0.96933	CUL7
ENSG00000157087	3	10365707	10749716	366	54	730198	-1.8717	0.96938	ATP2B2
ENSG00000186908	12	77157368	77247476	50	4	730198	-1.8719	0.96939	ZDHHC17
ENSG00000186803	9	21206180	21207142	1	1	730198	-1.8721	0.9694	IFNA10
ENSG00000014914	1	149900543	149908791	1	1	730198	-1.8747	0.96959	MTMR11
ENSG00000149043	11	1848709	1858751	4	2	730198	-1.8774	0.96977	SYT8
ENSG00000258365	12	94671534	94676620	7	2	730198	-1.8774	0.96977	RP11-1105G2.3
ENSG00000173338	11	65360326	65363467	1	1	730198	-1.879	0.96988	KCNK7
ENSG00000146221	6	44246480	44265458	13	1	730198	-1.8792	0.96989	TCTE1
ENSG00000136940	9	125560668	125590910	3	1	730198	-1.8823	0.9701	PDCL
ENSG00000237388	11	48510269	48511332	1	1	730198	-1.8828	0.97014	OR4A47
ENSG00000206561	3	15491640	15563258	71	7	730198	-1.8852	0.9703	COLQ
ENSG00000114107	3	138213186	138313380	33	2	730198	-1.8869	0.97042	CEP70
ENSG00000166105	11	134144139	134189458	16	5	730198	-1.8873	0.97044	GLB1L3
ENSG00000137171	6	43008515	43042837	6	1	730198	-1.8884	0.97052	KLC4
ENSG00000100888	14	21853353	21924285	4	1	730198	-1.8892	0.97056	CHD8
ENSG00000203963	1	67557848	67697536	88	10	730198	-1.891	0.97069	C1orf141
ENSG00000204642	6	29690552	29706305	19	3	730198	-1.8941	0.97089	HLA-F
ENSG00000073598	17	33448598	33457751	3	1	730198	-1.8952	0.97097	FNDC8
ENSG00000144115	2	88469835	88486146	10	4	730198	-1.8954	0.97098	THNSL2
ENSG00000272305	3	53003135	53133469	65	7	730198	-1.8982	0.97117	RP11-894J14.5
ENSG00000126785	14	63670832	63759937	73	10	730198	-1.899	0.97122	RHOJ
ENSG00000124275	5	7851299	7906138	50	8	730198	-1.8993	0.97124	MTRR
ENSG00000049656	5	1317859	1345214	14	2	730198	-1.9008	0.97134	CLPTM1L
ENSG00000117226	1	89472349	89488577	9	2	730198	-1.9049	0.97161	GBP3
ENSG00000071282	3	8543393	8609805	75	6	730198	-1.9053	0.97163	LMCD1
ENSG00000146678	7	45927956	45933267	5	2	730198	-1.9061	0.97168	IGFBP1
ENSG00000239704	17	15339332	15406922	55	11	730198	-1.907	0.97174	CDRT4
ENSG00000180425	11	114262165	114271139	6	1	730198	-1.9077	0.97179	C11orf71
ENSG00000236311	10	102849078	102890883	21	4	730198	-1.9085	0.97184	TLX1NB
ENSG00000129810	3	20202085	20227784	15	3	730198	-1.9095	0.9719	SGOL1
ENSG00000184478	11	5968570	5969591	2	1	730198	-1.9098	0.97192	OR56A3
ENSG00000141639	18	48086448	48258194	161	23	730198	-1.9109	0.97199	MAPK4
ENSG00000204140	6	35748794	35761452	3	2	730198	-1.9139	0.97218	CLPSL1
ENSG00000072756	3	3168600	3192563	14	2	730198	-1.914	0.97219	TRNT1
ENSG00000158691	6	28346732	28367511	13	2	730198	-1.9141	0.9722	ZSCAN12
ENSG00000156671	10	76859344	76941881	41	5	730198	-1.9142	0.9722	SAMD8
ENSG00000170265	7	148892577	148923339	12	3	730198	-1.9147	0.97223	ZNF282
ENSG00000138107	10	104238986	104262482	2	1	730198	-1.9146	0.97223	ACTR1A
ENSG00000184897	3	129033615	129035120	2	1	730198	-1.9173	0.9724	H1FX
ENSG00000103550	16	19714902	19729557	8	1	730198	-1.9181	0.97245	KNOP1
ENSG00000197608	19	52567719	52599018	31	3	730198	-1.9223	0.97271	ZNF841
ENSG00000142856	1	63906441	64059392	74	5	730198	-1.9225	0.97273	ITGB3BP
ENSG00000123989	2	220403669	220408509	1	1	730198	-1.9229	0.97275	CHPF
ENSG00000183340	11	96123153	96240738	67	9	730198	-1.9306	0.97323	JRKL
ENSG00000170236	15	50792759	50838905	13	3	730198	-1.9365	0.97359	USP50
ENSG00000163935	3	52937588	53080766	54	6	730198	-1.9367	0.97361	SFMBT1
ENSG00000141179	17	53828340	53920191	76	6	730198	-1.9381	0.97369	PCTP
ENSG00000143340	1	179712298	179785333	86	14	730198	-1.9395	0.97378	FAM163A
ENSG00000153044	5	68485375	68506184	11	2	730198	-1.9398	0.9738	CENPH
ENSG00000132554	8	100973164	101143496	75	6	730198	-1.9407	0.97385	RGS22
ENSG00000110171	11	6469843	6495689	11	2	730198	-1.9414	0.9739	TRIM3
ENSG00000134007	14	70989075	71001732	8	2	730198	-1.9425	0.97396	ADAM20
ENSG00000113597	5	64920543	64962060	32	3	730198	-1.943	0.97399	TRAPPC13
ENSG00000156096	4	70345883	70391732	29	5	730198	-1.9434	0.97401	UGT2B4
ENSG00000198854	1	152691998	152692905	4	1	730198	-1.9443	0.97407	C1orf68
ENSG00000151461	10	11962021	12085169	101	11	730198	-1.9447	0.9741	UPF2
ENSG00000253293	7	27210210	27219880	2	1	730198	-1.9457	0.97415	HOXA10
ENSG00000100385	22	37521878	37571094	22	6	730198	-1.948	0.97429	IL2RB
ENSG00000196218	19	38924339	39078204	48	11	730198	-1.9495	0.97438	RYR1
ENSG00000113575	5	133530025	133561833	17	2	730198	-1.9514	0.97449	PPP2CA
ENSG00000164976	9	34366668	34376851	5	2	730198	-1.9516	0.97451	KIAA1161
ENSG00000174407	20	61147660	61167971	4	2	730198	-1.9542	0.97466	C20orf166
ENSG00000128408	22	45809572	45828376	17	3	730198	-1.9618	0.97511	RIBC2
ENSG00000260362	16	9760742	9770700	2	1	730198	-1.9641	0.97524	RP11-297M9.1
ENSG00000055483	17	76783463	76837523	24	3	730198	-1.9646	0.97527	USP36
ENSG00000179855	19	3585551	3593539	5	2	730198	-1.9645	0.97527	GIPC3
ENSG00000118515	6	134490384	134639250	80	23	730198	-1.9661	0.97536	SGK1
ENSG00000236939	8	104145191	104153703	2	1	730198	-1.9665	0.97538	C8orf56
ENSG00000077420	10	26727132	26856732	73	9	730198	-1.9667	0.97539	APBB1IP
ENSG00000131871	15	101811022	101817705	2	1	730198	-1.9667	0.97539	VIMP
ENSG00000171806	1	169761670	169764107	1	1	730198	-1.9676	0.97544	METTL18
ENSG00000111331	12	113376157	113411054	12	2	730198	-1.9691	0.97553	OAS3
ENSG00000157330	1	12806163	12823847	16	3	730198	-1.9732	0.97576	C1orf158
ENSG00000179314	17	5675554	6027747	290	53	730198	-1.9775	0.97601	WSCD1
ENSG00000100360	22	37154246	37172300	13	2	730198	-1.9789	0.97609	IFT27
ENSG00000114209	3	167401086	167452727	26	1	730198	-1.981	0.9762	PDCD10
ENSG00000119048	5	133706870	133727683	7	1	730198	-1.9808	0.9762	UBE2B
ENSG00000251503	1	10490159	10512210	12	2	730198	-1.9812	0.97622	APITD1-CORT
ENSG00000175279	1	10490159	10512210	12	2	730198	-1.9812	0.97622	APITD1
ENSG00000185264	22	37387163	37403882	14	3	730198	-1.9812	0.97622	TEX33
ENSG00000203965	1	63989043	64038364	20	3	730198	-1.9833	0.97633	EFCAB7
ENSG00000189134	6	28227098	28228736	2	1	730198	-1.9835	0.97634	NKAPL
ENSG00000110717	11	67798084	67804111	1	1	730198	-1.9835	0.97635	NDUFS8
ENSG00000170178	2	176964458	176966408	1	1	730198	-1.9857	0.97647	HOXD12
ENSG00000149308	11	108027942	108093369	22	2	730198	-1.9871	0.97655	NPAT
ENSG00000180891	17	55938604	56032684	27	6	730198	-1.9877	0.97658	CUEDC1
ENSG00000131504	5	140894583	140998622	26	7	730198	-1.988	0.97659	DIAPH1
ENSG00000182253	15	99638420	99675798	42	7	730198	-1.9883	0.97661	SYNM
ENSG00000203667	1	244998624	245008359	1	1	730198	-1.9908	0.97675	COX20
ENSG00000178795	11	76927603	77012732	29	2	730198	-1.9922	0.97683	GDPD4
ENSG00000141219	17	71228372	71245091	23	2	730198	-1.9933	0.97689	C17orf80
ENSG00000196227	20	58508819	58523735	1	1	730198	-1.9942	0.97693	FAM217B
ENSG00000120160	9	27284656	27297137	16	4	730198	-1.9964	0.97705	EQTN
ENSG00000188558	1	248684916	248685964	1	1	730198	-1.9976	0.97712	OR2G6
ENSG00000136715	2	128698791	128785694	47	4	730198	-1.9982	0.97715	SAP130
ENSG00000185198	19	685521	695460	4	2	730198	-1.9985	0.97717	PRSS57
ENSG00000257949	17	73975301	73996667	4	2	730198	-1.9987	0.97718	TEN1
ENSG00000178150	19	48675575	48790865	54	10	730198	-1.9993	0.97721	ZNF114
ENSG00000178096	1	149859440	149872351	4	1	730198	-2.0044	0.97749	BOLA1
ENSG00000169515	19	46913629	46916841	1	1	730198	-2.0074	0.97764	CCDC8
ENSG00000149311	11	108093211	108239829	56	2	730198	-2.0078	0.97767	ATM
ENSG00000166840	11	58672871	58811000	114	8	730198	-2.0094	0.97775	GLYATL1
ENSG00000110455	11	44087475	44105772	20	5	730198	-2.0163	0.97811	ACCS
ENSG00000108292	17	36861795	36886056	2	1	730198	-2.0168	0.97814	MLLT6
ENSG00000101220	20	3734155	3749034	1	1	730198	-2.0171	0.97816	C20orf27
ENSG00000179695	12	55845998	55846936	1	1	730198	-2.0173	0.97817	OR6C2
ENSG00000100029	22	30972612	31003070	11	3	730198	-2.018	0.97821	PES1
ENSG00000256061	15	55702723	55800432	29	6	730198	-2.0216	0.97839	DYX1C1
ENSG00000167562	19	53059075	53090427	13	4	730198	-2.0226	0.97844	ZNF701
ENSG00000164902	5	125935960	125962944	10	1	730198	-2.0244	0.97853	PHAX
ENSG00000166128	15	63481668	63559981	31	5	730198	-2.0286	0.97875	RAB8B
ENSG00000121270	16	48200821	48281479	19	3	730198	-2.0293	0.97878	ABCC11
ENSG00000134545	12	10594863	10607284	9	2	730198	-2.0304	0.97884	KLRC1
ENSG00000143942	2	53994929	54002333	6	2	730198	-2.0333	0.97899	CHAC2
ENSG00000196184	1	159409512	159410600	2	1	730198	-2.0334	0.979	OR10J1
ENSG00000121350	12	21590549	21623300	59	3	730198	-2.0356	0.9791	PYROXD1
ENSG00000163156	1	151129140	151142773	3	2	730198	-2.0356	0.97911	SCNM1
ENSG00000111716	12	21788276	21910791	39	2	730198	-2.0359	0.97912	LDHB
ENSG00000180104	5	443273	472052	23	3	730198	-2.0361	0.97913	EXOC3
ENSG00000049883	5	71616194	71656052	6	2	730198	-2.0368	0.97917	PTCD2
ENSG00000065911	2	74425689	74444692	7	2	730198	-2.0382	0.97924	MTHFD2
ENSG00000127980	7	92116334	92157845	9	1	730198	-2.0398	0.97931	PEX1
ENSG00000005100	17	5344232	5372380	18	5	730198	-2.0456	0.9796	DHX33
ENSG00000187942	1	22138758	22151714	6	3	730198	-2.0462	0.97963	LDLRAD2
ENSG00000116171	1	53392901	53517375	70	4	730198	-2.0468	0.97966	SCP2
ENSG00000052802	4	166248775	166264312	13	4	730198	-2.0472	0.97968	MSMO1
ENSG00000123472	1	47098409	47139539	20	1	730198	-2.0475	0.97969	ATPAF1
ENSG00000159658	1	47124366	47184824	38	3	730198	-2.0493	0.97978	EFCAB14
ENSG00000137547	8	55047770	55060461	7	1	730198	-2.0527	0.97995	MRPL15
ENSG00000159399	2	75061108	75120486	54	9	730198	-2.0551	0.98007	HK2
ENSG00000206418	18	8609443	8639379	31	4	730198	-2.0569	0.98015	RAB12
ENSG00000167080	17	47209822	47247351	15	5	730198	-2.0582	0.98021	B4GALNT2
ENSG00000249222	22	43035809	43036607	1	1	730198	-2.0598	0.98029	ATP5L2
ENSG00000119950	10	111967363	112047123	39	5	730198	-2.0603	0.98031	MXI1
ENSG00000108953	17	1247566	1303672	37	5	730198	-2.0608	0.98034	YWHAE
ENSG00000164919	8	100885428	100906290	11	1	730198	-2.0657	0.98057	COX6C
ENSG00000103811	15	79213400	79241916	4	1	730198	-2.0661	0.98059	CTSH
ENSG00000130176	19	11649532	11661138	2	1	730198	-2.0677	0.98067	CNN1
ENSG00000109272	4	74718906	74719872	1	1	730198	-2.0719	0.98086	PF4V1
ENSG00000197860	5	64961755	65018862	26	4	730198	-2.0735	0.98094	SGTB
ENSG00000124875	4	74702214	74714781	1	1	730198	-2.0744	0.98098	CXCL6
ENSG00000176024	19	52430400	52452012	18	3	730198	-2.0771	0.98111	ZNF613
ENSG00000077157	1	202317827	202561834	22	4	730198	-2.0783	0.98116	PPP1R12B
ENSG00000091128	7	107663993	107770801	18	2	730198	-2.0805	0.98126	LAMB4
ENSG00000187758	4	100197524	100212185	5	2	730198	-2.0808	0.98127	ADH1A
ENSG00000122873	10	60028818	60049346	20	1	730198	-2.0821	0.98133	CISD1
ENSG00000144909	3	125247702	125313934	36	5	730198	-2.0867	0.98154	OSBPL11
ENSG00000167754	19	51446559	51456349	3	2	730198	-2.092	0.98178	KLK5
ENSG00000043514	1	40306723	40349183	16	3	730198	-2.0928	0.98182	TRIT1
ENSG00000196352	1	207494853	207534311	9	2	730198	-2.0948	0.9819	CD55
ENSG00000204160	1	27153201	27184093	11	3	730198	-2.0948	0.98191	ZDHHC18
ENSG00000256087	19	52534632	52598991	51	4	730198	-2.0953	0.98193	ZNF432
ENSG00000004809	6	110745890	110797844	46	9	730198	-2.0974	0.98202	SLC22A16
ENSG00000112164	6	39016574	39055519	49	7	730198	-2.1007	0.98217	GLP1R
ENSG00000214022	7	150065278	150071133	2	1	730198	-2.1026	0.98225	REPIN1
ENSG00000168542	2	189839046	189877472	20	3	730198	-2.1029	0.98226	COL3A1
ENSG00000213977	17	3566196	3571976	2	1	730198	-2.104	0.98231	TAX1BP3
ENSG00000156097	1	110082494	110091028	4	1	730198	-2.1059	0.98239	GPR61
ENSG00000170906	19	54606036	54612564	2	1	730198	-2.1117	0.98264	NDUFA3
ENSG00000176903	14	74178494	74181128	2	1	730198	-2.1131	0.98271	PNMA1
ENSG00000108559	17	5264258	5323480	43	4	730198	-2.1151	0.98279	NUP88
ENSG00000113048	5	71515236	71616473	23	5	730198	-2.117	0.98287	MRPS27
ENSG00000158234	3	138327448	138352218	11	2	730198	-2.1191	0.98296	FAIM
ENSG00000099785	19	8478154	8503901	2	1	730198	-2.1199	0.98299	2023-03-02
ENSG00000137080	9	21165636	21166659	1	1	730198	-2.1221	0.98308	IFNA21
ENSG00000185069	12	53161939	53171129	9	2	730198	-2.125	0.98321	KRT76
ENSG00000189057	11	58874658	58894883	5	1	730198	-2.1276	0.98331	FAM111B
ENSG00000173442	11	65343509	65360121	5	2	730198	-2.1299	0.98341	EHBP1L1
ENSG00000085978	2	234118697	234204320	49	4	730198	-2.1353	0.98363	ATG16L1
ENSG00000139797	13	98828039	98829519	1	1	730198	-2.1366	0.98369	RNF113B
ENSG00000109705	4	13542454	13546674	1	1	730198	-2.1379	0.98374	NKX3-2
ENSG00000090054	9	94794281	94877666	32	4	730198	-2.1387	0.98377	SPTLC1
ENSG00000161573	17	34303529	34308532	3	1	730198	-2.143	0.98394	CCL16
ENSG00000159231	21	37507210	37518864	10	2	730198	-2.1468	0.9841	CBR3
ENSG00000173548	15	75940247	75954642	7	2	730198	-2.148	0.98414	SNX33
ENSG00000155265	10	99609996	99631337	2	1	730198	-2.1482	0.98415	GOLGA7B
ENSG00000188505	19	39687601	39692524	2	1	730198	-2.1486	0.98417	NCCRP1
ENSG00000090376	12	66582659	66648402	15	3	730198	-2.1496	0.98421	IRAK3
ENSG00000160216	21	45285067	45406417	32	6	730198	-2.1511	0.98427	AGPAT3
ENSG00000180259	20	4711928	4721314	18	3	730198	-2.1563	0.98447	PRNT
ENSG00000174448	18	51850728	51884334	27	2	730198	-2.1607	0.98464	STARD6
ENSG00000177191	19	41931264	41934635	3	1	730198	-2.1613	0.98467	B3GNT8
ENSG00000115977	2	69688532	69901481	88	8	730198	-2.1617	0.98468	AAK1
ENSG00000133639	12	92536286	92539673	1	1	730198	-2.1673	0.9849	BTG1
ENSG00000234284	5	178450753	178462065	17	3	730198	-2.1689	0.98495	ZNF879
ENSG00000165682	12	10138241	10166023	44	7	730198	-2.1745	0.98517	CLEC1B
ENSG00000133997	14	71047974	71067384	15	3	730198	-2.1761	0.98523	MED6
ENSG00000076053	11	114270752	114284925	12	3	730198	-2.1764	0.98524	RBM7
ENSG00000104763	8	17913934	17942494	38	3	730198	-2.1769	0.98526	ASAH1
ENSG00000105647	19	18263928	18281350	1	1	730198	-2.1827	0.98547	PIK3R2
ENSG00000120800	12	101673887	101780394	48	5	730198	-2.187	0.98563	UTP20
ENSG00000088451	13	95226308	95248511	19	3	730198	-2.1892	0.98571	TGDS
ENSG00000171791	18	60790579	60987361	121	28	730198	-2.1918	0.9858	BCL2
ENSG00000065717	19	2997636	3047633	11	3	730198	-2.1921	0.98581	TLE2
ENSG00000118507	6	131456806	131604675	100	12	730198	-2.1978	0.98602	AKAP7
ENSG00000163898	3	185224050	185270401	11	1	730198	-2.2062	0.98632	LIPH
ENSG00000162594	1	67632083	67725662	61	10	730198	-2.2084	0.98639	IL23R
ENSG00000088356	20	30532758	30539895	3	1	730198	-2.2199	0.98679	PDRG1
ENSG00000100219	22	29190543	29196585	2	1	730198	-2.2202	0.9868	XBP1
ENSG00000101057	20	42295754	42345136	12	2	730198	-2.2249	0.98696	MYBL2
ENSG00000111674	12	7022909	7032861	1	1	730198	-2.2267	0.98702	ENO2
ENSG00000085511	6	161412759	161538417	61	8	730198	-2.2271	0.98703	MAP3K4
ENSG00000169221	16	30368423	30381585	1	1	730198	-2.2315	0.98718	TBC1D10B
ENSG00000128789	18	12658737	12725739	27	4	730198	-2.2347	0.98728	PSMG2
ENSG00000130940	1	10696661	10856707	23	8	730198	-2.2374	0.98737	CASZ1
ENSG00000003147	7	8152814	8302317	106	24	730198	-2.2425	0.98754	ICA1
ENSG00000067066	2	231280657	231408805	122	15	730198	-2.2428	0.98755	SP100
ENSG00000179023	1	18807424	18812478	6	2	730198	-2.2503	0.98779	KLHDC7A
ENSG00000102804	13	45007655	45151283	76	5	730198	-2.2527	0.98786	TSC22D1
ENSG00000171246	17	78440948	78451643	3	1	730198	-2.2697	0.98839	NPTX1
ENSG00000135778	1	233086351	233119628	11	2	730198	-2.2713	0.98844	NTPCR
ENSG00000266953	19	34887220	34900269	4	2	730198	-2.276	0.98858	RP11-618P17.4
ENSG00000267908	19	56751773	56758863	3	1	730198	-2.2772	0.98861	ZSCAN5D
ENSG00000049323	2	33172039	33624576	177	30	730198	-2.2776	0.98863	LTBP1
ENSG00000137413	6	42018251	42055199	24	7	730198	-2.2814	0.98874	TAF8
ENSG00000259060	14	21051051	21077954	25	7	730198	-2.2835	0.9888	RNASE11
ENSG00000173464	14	21051054	21078043	25	7	730198	-2.2835	0.9888	RNASE11
ENSG00000116584	1	155916630	155976861	15	3	730198	-2.2917	0.98904	ARHGEF2
ENSG00000101442	20	37377085	37400834	14	3	730198	-2.2917	0.98904	ACTR5
ENSG00000132334	10	129705325	129884119	143	34	730198	-2.3033	0.98937	PTPRE
ENSG00000143858	1	202559724	202679545	72	12	730198	-2.3041	0.98939	SYT2
ENSG00000177932	5	178487416	178510538	16	3	730198	-2.3092	0.98953	ZNF354C
ENSG00000162063	16	2479395	2508855	4	1	730198	-2.3098	0.98955	CCNF
ENSG00000162664	1	90460671	90501090	9	2	730198	-2.3205	0.98984	ZNF326
ENSG00000154262	17	67074843	67138029	45	4	730198	-2.3234	0.98992	ABCA6
ENSG00000136319	14	20724717	20774153	26	8	730198	-2.3314	0.99013	TTC5
ENSG00000174231	17	1553923	1588176	8	2	730198	-2.3322	0.99015	PRPF8
ENSG00000157470	15	59664892	59815748	35	6	730198	-2.3364	0.99027	FAM81A
ENSG00000083454	17	3575493	3599698	11	3	730198	-2.3373	0.99029	P2RX5
ENSG00000143401	1	150190717	150208504	3	1	730198	-2.3408	0.99038	ANP32E
ENSG00000180667	1	207217194	207226325	2	1	730198	-2.3431	0.99044	YOD1
ENSG00000166323	11	108179246	108338258	58	3	730198	-2.3453	0.99049	C11orf65
ENSG00000204291	9	101705461	101833069	103	12	730198	-2.3459	0.99051	COL15A1
ENSG00000108021	10	5726801	5805703	37	5	730198	-2.3476	0.99055	FAM208B
ENSG00000197938	3	98001732	98002676	2	1	730198	-2.3478	0.99056	OR5H2
ENSG00000234409	22	20135950	20138399	1	1	730198	-2.3487	0.99058	AC006547.14
ENSG00000106006	7	27185015	27190222	5	2	730198	-2.3503	0.99062	HOXA6
ENSG00000173114	7	110731062	110765510	13	2	730198	-2.353	0.99069	LRRN3
ENSG00000139865	14	38065052	38510647	215	25	730198	-2.3548	0.99073	TTC6
ENSG00000116903	1	231468480	231473598	3	1	730198	-2.3555	0.99075	EXOC8
ENSG00000124813	6	45295894	45632086	263	29	730198	-2.36	0.99086	RUNX2
ENSG00000188886	2	96789589	96804175	5	1	730198	-2.3613	0.9909	ASTL
ENSG00000130414	2	240831867	240964819	136	18	730198	-2.3623	0.99092	NDUFA10
ENSG00000168453	8	21971928	21990897	3	1	730198	-2.3637	0.99095	HR
ENSG00000164073	4	128838960	128887150	3	1	730198	-2.3654	0.991	MFSD8
ENSG00000135333	6	93949738	94129265	144	25	730198	-2.3669	0.99103	EPHA7
ENSG00000260916	15	55632230	55700708	41	6	730198	-2.3667	0.99103	CCPG1
ENSG00000238243	1	248031277	248060449	19	5	730198	-2.3689	0.99108	OR2W3
ENSG00000268173	19	18263968	18288927	4	1	730198	-2.3695	0.99109	PIK3R2
ENSG00000023445	11	102188215	102210134	4	1	730198	-2.3739	0.9912	BIRC3
ENSG00000173456	11	119205237	119208023	4	2	730198	-2.3809	0.99136	RNF26
ENSG00000117713	1	27022524	27108595	12	2	730198	-2.396	0.99171	ARID1A
ENSG00000129270	17	34083268	34122711	5	2	730198	-2.4065	0.99195	MMP28
ENSG00000136636	1	215740735	215795149	7	2	730198	-2.4072	0.99196	KCTD3
ENSG00000100842	14	23825611	23834961	3	1	730198	-2.4111	0.99205	EFS
ENSG00000172575	15	38780304	38857776	16	5	730198	-2.4126	0.99208	RASGRP1
ENSG00000206075	18	61143994	61172318	40	4	730198	-2.4236	0.99232	SERPINB5
ENSG00000188559	20	20370196	20693131	48	5	730198	-2.4247	0.99234	RALGAPA2
ENSG00000137265	6	391739	411447	16	4	730198	-2.4277	0.9924	IRF4
ENSG00000178202	11	108342832	108369159	10	1	730198	-2.4337	0.99253	KDELC2
ENSG00000165125	7	142568956	142583507	19	1	730198	-2.4386	0.99263	TRPV6
ENSG00000159958	22	42321045	42322822	1	1	730198	-2.4457	0.99277	TNFRSF13C
ENSG00000172613	11	67159176	67165881	1	1	730198	-2.4485	0.99283	RAD9A
ENSG00000151151	10	59951278	60027694	55	2	730198	-2.4543	0.99294	IPMK
ENSG00000168484	8	22014426	22021992	1	1	730198	-2.4606	0.99306	SFTPC
ENSG00000196091	12	101962131	102079796	120	15	730198	-2.4605	0.99306	MYBPC1
ENSG00000086159	12	50360977	50370922	3	2	730198	-2.4647	0.99314	AQP6
ENSG00000169122	8	58907068	59116838	119	18	730198	-2.468	0.99321	FAM110B
ENSG00000115107	2	119981384	120023228	41	7	730198	-2.4716	0.99327	STEAP3
ENSG00000168288	2	150426148	150444330	8	1	730198	-2.4754	0.99335	MMADHC
ENSG00000151176	12	113796371	113827203	2	1	730198	-2.49	0.99361	PLBD2
ENSG00000166801	11	58910221	58922512	7	2	730198	-2.496	0.99372	FAM111A
ENSG00000197299	15	91260558	91358859	37	5	730198	-2.5003	0.9938	BLM
ENSG00000215568	22	17442826	17489112	26	5	730198	-2.5003	0.9938	GAB4
ENSG00000135698	16	82181403	82203831	20	3	730198	-2.5081	0.99393	MPHOSPH6
ENSG00000266956	17	34310692	34317306	5	2	730198	-2.5082	0.99393	CTB-186H2.3
ENSG00000048544	6	42174539	42185603	4	1	730198	-2.5104	0.99397	MRPS10
ENSG00000175768	9	37582643	37592639	8	2	730198	-2.5106	0.99397	TOMM5
ENSG00000259471	15	66874528	66978132	82	17	730198	-2.5211	0.99415	RP11-321F6.1
ENSG00000119650	14	76368479	76550928	127	13	730198	-2.5317	0.99433	IFT43
ENSG00000116863	1	36554476	36559533	1	1	730198	-2.5434	0.99451	ADPRHL2
ENSG00000115956	2	68592305	68624585	79	6	730198	-2.5471	0.99457	PLEK
ENSG00000103544	16	19566562	19718115	101	15	730198	-2.5566	0.99472	C16orf62
ENSG00000018699	2	32853099	33046118	65	11	730198	-2.5587	0.99475	TTC27
ENSG00000101624	18	12661832	12702776	11	3	730198	-2.5586	0.99475	CEP76
ENSG00000224383	17	62075711	62081664	1	1	730198	-2.5639	0.99483	C17orf72
ENSG00000108622	17	62079954	62097994	1	1	730198	-2.5639	0.99483	ICAM2
ENSG00000130312	19	17403418	17417652	3	1	730198	-2.5655	0.99485	MRPL34
ENSG00000113851	3	3190676	3221394	25	4	730198	-2.5771	0.99502	CRBN
ENSG00000119541	18	61056423	61089716	19	2	730198	-2.5838	0.99511	VPS4B
ENSG00000179604	17	71279763	71308314	12	4	730198	-2.5923	0.99523	CDC42EP4
ENSG00000138767	4	78634541	78740769	38	5	730198	-2.5959	0.99528	CNOT6L
ENSG00000132329	2	238767536	238820756	20	6	730198	-2.6019	0.99536	RAMP1
ENSG00000167842	17	5389605	5394134	9	2	730198	-2.6026	0.99537	MIS12
ENSG00000152315	14	90528109	90652201	67	16	730198	-2.6084	0.99545	KCNK13
ENSG00000171631	11	72975550	73009662	22	2	730198	-2.6156	0.99555	P2RY6
ENSG00000170892	19	54693789	54697585	2	1	730198	-2.62	0.9956	TSEN34
ENSG00000144724	3	61547243	62283288	627	77	730198	-2.6214	0.99562	PTPRG
ENSG00000257950	17	3566357	3599488	13	3	730198	-2.6364	0.99581	P2RX5-TAX1BP3
ENSG00000188176	17	4487294	4511614	12	5	730198	-2.6551	0.99604	SMTNL2
ENSG00000107105	9	23690102	23826335	89	13	730198	-2.6591	0.99608	ELAVL2
ENSG00000153446	16	5094123	5116111	11	3	730198	-2.6606	0.9961	C16orf89
ENSG00000078246	12	2986389	3050306	33	2	730198	-2.6619	0.99611	TULP3
ENSG00000157219	7	154862034	154877459	22	3	730198	-2.6643	0.99614	HTR5A
ENSG00000146376	6	129897277	130031370	141	22	730198	-2.68	0.99632	ARHGAP18
ENSG00000128185	22	20301799	20307603	1	1	730198	-2.7009	0.99654	DGCR6L
ENSG00000128791	18	9334765	9402418	36	4	730198	-2.7014	0.99655	TWSG1
ENSG00000162711	1	247579458	247612410	22	7	730198	-2.7034	0.99657	NLRP3
ENSG00000256391	6	166307330	166309725	6	2	730198	-2.7044	0.99658	SDIM1
ENSG00000123213	5	65018023	65167553	102	17	730198	-2.7144	0.99668	NLN
ENSG00000145439	4	169784921	169931426	61	4	730198	-2.7197	0.99673	CBR4
ENSG00000229292	19	56280507	56284545	2	1	730198	-2.7272	0.99681	RFPL4AL1
ENSG00000156502	10	70939988	70968855	18	4	730198	-2.7389	0.99692	SUPV3L1
ENSG00000169914	1	20209006	20239438	10	4	730198	-2.7414	0.99694	OTUD3
ENSG00000169288	4	78783674	78873944	37	4	730198	-2.7451	0.99698	MRPL1
ENSG00000069943	15	55611158	55647846	18	3	730198	-2.7637	0.99714	PIGB
ENSG00000033178	4	68478370	68566897	58	4	730198	-2.7742	0.99723	UBA6
ENSG00000169474	1	152956557	152958289	1	1	730198	-2.7753	0.99724	SPRR1A
ENSG00000028137	1	12227060	12269285	14	2	730198	-2.7791	0.99727	TNFRSF1B
ENSG00000145832	5	135170338	135224326	63	9	730198	-2.7837	0.99731	SLC25A48
ENSG00000006534	11	67776048	67796744	9	2	730198	-2.7927	0.99739	ALDH3B1
ENSG00000065320	17	8924859	9147317	185	32	730198	-2.8014	0.99746	NTN1
ENSG00000106631	7	44178463	44180931	3	2	730198	-2.8031	0.99747	MYL7
ENSG00000169026	4	675618	683230	1	1	730198	-2.8049	0.99748	MFSD7
ENSG00000134874	13	96230457	96296957	25	5	730198	-2.8677	0.99793	DZIP1
ENSG00000196456	7	150065879	150109558	12	3	730198	-2.8698	0.99795	ZNF775
ENSG00000167383	19	44921685	44952766	35	7	730198	-2.8702	0.99795	ZNF229
ENSG00000115694	2	242432089	242449145	8	2	730198	-2.877	0.99799	STK25
ENSG00000179941	12	76738254	76742222	1	1	730198	-2.9083	0.99818	BBS10
ENSG00000122958	10	70883268	70932617	24	5	730198	-2.9167	0.99823	VPS26A
ENSG00000267824	16	20499024	20500981	1	1	730198	-2.9609	0.99847	AC137056.1
ENSG00000007933	1	171060018	171086959	14	4	730198	-2.9687	0.9985	FMO3
ENSG00000069974	15	55495164	55611311	59	11	730198	-2.9698	0.99851	RAB27A
ENSG00000205549	9	16203933	16276311	111	23	730198	-2.9893	0.9986	C9orf92
ENSG00000148841	10	106071894	106098162	10	1	730198	-2.9911	0.99861	ITPRIP
ENSG00000229086	21	34537776	34542541	2	1	730198	-3.0235	0.99875	C21orf54
ENSG00000139370	12	129277739	129308528	54	5	730198	-3.0614	0.9989	SLC15A4
ENSG00000182111	7	57509883	57533252	16	2	730198	-3.0902	0.999	ZNF716
ENSG00000181234	12	128751948	129192460	281	60	730198	-3.1171	0.99909	TMEM132C
ENSG00000163914	3	129247483	129254012	3	1	730198	-3.1304	0.99913	RHO
ENSG00000213533	3	52870235	52931612	41	4	730198	-3.1768	0.99926	TMEM110
ENSG00000119699	14	76424442	76449334	21	3	730198	-3.1896	0.99929	TGFB3
ENSG00000162341	11	68816365	68858072	12	1	730198	-3.1931	0.9993	TPCN2
ENSG00000248592	3	52867137	52931578	42	4	730198	-3.1999	0.99931	TMEM110-MUSTN1
ENSG00000159261	21	37832919	37948867	102	7	730198	-3.2222	0.99936	CLDN14
ENSG00000086475	10	13359424	13390297	13	3	730198	-3.2519	0.99943	SEPHS1
ENSG00000174948	3	154055461	154147504	84	10	730198	-3.2646	0.99945	GPR149
ENSG00000091039	12	76745577	76953589	99	6	730198	-3.3255	0.99956	OSBPL8
ENSG00000184678	1	149856010	149858232	1	1	730198	-3.9272	0.99996	HIST2H2BE
ENSG00000170364	3	4344988	4359251	7	3	730198	-4.4377	1	SETMAR

### Sheet: Supplementary Table S11
Supplementary Table S11: MAGMA gene-based results for non-SU INT factor
GENE	CHR	START	STOP	NSNPS	NPARAM	N	ZSTAT	P	SYMBOL
ENSG00000078328	16	6069095	7763340	2448	256	1164731	8.6597	2.3645e-18	RBFOX1
ENSG00000213676	6	32065953	32096030	8	3	1164731	7.6785	8.0491e-15	ATF6B
ENSG00000187323	18	49866542	51057784	1027	57	1164731	7.2415	2.2183e-13	DCC
ENSG00000175806	8	9911778	10286401	391	31	1164731	6.9989	1.2902e-12	MSRA
ENSG00000175161	3	85008132	86123579	428	32	1164731	6.9737	1.543e-12	CADM2
ENSG00000178568	2	212240446	213403565	1036	102	1164731	6.8985	2.6285e-12	ERBB4
ENSG00000168477	6	32008931	32083111	31	7	1164731	6.7087	9.8201e-12	TNXB
ENSG00000102572	13	99102455	99230194	112	10	1164731	6.7027	1.0229e-11	STK24
ENSG00000119596	14	75230069	75322244	51	6	1164731	6.6854	1.1515e-11	YLPM1
ENSG00000185920	9	98205262	98279339	15	3	1164731	6.454	5.4454e-11	PTCH1
ENSG00000156395	10	106400859	107024993	638	30	1164731	6.3598	1.0102e-10	SORCS3
ENSG00000141431	18	31158579	31331156	147	11	1164731	6.3492	1.0821e-10	ASXL3
ENSG00000119682	14	75120140	75179818	26	3	1164731	6.2359	2.2462e-10	AREL1
ENSG00000119608	14	75319736	75330537	10	3	1164731	6.1623	3.5857e-10	PROX2
ENSG00000142599	1	8412457	8877702	208	12	1164731	6.1558	3.7361e-10	RERE
ENSG00000233822	6	27806323	27823487	3	1	1164731	6.1347	4.2655e-10	HIST1H2BN
ENSG00000106460	7	12250867	12282993	47	4	1164731	6.1305	4.3811e-10	TMEM106B
ENSG00000166275	10	104613980	104624718	4	1	1164731	6.1254	4.5238e-10	C10orf32
ENSG00000196628	18	52889562	53332018	152	23	1164731	6.1094	5e-10	TCF4
ENSG00000270316	10	104614029	104661656	21	5	1164731	6.0793	6.0356e-10	C10orf32-ASMT
ENSG00000186472	7	82383329	82792246	291	20	1164731	6.0638	6.6479e-10	PCLO
ENSG00000124207	20	47662849	47713489	24	4	1164731	6.0558	6.9876e-10	CSE1L
ENSG00000186470	6	26365387	26378546	35	3	1164731	6.0536	7.0817e-10	BTN3A2
ENSG00000185565	3	115521235	117716095	1748	174	1164731	6.0298	8.2074e-10	LSAMP
ENSG00000081177	14	69658228	69709075	32	3	1164731	6.0278	8.311e-10	EXD2
ENSG00000156603	11	57471186	57479693	1	1	1164731	5.9468	1.3675e-09	MED19
ENSG00000211450	11	57508825	57510986	1	1	1164731	5.9073	1.7389e-09	C11orf31
ENSG00000111863	6	11712287	11807279	148	18	1164731	5.8923	1.9046e-09	ADTRP
ENSG00000135090	12	118587606	118810750	79	5	1164731	5.8838	2.005e-09	TAOK3
ENSG00000196782	4	140637907	141075338	260	36	1164731	5.8501	2.4558e-09	MAML3
ENSG00000183230	10	67672276	69455927	939	100	1164731	5.8377	2.6456e-09	CTNNA3
ENSG00000148795	10	104590288	104597290	7	2	1164731	5.7942	3.4333e-09	CYP17A1
ENSG00000010704	6	26087509	26098571	11	4	1164731	5.7793	3.7496e-09	HFE
ENSG00000175893	9	14611069	14693469	87	11	1164731	5.7326	4.9452e-09	ZDHHC21
ENSG00000171044	8	10753555	11058875	200	20	1164731	5.7217	5.2726e-09	XKR6
ENSG00000118058	11	118307205	118397539	25	3	1164731	5.7191	5.3551e-09	KMT2A
ENSG00000144460	2	226265364	226518734	161	19	1164731	5.7105	5.6318e-09	NYAP2
ENSG00000169783	15	77905369	78113242	120	19	1164731	5.6809	6.6994e-09	LINGO1
ENSG00000100401	22	41641615	41682255	24	3	1164731	5.6655	7.3291e-09	RANGAP1
ENSG00000136573	8	11351510	11422113	68	9	1164731	5.6486	8.0903e-09	BLK
ENSG00000129158	11	17809595	18034709	156	20	1164731	5.6312	8.9497e-09	SERGEF
ENSG00000214670	14	75158879	75179800	13	2	1164731	5.6233	9.3696e-09	AC007956.1
ENSG00000125821	20	18568537	18744561	165	10	1164731	5.5974	1.0881e-08	DTD1
ENSG00000139990	14	69517598	69619867	38	4	1164731	5.588	1.1486e-08	DCAF5
ENSG00000184226	13	66876967	67804468	632	66	1164731	5.5821	1.1878e-08	PCDH9
ENSG00000149295	11	113280318	113346413	60	9	1164731	5.545	1.4701e-08	DRD2
ENSG00000256162	6	131148546	131158275	14	3	1164731	5.5009	1.8888e-08	SMLR1
ENSG00000100395	22	41601209	41627275	8	2	1164731	5.4802	2.1239e-08	L3MBTL2
ENSG00000182572	6	27839623	27840099	1	1	1164731	5.4663	2.2977e-08	HIST1H3I
ENSG00000157168	8	31496902	32622548	1014	78	1164731	5.4377	2.6982e-08	NRG1
ENSG00000214435	10	104629273	104661656	15	4	1164731	5.4308	2.8058e-08	AS3MT
ENSG00000156599	11	57435219	57468659	19	3	1164731	5.427	2.8648e-08	ZDHHC5
ENSG00000204540	6	31082527	31107869	31	9	1164731	5.3827	3.6692e-08	PSORS1C1
ENSG00000197153	6	27858093	27860884	2	1	1164731	5.3649	4.0508e-08	HIST1H3J
ENSG00000008838	17	38175350	38217468	16	3	1164731	5.3639	4.0716e-08	MED24
ENSG00000183638	8	10463859	10569697	50	9	1164731	5.3431	4.5687e-08	RP1L1
ENSG00000114904	3	52744800	52804965	12	1	1164731	5.3312	4.8788e-08	NEK4
ENSG00000148053	9	87283466	87638505	254	29	1164731	5.3005	5.7755e-08	NTRK2
ENSG00000112763	6	26458150	26476849	29	6	1164731	5.2491	7.6419e-08	BTN2A1
ENSG00000055957	3	52811603	52826078	16	1	1164731	5.2243	8.7421e-08	ITIH1
ENSG00000180596	6	26115101	26124154	11	3	1164731	5.2132	9.279e-08	HIST1H2BC
ENSG00000187676	13	31774073	31906413	61	7	1164731	5.2111	9.3857e-08	B3GALTL
ENSG00000163939	3	52579368	52719933	50	2	1164731	5.2081	9.541e-08	PBRM1
ENSG00000004838	3	50378541	50384283	1	1	1164731	5.1995	9.992e-08	ZMYND10
ENSG00000162367	1	47681962	47697892	8	2	1164731	5.1956	1.0203e-07	TAL1
ENSG00000145743	5	107194736	107717799	427	28	1164731	5.1655	1.1987e-07	FBXL17
ENSG00000113100	5	26880709	27121257	163	13	1164731	5.1536	1.2775e-07	CDH9
ENSG00000197279	6	28048753	28057341	4	2	1164731	5.1511	1.2952e-07	ZNF165
ENSG00000119689	14	75348594	75370448	8	2	1164731	5.1451	1.3372e-07	DLST
ENSG00000204516	6	31462658	31478901	16	3	1164731	5.1264	1.4767e-07	MICB
ENSG00000168959	11	88237744	88799113	330	21	1164731	5.1217	1.5144e-07	GRM5
ENSG00000163935	3	52937588	53080766	54	6	1164731	5.1203	1.5256e-07	SFMBT1
ENSG00000108344	17	38137050	38154213	12	3	1164731	5.111	1.6019e-07	PSMD3
ENSG00000204371	6	31847536	31865464	3	2	1164731	5.1107	1.6051e-07	EHMT2
ENSG00000254732	11	57509635	57560715	14	3	1164731	5.1062	1.6439e-07	RP11-691N7.6
ENSG00000168273	3	52568029	52613253	16	1	1164731	5.0678	2.0123e-07	SMIM4
ENSG00000104643	8	11141925	11185646	29	4	1164731	5.0653	2.0391e-07	MTMR9
ENSG00000124160	20	44689624	44718591	16	3	1164731	5.0591	2.1065e-07	NCOA5
ENSG00000041353	18	52385091	52562747	96	11	1164731	5.0547	2.1557e-07	RAB27B
ENSG00000101489	18	34823010	35146000	271	40	1164731	5.0427	2.2948e-07	CELF4
ENSG00000138722	4	90800683	90875780	36	6	1164731	5.0261	2.5033e-07	MMRN1
ENSG00000162267	3	52828784	52843025	6	1	1164731	5.0238	2.5331e-07	ITIH3
ENSG00000111707	12	118814185	118855840	29	2	1164731	5.0163	2.6339e-07	SUDS3
ENSG00000121989	2	148602086	148688393	41	4	1164731	5.009	2.7355e-07	ACVR2A
ENSG00000128271	22	24813847	24838328	7	2	1164731	4.9749	3.2645e-07	ADORA2A
ENSG00000147905	9	37120536	37358146	89	7	1164731	4.946	3.7877e-07	ZCCHC7
ENSG00000119616	14	75179847	75203394	4	2	1164731	4.9383	3.9403e-07	FCF1
ENSG00000124212	20	48120411	48184683	16	1	1164731	4.9371	3.9641e-07	PTGIS
ENSG00000114902	3	52738971	52742182	2	1	1164731	4.9284	4.1455e-07	SPCS1
ENSG00000163938	3	52715172	52728508	7	1	1164731	4.9213	4.2976e-07	GNL3
ENSG00000237515	16	12995477	13334272	285	40	1164731	4.9093	4.5699e-07	SHISA9
ENSG00000084774	2	27440258	27466811	15	2	1164731	4.9002	4.7863e-07	CAD
ENSG00000101017	20	44746911	44758502	12	5	1164731	4.8983	4.8346e-07	CD40
ENSG00000068028	3	50367219	50378411	3	1	1164731	4.8943	4.9332e-07	RASSF1
ENSG00000261832	16	28477974	28503333	1	1	1164731	4.8941	4.9382e-07	CLN3
ENSG00000188603	16	28477983	28506896	1	1	1164731	4.8941	4.9382e-07	CLN3
ENSG00000127483	1	21069154	21113816	17	3	1164731	4.89	5.042e-07	HP1BP3
ENSG00000145934	5	166711804	167691162	687	91	1164731	4.8854	5.1606e-07	TENM2
ENSG00000182667	11	131240373	132206716	967	114	1164731	4.8834	5.2131e-07	NTM
ENSG00000133794	11	13298199	13408813	47	10	1164731	4.8732	5.4889e-07	ARNTL
ENSG00000165379	14	42076773	42373752	209	19	1164731	4.8671	5.6632e-07	LRFN5
ENSG00000076108	12	56989380	57030600	3	1	1164731	4.8569	5.9625e-07	BAZ2A
ENSG00000113391	5	92953775	93447404	183	8	1164731	4.8456	6.3126e-07	FAM172A
ENSG00000134532	12	23682440	24103966	321	56	1164731	4.8428	6.4008e-07	SOX5
ENSG00000135503	12	52345451	52390862	15	2	1164731	4.8427	6.405e-07	ACVR1B
ENSG00000254462	11	57480077	57559058	18	3	1164731	4.8427	6.4053e-07	TMX2-CTNND1
ENSG00000198315	6	28109688	28127250	15	2	1164731	4.8353	6.6461e-07	ZKSCAN8
ENSG00000086189	5	61683081	61699766	13	3	1164731	4.8348	6.6638e-07	DIMT1
ENSG00000005961	17	42449548	42466873	1	1	1164731	4.8141	7.3934e-07	ITGA2B
ENSG00000115194	2	27476552	27498685	2	1	1164731	4.8111	7.5066e-07	SLC30A3
ENSG00000170571	5	49692026	49739082	24	3	1164731	4.8035	7.7945e-07	EMB
ENSG00000154319	8	11278972	11332224	55	10	1164731	4.8003	7.9219e-07	FAM167A
ENSG00000168268	3	52558386	52569070	5	1	1164731	4.7931	8.2094e-07	NT5DC2
ENSG00000197061	6	26104104	26104518	2	1	1164731	4.7845	8.5705e-07	HIST1H4C
ENSG00000138074	2	27422455	27435826	10	2	1164731	4.7821	8.6739e-07	SLC5A6
ENSG00000197386	4	3076408	3245676	72	6	1164731	4.7514	1.0101e-06	HTT
ENSG00000157445	3	54156574	55108584	762	96	1164731	4.7511	1.0114e-06	CACNA2D3
ENSG00000184608	8	11225911	11296167	68	11	1164731	4.7474	1.0302e-06	C8orf12
ENSG00000001631	7	91828283	91875480	12	3	1164731	4.7338	1.1015e-06	KRIT1
ENSG00000179603	7	126078652	126893348	888	40	1164731	4.7321	1.111e-06	GRM8
ENSG00000196296	16	28889726	28915830	6	1	1164731	4.7247	1.1524e-06	ATP2A1
ENSG00000108342	17	38171614	38174066	4	2	1164731	4.7167	1.1987e-06	CSF3
ENSG00000140945	16	82660408	83830204	1646	182	1164731	4.7018	1.2897e-06	CDH13
ENSG00000114353	3	50263724	50296787	3	1	1164731	4.6979	1.3144e-06	GNAI2
ENSG00000124508	6	26383324	26395102	14	4	1164731	4.6977	1.3154e-06	BTN2A2
ENSG00000171056	8	10581278	10697357	177	14	1164731	4.6874	1.3832e-06	SOX7
ENSG00000204389	6	31783291	31785723	1	1	1164731	4.6821	1.4195e-06	HSPA1A
ENSG00000010318	3	52444673	52457657	4	2	1164731	4.6777	1.4503e-06	PHF7
ENSG00000240720	7	91741473	91808845	18	2	1164731	4.6758	1.4638e-06	LRRD1
ENSG00000258724	8	10582909	10697357	175	14	1164731	4.6739	1.478e-06	SOX7
ENSG00000124198	20	47538427	47653230	63	6	1164731	4.6723	1.4893e-06	ARFGEF2
ENSG00000180573	6	26124373	26139344	13	4	1164731	4.669	1.5134e-06	HIST1H2AC
ENSG00000196812	6	28092338	28097860	5	1	1164731	4.6625	1.5617e-06	ZSCAN16
ENSG00000149179	11	46958240	47185936	78	5	1164731	4.6603	1.5785e-06	C11orf49
ENSG00000124214	20	47729878	47804904	38	5	1164731	4.6602	1.5796e-06	STAU1
ENSG00000178952	16	28853732	28857729	2	1	1164731	4.6563	1.6098e-06	TUFM
ENSG00000105926	7	24612887	24733812	53	8	1164731	4.655	1.62e-06	MPP6
ENSG00000173406	1	57460451	59012406	1309	145	1164731	4.6491	1.6673e-06	DAB1
ENSG00000213593	11	57480072	57508445	5	2	1164731	4.6425	1.7208e-06	TMX2
ENSG00000239732	3	52255096	52273183	7	2	1164731	4.641	1.734e-06	TLR9
ENSG00000149182	11	47185848	47198676	5	2	1164731	4.639	1.7509e-06	ARFGAP2
ENSG00000075151	1	21132963	21503377	118	4	1164731	4.6347	1.7876e-06	EIF4G3
ENSG00000254093	8	10622473	10697394	142	12	1164731	4.6345	1.789e-06	PINX1
ENSG00000185019	20	3088219	3140842	20	3	1164731	4.6327	1.805e-06	UBOX5
ENSG00000185909	3	49209044	49213917	4	2	1164731	4.625	1.873e-06	KLHDC8B
ENSG00000173366	3	52255097	52265206	4	1	1164731	4.6243	1.8789e-06	TLR9
ENSG00000198561	11	57520715	57587018	23	4	1164731	4.6109	2.0045e-06	CTNND1
ENSG00000172409	11	57416465	57429340	6	2	1164731	4.6095	2.0187e-06	CLP1
ENSG00000215251	20	3127165	3140543	3	1	1164731	4.6008	2.1047e-06	FASTKD5
ENSG00000255394	8	11618896	11620309	4	2	1164731	4.5869	2.2499e-06	C8orf49
ENSG00000080854	11	133778459	133826880	14	5	1164731	4.5783	2.3441e-06	IGSF9B
ENSG00000161682	17	42430583	42441243	1	1	1164731	4.5773	2.3551e-06	FAM171A2
ENSG00000215346	8	10983980	10987745	5	1	1164731	4.5621	2.5327e-06	AF131215.5
ENSG00000148798	10	105036920	105050108	2	1	1164731	4.5558	2.6095e-06	INA
ENSG00000105176	19	30414551	30506611	34	3	1164731	4.5526	2.6492e-06	URI1
ENSG00000168488	16	28834356	28848558	4	1	1164731	4.5403	2.8082e-06	ATXN2L
ENSG00000137259	6	26033320	26033796	1	1	1164731	4.5334	2.9016e-06	HIST1H2AB
ENSG00000149972	11	98891683	100229616	1547	127	1164731	4.5277	2.9808e-06	CNTN5
ENSG00000188848	4	42112955	42154895	24	2	1164731	4.5243	3.0298e-06	BEND4
ENSG00000197555	14	71787166	72207946	121	7	1164731	4.522	3.0634e-06	SIPA1L1
ENSG00000205882	8	11850692	11853821	4	1	1164731	4.5156	3.1568e-06	DEFB134
ENSG00000134569	11	46878419	46940193	27	4	1164731	4.5125	3.2039e-06	LRP4
ENSG00000114805	3	155093369	155462856	252	14	1164731	4.5084	3.2655e-06	PLCH1
ENSG00000187492	3	49828165	49837268	3	2	1164731	4.5072	3.2851e-06	CDHR4
ENSG00000131153	16	85709804	85723679	6	1	1164731	4.5025	3.3581e-06	GINS2
ENSG00000144642	3	29322473	30051886	524	61	1164731	4.4974	3.4388e-06	RBMS3
ENSG00000010327	3	52529354	52558511	12	3	1164731	4.4946	3.4844e-06	STAB1
ENSG00000204406	2	148778580	149275805	102	17	1164731	4.4942	3.4923e-06	MBD5
ENSG00000136574	8	11534468	11617511	83	16	1164731	4.4932	3.5076e-06	GATA4
ENSG00000055955	3	52846991	52865495	15	3	1164731	4.4906	3.5509e-06	ITIH4
ENSG00000243696	3	52847298	52869745	15	3	1164731	4.4906	3.5509e-06	RP5-966M1.6
ENSG00000107249	9	3824127	4348392	764	89	1164731	4.4897	3.5667e-06	GLIS3
ENSG00000165912	11	47199076	47207994	5	1	1164731	4.4879	3.5957e-06	PACSIN3
ENSG00000137513	11	78147007	78285919	45	1	1164731	4.4781	3.766e-06	NARS2
ENSG00000151779	2	15307032	15701454	151	12	1164731	4.4762	3.799e-06	NBAS
ENSG00000100393	22	41487790	41576081	18	2	1164731	4.4754	3.813e-06	EP300
ENSG00000175216	11	46764598	46867847	40	4	1164731	4.4686	3.937e-06	CKAP5
ENSG00000127914	7	91570181	91739987	71	2	1164731	4.4677	3.953e-06	AKAP9
ENSG00000110955	12	57031959	57039798	1	1	1164731	4.4654	3.995e-06	ATP5B
ENSG00000173209	2	61404553	61418338	8	2	1164731	4.4643	4.0161e-06	AHSA2
ENSG00000124693	6	26031817	26032288	1	1	1164731	4.4614	4.072e-06	HIST1H3B
ENSG00000148843	10	105156405	105206049	10	2	1164731	4.4595	4.1068e-06	PDCD11
ENSG00000204385	6	31830969	31846823	6	3	1164731	4.4589	4.1191e-06	SLC44A4
ENSG00000114395	3	50388126	50395891	1	1	1164731	4.458	4.1368e-06	CYB561D2
ENSG00000117148	1	18081808	18153558	36	5	1164731	4.4576	4.145e-06	ACTL8
ENSG00000007372	11	31806340	31839509	7	2	1164731	4.4559	4.1773e-06	PAX6
ENSG00000248483	5	93070508	93077343	3	1	1164731	4.453	4.2344e-06	POU5F2
ENSG00000137185	6	28192664	28201260	1	1	1164731	4.4525	4.244e-06	ZSCAN9
ENSG00000198399	2	24425733	24583583	47	4	1164731	4.4482	4.3299e-06	ITSN2
ENSG00000178188	16	28857921	28885526	8	1	1164731	4.4468	4.3577e-06	SH2B1
ENSG00000137338	6	28249314	28270326	8	2	1164731	4.4453	4.3875e-06	PGBD1
ENSG00000146555	7	3341080	4308632	919	60	1164731	4.4417	4.4626e-06	SDK1
ENSG00000187475	6	26107640	26108364	2	1	1164731	4.4392	4.5149e-06	HIST1H1T
ENSG00000164953	8	94767072	94831462	3	1	1164731	4.4238	4.85e-06	TMEM67
ENSG00000100024	22	24863206	24924358	27	3	1164731	4.4218	4.8936e-06	UPB1
ENSG00000166510	18	52568740	52626739	30	5	1164731	4.4138	5.0779e-06	CCDC68
ENSG00000171448	9	125677845	125693779	7	1	1164731	4.4101	5.1651e-06	ZBTB26
ENSG00000100399	22	41625517	41636938	6	2	1164731	4.4091	5.1907e-06	CHADL
ENSG00000272104	3	50388323	50405354	2	1	1164731	4.4034	5.3292e-06	XXcos-LUCA11.5
ENSG00000139428	12	109991542	110011679	19	3	1164731	4.3981	5.4594e-06	MMAB
ENSG00000105894	7	136912088	137028611	99	19	1164731	4.3937	5.5719e-06	PTN
ENSG00000167074	22	41763337	41795330	8	2	1164731	4.3888	5.6978e-06	TEF
ENSG00000138100	2	27505260	27530307	4	1	1164731	4.3834	5.8413e-06	TRIM54
ENSG00000149452	11	62756626	62783311	7	2	1164731	4.3815	5.893e-06	SLC22A8
ENSG00000110958	12	57057127	57082159	7	2	1164731	4.3726	6.1399e-06	PTGES3
ENSG00000204390	6	31777396	31783437	1	1	1164731	4.3691	6.2388e-06	HSPA1L
ENSG00000173531	3	49721380	49726934	2	1	1164731	4.361	6.4742e-06	MST1
ENSG00000023330	3	52232102	52248343	10	1	1164731	4.3607	6.4835e-06	ALAS1
ENSG00000173421	3	49235861	49295537	15	2	1164731	4.3592	6.5269e-06	CCDC36
ENSG00000196531	12	57106212	57125412	9	2	1164731	4.3485	6.852e-06	NACA
ENSG00000002822	7	1855429	2272878	164	16	1164731	4.3456	6.9445e-06	MAD1L1
ENSG00000237651	2	61372243	61391964	7	1	1164731	4.3274	7.5452e-06	C2orf74
ENSG00000248592	3	52867137	52931578	42	4	1164731	4.3272	7.5519e-06	TMEM110-MUSTN1
ENSG00000179915	2	50145643	51259674	1187	85	1164731	4.3247	7.6373e-06	NRXN1
ENSG00000170209	11	113258513	113271140	12	2	1164731	4.3165	7.927e-06	ANKK1
ENSG00000115204	2	27532360	27548547	3	1	1164731	4.3116	8.105e-06	MPV17
ENSG00000007402	3	50400233	50541675	49	2	1164731	4.3114	8.1095e-06	CACNA2D2
ENSG00000148842	10	104678050	104849978	56	6	1164731	4.3097	8.1727e-06	CNNM2
ENSG00000072422	10	62629196	62761198	92	10	1164731	4.2985	8.5971e-06	RHOBTB1
ENSG00000248874	5	23951457	24178372	229	16	1164731	4.2978	8.6257e-06	C5orf17
ENSG00000176095	3	49761727	49823975	18	3	1164731	4.2949	8.7385e-06	IP6K1
ENSG00000115464	2	61414598	61697904	76	7	1164731	4.2874	9.0389e-06	USP34
ENSG00000180210	11	46740730	46761056	15	3	1164731	4.2865	9.0751e-06	F2
ENSG00000187051	22	39925098	39928860	1	1	1164731	4.2836	9.1936e-06	RPS19BP1
ENSG00000111328	12	123745528	123756881	2	1	1164731	4.2812	9.2933e-06	CDK2AP1
ENSG00000139697	12	123773656	123849390	32	4	1164731	4.2773	9.4595e-06	SBNO1
ENSG00000138085	2	27434895	27440046	2	1	1164731	4.2613	1.016e-05	ATRAID
ENSG00000138821	4	103172198	103352415	138	18	1164731	4.2592	1.0258e-05	SLC39A8
ENSG00000156475	5	145967936	146464347	332	27	1164731	4.2584	1.0297e-05	PPP2R2B
ENSG00000177352	3	49199968	49203754	3	1	1164731	4.2535	1.0524e-05	CCDC71
ENSG00000183049	10	12391481	12877545	396	75	1164731	4.2465	1.0859e-05	CAMK1D
ENSG00000143207	1	175913967	176176629	47	6	1164731	4.2432	1.102e-05	RFWD2
ENSG00000213533	3	52870235	52931612	41	4	1164731	4.2427	1.1041e-05	TMEM110
ENSG00000021826	2	211342406	211543831	121	13	1164731	4.2403	1.116e-05	CPS1
ENSG00000056586	9	125606835	125667620	15	2	1164731	4.2321	1.1576e-05	RC3H2
ENSG00000016082	5	50678921	50690564	3	1	1164731	4.2252	1.1937e-05	ISL1
ENSG00000185261	5	93488671	93954309	170	30	1164731	4.2207	1.2178e-05	KIAA0825
ENSG00000131149	16	85645015	85709810	17	3	1164731	4.2146	1.2513e-05	GSE1
ENSG00000176715	16	89154783	89222254	36	3	1164731	4.2143	1.2528e-05	ACSF3
ENSG00000124564	6	25833294	25882514	45	6	1164731	4.2141	1.2537e-05	SLC17A3
ENSG00000001630	7	91741465	91772266	8	1	1164731	4.2116	1.268e-05	CYP51A1
ENSG00000118473	1	66999066	67213982	324	16	1164731	4.1992	1.3392e-05	SGIP1
ENSG00000175213	11	46722368	46727462	1	1	1164731	4.1977	1.3483e-05	ZNF408
ENSG00000089220	12	118573663	118583389	4	2	1164731	4.1954	1.3618e-05	PEBP1
ENSG00000077380	2	172543919	172604930	26	4	1164731	4.1928	1.3775e-05	DYNC1I2
ENSG00000004864	7	95749532	95951459	54	4	1164731	4.191	1.3887e-05	SLC25A13
ENSG00000164068	3	49726932	49758962	12	2	1164731	4.1811	1.4504e-05	RNF123
ENSG00000111728	12	22216707	22589975	328	31	1164731	4.1799	1.4583e-05	ST8SIA1
ENSG00000174469	7	145813453	148118090	2061	142	1164731	4.1738	1.4979e-05	CNTNAP2
ENSG00000143801	1	227057885	227083806	13	2	1164731	4.1715	1.5132e-05	PSEN2
ENSG00000013293	3	170177372	170303863	90	16	1164731	4.1661	1.5493e-05	SLC7A14
ENSG00000156958	15	49447853	49660066	100	7	1164731	4.1656	1.5528e-05	GALK2
ENSG00000120051	10	106113522	106214848	58	6	1164731	4.1631	1.57e-05	CCDC147
ENSG00000186130	9	125670335	125675609	4	1	1164731	4.1625	1.5736e-05	ZBTB6
ENSG00000105928	7	24737972	24809244	86	11	1164731	4.1608	1.5857e-05	DFNA5
ENSG00000011454	9	125703112	125867145	59	2	1164731	4.1532	1.6396e-05	RABGAP1
ENSG00000165209	9	125871779	126030855	39	3	1164731	4.1503	1.6603e-05	STRBP
ENSG00000110367	11	118620034	118661858	15	3	1164731	4.1485	1.673e-05	DDX6
ENSG00000158321	7	69063905	70258054	540	42	1164731	4.1483	1.6751e-05	AUTS2
ENSG00000198056	12	57125380	57146157	5	1	1164731	4.1478	1.6787e-05	PRIM1
ENSG00000268821	2	172560844	172567314	3	1	1164731	4.1405	1.7327e-05	AC068039.1
ENSG00000166200	15	49398268	49447858	13	4	1164731	4.1401	1.7361e-05	COPS2
ENSG00000118946	13	58205944	58303445	55	13	1164731	4.1399	1.7375e-05	PCDH17
ENSG00000163539	3	33537737	33759848	59	4	1164731	4.1325	1.7945e-05	CLASP2
ENSG00000149571	11	126293254	126873355	591	57	1164731	4.1307	1.808e-05	KIRREL3
ENSG00000173838	17	60778675	60885705	42	3	1164731	4.1298	1.8157e-05	2023-03-10
ENSG00000138172	10	105206543	105212660	1	1	1164731	4.1287	1.8244e-05	CALHM2
ENSG00000177548	16	28915742	28947847	3	1	1164731	4.1264	1.8428e-05	RABEP2
ENSG00000162929	2	61293006	61391960	21	4	1164731	4.1226	1.8728e-05	KIAA1841
ENSG00000204344	6	31938868	31950598	2	1	1164731	4.1213	1.8833e-05	STK19
ENSG00000100206	22	38914954	38966291	6	1	1164731	4.1209	1.8871e-05	DMC1
ENSG00000148219	9	119187504	120177348	970	100	1164731	4.118	1.9108e-05	ASTN2
ENSG00000124140	20	44650356	44688784	12	5	1164731	4.1145	1.9403e-05	SLC12A5
ENSG00000105877	7	21582833	21941457	428	55	1164731	4.1123	1.9584e-05	DNAH11
ENSG00000167914	17	38119226	38134019	5	2	1164731	4.1036	2.0334e-05	GSDMA
ENSG00000100201	22	38879445	38903665	6	2	1164731	4.1	2.0662e-05	DDX17
ENSG00000183662	3	68053359	68594776	460	43	1164731	4.0974	2.0888e-05	FAM19A1
ENSG00000100626	14	69725994	69821183	87	15	1164731	4.0938	2.1222e-05	GALNT16
ENSG00000112337	6	25912982	25930946	9	3	1164731	4.0934	2.1251e-05	SLC17A2
ENSG00000016864	3	52728505	52740048	4	1	1164731	4.0918	2.1402e-05	GLT8D1
ENSG00000117523	1	171454651	171562650	88	8	1164731	4.0917	2.1409e-05	PRRC2C
ENSG00000272305	3	53003135	53133469	65	7	1164731	4.0806	2.2456e-05	RP11-894J14.5
ENSG00000079819	6	131160487	131384462	175	16	1164731	4.0805	2.2467e-05	EPB41L2
ENSG00000169764	2	64068074	64118696	11	2	1164731	4.072	2.3308e-05	UGP2
ENSG00000183864	22	41829496	41843027	4	1	1164731	4.0713	2.3379e-05	TOB2
ENSG00000119681	14	74964873	75079306	62	10	1164731	4.0688	2.3624e-05	LTBP2
ENSG00000100410	22	41855721	41864729	5	1	1164731	4.0625	2.4279e-05	PHF5A
ENSG00000198208	14	75370657	75390099	14	2	1164731	4.0543	2.5144e-05	RPS6KL1
ENSG00000138604	15	69452923	69564556	49	4	1164731	4.0516	2.5431e-05	GLCE
ENSG00000118007	3	136055077	136471220	106	9	1164731	4.049	2.5723e-05	STAG1
ENSG00000244694	6	47845764	48036425	181	19	1164731	4.0471	2.5931e-05	PTCHD4
ENSG00000198054	21	39493545	39560110	30	2	1164731	4.0464	2.6006e-05	DSCR8
ENSG00000188981	4	3246096	3273465	19	3	1164731	4.0412	2.6591e-05	MSANTD1
ENSG00000136869	9	120466610	120479149	13	4	1164731	4.0342	2.7393e-05	TLR4
ENSG00000171045	8	143293441	143484601	111	13	1164731	4.0286	2.8057e-05	TSNARE1
ENSG00000159224	17	47035916	47045958	3	1	1164731	4.0265	2.8312e-05	GIP
ENSG00000025423	12	57145945	57181574	11	2	1164731	4.0261	2.8352e-05	HSD17B6
ENSG00000134962	4	39408473	39453156	32	9	1164731	4.0257	2.8402e-05	KLB
ENSG00000006715	7	38762563	38971994	185	15	1164731	4.0237	2.8642e-05	VPS41
ENSG00000174579	3	135867764	135916083	11	3	1164731	4.0232	2.8711e-05	MSL2
ENSG00000003756	3	50126341	50156454	7	2	1164731	4.0214	2.893e-05	RBM5
ENSG00000079459	8	11653082	11696818	32	7	1164731	4.0138	2.9872e-05	FDFT1
ENSG00000103460	16	52471917	52581714	54	8	1164731	4.0116	3.0154e-05	TOX3
ENSG00000101109	20	43595115	43708600	73	6	1164731	4.007	3.0748e-05	STK4
ENSG00000142186	11	65292548	65306175	1	1	1164731	4.0048	3.1036e-05	SCYL1
ENSG00000164061	3	49591922	49708978	30	3	1164731	3.9962	3.2183e-05	BSN
ENSG00000051825	12	123636867	123728561	39	1	1164731	3.9939	3.2494e-05	MPHOSPH9
ENSG00000174453	2	215275789	215443683	133	13	1164731	3.9927	3.2669e-05	VWC2L
ENSG00000233438	2	27760253	27790011	7	2	1164731	3.9892	3.3149e-05	AC109829.1
ENSG00000149948	12	66217911	66360075	39	8	1164731	3.9867	3.3494e-05	HMGA2
ENSG00000188322	16	28303840	28335170	8	2	1164731	3.9798	3.4484e-05	SBK1
ENSG00000186509	11	57791353	57949088	128	14	1164731	3.9797	3.4499e-05	OR9Q1
ENSG00000183763	3	49866034	49894007	14	2	1164731	3.9749	3.5211e-05	TRAIP
ENSG00000163050	1	227085237	227175246	49	14	1164731	3.9648	3.6722e-05	ADCK3
ENSG00000049246	1	7844380	7905237	40	7	1164731	3.9634	3.6948e-05	PER3
ENSG00000048342	4	15471489	15603180	87	13	1164731	3.9597	3.7519e-05	CC2D2A
ENSG00000154328	8	11627148	11644855	32	7	1164731	3.9586	3.769e-05	NEIL2
ENSG00000134852	4	56294070	56413305	101	4	1164731	3.9554	3.8208e-05	CLOCK
ENSG00000213047	1	197473878	197744826	68	7	1164731	3.9534	3.8518e-05	DENND1B
ENSG00000033122	1	70034081	70617628	363	32	1164731	3.9416	4.047e-05	LRRC7
ENSG00000109919	11	47638867	47664175	8	2	1164731	3.9276	4.2893e-05	MTCH2
ENSG00000114480	3	81538850	81811312	111	9	1164731	3.9222	4.3878e-05	GBE1
ENSG00000008196	6	50786436	50815326	23	5	1164731	3.9211	4.4075e-05	TFAP2B
ENSG00000169372	12	94071151	94288616	134	20	1164731	3.9191	4.4448e-05	CRADD
ENSG00000174928	3	155480401	155524140	19	4	1164731	3.917	4.4827e-05	C3orf33
ENSG00000004534	3	49977440	50137478	57	5	1164731	3.917	4.483e-05	RBM6
ENSG00000184949	22	38974125	39052634	28	2	1164731	3.9161	4.4993e-05	FAM227A
ENSG00000187837	6	26055968	26056699	1	1	1164731	3.9161	4.5001e-05	HIST1H1C
ENSG00000144792	3	44619715	44641186	6	1	1164731	3.9154	4.5135e-05	ZNF660
ENSG00000168806	15	43619974	43622803	4	2	1164731	3.9137	4.5437e-05	LCMT2
ENSG00000100335	22	39895437	39914137	8	2	1164731	3.908	4.6531e-05	MIEF1
ENSG00000163931	3	53258723	53290068	47	6	1164731	3.9039	4.7333e-05	TKT
ENSG00000181163	5	170814120	170838141	3	1	1164731	3.8987	4.8351e-05	NPM1
ENSG00000039139	5	13690440	13944652	280	28	1164731	3.8977	4.8564e-05	DNAH5
ENSG00000140280	15	52015208	52043782	11	2	1164731	3.8971	4.8676e-05	LYSMD2
ENSG00000164114	4	156263810	156298122	6	2	1164731	3.8937	4.9354e-05	MAP9
ENSG00000168702	2	140988992	142889270	1817	136	1164731	3.8803	5.2162e-05	LRP1B
ENSG00000100413	22	41921808	41940610	2	1	1164731	3.8769	5.289e-05	POLR3H
ENSG00000173960	2	24150155	24227779	26	4	1164731	3.8762	5.3052e-05	UBXN2A
ENSG00000100412	22	41865129	41924993	15	2	1164731	3.8759	5.3126e-05	ACO2
ENSG00000108384	17	56769934	56811703	22	4	1164731	3.8672	5.5047e-05	RAD51C
ENSG00000109332	4	103715540	103790053	35	2	1164731	3.8652	5.5493e-05	UBE2D3
ENSG00000188647	9	72324438	72374875	24	4	1164731	3.8622	5.6188e-05	PTAR1
ENSG00000248369	4	133356957	133368390	5	2	1164731	3.8604	5.6589e-05	RP11-62N21.1
ENSG00000048471	16	12070594	12668146	571	49	1164731	3.8598	5.6729e-05	SNX29
ENSG00000268421	10	131308884	131309525	3	1	1164731	3.8577	5.723e-05	AL355531.2
ENSG00000145194	3	183967438	184010819	7	2	1164731	3.855	5.7875e-05	ECE2
ENSG00000144339	2	192813769	193060435	137	21	1164731	3.8506	5.8913e-05	TMEFF2
ENSG00000006704	7	73868120	74016931	23	2	1164731	3.8501	5.9028e-05	GTF2IRD1
ENSG00000181072	7	136553416	136705002	167	15	1164731	3.8476	5.9641e-05	CHRM2
ENSG00000100226	22	39101728	39134304	17	2	1164731	3.8434	6.0665e-05	GTPBP1
ENSG00000001629	7	91875548	92030698	37	4	1164731	3.8425	6.0883e-05	ANKIB1
ENSG00000124610	6	26017260	26018040	1	1	1164731	3.8365	6.2391e-05	HIST1H1A
ENSG00000148143	9	109625378	109775915	74	10	1164731	3.8339	6.3065e-05	ZNF462
ENSG00000203760	6	126661320	126670021	4	1	1164731	3.8318	6.3611e-05	CENPW
ENSG00000196176	6	26021907	26022278	1	1	1164731	3.8312	6.3759e-05	HIST1H4A
ENSG00000186448	3	44626380	44689963	21	2	1164731	3.8301	6.4033e-05	ZNF197
ENSG00000077498	11	88910620	89028927	85	7	1164731	3.8282	6.4544e-05	TYR
ENSG00000114861	3	71003844	71633140	348	53	1164731	3.8184	6.7159e-05	FOXP1
ENSG00000112249	6	100956070	101329248	203	6	1164731	3.8133	6.8574e-05	ASCC3
ENSG00000128872	15	52043758	52108565	26	3	1164731	3.8119	6.895e-05	TMOD2
ENSG00000130921	12	123717463	123742506	12	1	1164731	3.8115	6.9053e-05	C12orf65
ENSG00000174473	4	172733405	173962710	731	49	1164731	3.8072	7.0261e-05	GALNTL6
ENSG00000184349	5	106712590	107006596	240	45	1164731	3.8063	7.0543e-05	EFNA5
ENSG00000178028	1	44679127	44686353	4	2	1164731	3.8058	7.0688e-05	DMAP1
ENSG00000100403	22	41697526	41756151	14	1	1164731	3.8037	7.1269e-05	ZC3H7B
ENSG00000100221	22	39081548	39097561	3	1	1164731	3.8022	7.1696e-05	JOSD1
ENSG00000185053	8	13947373	15095848	1334	88	1164731	3.8018	7.1835e-05	SGCZ
ENSG00000174482	9	27948076	28670283	682	86	1164731	3.7969	7.3265e-05	LINGO2
ENSG00000196092	9	36833272	37034103	177	27	1164731	3.7957	7.3602e-05	PAX5
ENSG00000140519	15	89998680	90039844	14	2	1164731	3.7921	7.4698e-05	RHCG
ENSG00000189060	22	38201114	38203442	3	1	1164731	3.7868	7.6312e-05	H1F0
ENSG00000163793	2	27498289	27504367	1	1	1164731	3.7865	7.6382e-05	DNAJC5G
ENSG00000077063	7	117350705	117514193	77	11	1164731	3.778	7.9044e-05	CTTNBP2
ENSG00000177455	16	28943260	28950667	1	1	1164731	3.7736	8.0449e-05	CD19
ENSG00000035928	4	39289076	39367995	21	3	1164731	3.772	8.0967e-05	RFC1
ENSG00000152128	2	135213330	135476570	159	19	1164731	3.7702	8.1546e-05	TMEM163
ENSG00000204252	6	32971955	32977389	19	4	1164731	3.77	8.1626e-05	HLA-DOA
ENSG00000014824	4	41992489	42092474	99	2	1164731	3.7672	8.255e-05	SLC30A9
ENSG00000145354	4	103790135	103810399	10	1	1164731	3.7661	8.2911e-05	CISD2
ENSG00000173915	10	105148798	105156223	1	1	1164731	3.7649	8.3299e-05	USMG5
ENSG00000235376	10	105005644	105007773	1	1	1164731	3.7597	8.5062e-05	RPEL1
ENSG00000100216	22	39077953	39080818	3	1	1164731	3.7595	8.5119e-05	TOMM22
ENSG00000129993	16	88941266	89043612	3	1	1164731	3.7562	8.6242e-05	CBFA2T3
ENSG00000158560	7	95401866	95739634	269	37	1164731	3.7532	8.7303e-05	DYNC1I1
ENSG00000089250	12	117645947	117889975	215	32	1164731	3.7495	8.8606e-05	NOS1
ENSG00000129167	11	18039111	18063973	10	3	1164731	3.7481	8.9072e-05	TPH1
ENSG00000187049	11	61159159	61166335	1	1	1164731	3.7464	8.9705e-05	TMEM216
ENSG00000134369	1	201592411	201796102	82	19	1164731	3.7452	9.0117e-05	NAV1
ENSG00000172878	2	172864490	172947158	29	6	1164731	3.7416	9.1415e-05	METAP1D
ENSG00000154229	17	64298754	64806861	412	53	1164731	3.7385	9.2564e-05	PRKCA
ENSG00000268133	19	57874934	57909952	17	3	1164731	3.7371	9.3073e-05	AC003002.4
ENSG00000162144	11	61116217	61129771	1	1	1164731	3.7369	9.316e-05	CYB561A3
ENSG00000225399	3	49297518	49298744	2	1	1164731	3.7357	9.3605e-05	RP11-3B7.1
ENSG00000146109	6	26597180	26600278	7	3	1164731	3.7354	9.3698e-05	ABT1
ENSG00000149483	11	61129473	61136981	1	1	1164731	3.7348	9.3929e-05	TMEM138
ENSG00000143952	2	64119280	64246206	34	7	1164731	3.7334	9.4466e-05	VPS54
ENSG00000115649	2	220036619	220042828	5	1	1164731	3.7309	9.5406e-05	CNPPD1
ENSG00000157551	21	39529128	39679279	88	7	1164731	3.7305	9.5539e-05	KCNJ15
ENSG00000176476	16	28565236	28603111	11	2	1164731	3.7273	9.6757e-05	CCDC101
ENSG00000176697	11	27676440	27743605	22	3	1164731	3.7249	9.7678e-05	BDNF
ENSG00000145335	4	90645250	90759466	131	10	1164731	3.7193	9.9894e-05	SNCA
ENSG00000234224	7	123670973	123673523	1	1	1164731	3.7129	0.00010244	TMEM229A
ENSG00000273303	3	44607051	44635665	14	2	1164731	3.7116	0.00010298	RP11-944L7.5
ENSG00000185219	3	44481262	44519162	12	2	1164731	3.7091	0.00010401	ZNF445
ENSG00000139793	13	97873688	98046374	107	13	1164731	3.708	0.00010445	MBNL2
ENSG00000235109	6	28292470	28324048	3	1	1164731	3.7062	0.00010521	ZSCAN31
ENSG00000186453	2	24397938	24423718	15	3	1164731	3.7059	0.00010531	FAM228A
ENSG00000068796	5	61601989	61833076	148	10	1164731	3.7027	0.00010664	KIF2A
ENSG00000137819	15	69591286	69700119	32	3	1164731	3.7014	0.0001072	PAQR5
ENSG00000184304	14	30045687	30661104	352	44	1164731	3.6955	0.00010974	PRKD1
ENSG00000170802	2	48541776	48606433	30	5	1164731	3.6933	0.0001107	FOXN2
ENSG00000133216	1	23037332	23241818	122	21	1164731	3.6894	0.00011238	EPHB2
ENSG00000133424	22	33558212	34318829	624	84	1164731	3.688	0.00011303	LARGE
ENSG00000106603	7	43648055	43769316	106	8	1164731	3.6868	0.00011353	COA1
ENSG00000182308	4	41983713	41988476	4	1	1164731	3.685	0.00011437	DCAF4L1
ENSG00000100211	22	39052641	39069859	16	1	1164731	3.6835	0.00011501	CBY1
ENSG00000164543	7	43622357	43666385	30	4	1164731	3.6814	0.00011597	STK17A
ENSG00000171872	1	44584522	44600812	8	3	1164731	3.6802	0.00011653	KLF17
ENSG00000120314	5	140044261	140053709	3	1	1164731	3.6802	0.00011653	WDR55
ENSG00000138593	15	49280673	49338760	30	5	1164731	3.6774	0.00011783	SECISBP2L
ENSG00000169964	3	44903361	44907162	1	1	1164731	3.6773	0.00011784	TMEM42
ENSG00000110693	11	15987995	16761138	357	31	1164731	3.6709	0.00012087	SOX6
ENSG00000176635	22	30476163	30573064	37	6	1164731	3.6689	0.0001218	HORMAD2
ENSG00000013297	3	170136653	170578169	252	34	1164731	3.6668	0.00012278	CLDN11
ENSG00000149131	11	57364860	57382326	8	2	1164731	3.666	0.0001232	SERPING1
ENSG00000172733	8	30853321	30891231	16	3	1164731	3.6601	0.00012607	PURG
ENSG00000127952	7	75625656	75677322	15	3	1164731	3.6587	0.00012674	STYXL1
ENSG00000163682	4	39455744	39460568	7	3	1164731	3.6562	0.00012801	RPL9
ENSG00000220205	17	8062467	8066864	3	1	1164731	3.6551	0.00012856	VAMP2
ENSG00000236980	3	49215065	49229291	4	2	1164731	3.653	0.00012961	C3orf84
ENSG00000182197	8	118806729	119124092	361	26	1164731	3.6523	0.00012994	EXT1
ENSG00000121892	4	39824483	39979576	56	8	1164731	3.6508	0.00013074	PDS5A
ENSG00000149187	11	47487496	47587121	23	5	1164731	3.6478	0.00013222	CELF1
ENSG00000078618	1	52254863	52344477	31	4	1164731	3.6468	0.00013279	NRD1
ENSG00000106780	9	123363091	123476748	25	1	1164731	3.645	0.00013371	MEGF9
ENSG00000137872	15	47476298	48066420	593	34	1164731	3.6401	0.00013625	SEMA6D
ENSG00000134851	4	56262124	56319564	41	5	1164731	3.6388	0.00013695	TMEM165
ENSG00000100330	22	30279144	30426855	91	10	1164731	3.6362	0.00013837	MTMR3
ENSG00000243943	2	27805897	27858041	38	3	1164731	3.6358	0.00013856	ZNF512
ENSG00000134690	1	38158090	38175391	3	2	1164731	3.6273	0.00014318	CDCA8
ENSG00000114054	3	135969148	136056738	29	5	1164731	3.6264	0.00014369	PCCB
ENSG00000109906	11	113930315	114121398	164	33	1164731	3.6209	0.0001468	ZBTB16
ENSG00000159199	17	46970127	46973233	1	1	1164731	3.62	0.00014729	ATP5G1
ENSG00000256500	14	104029299	104152261	33	4	1164731	3.6191	0.00014784	RP11-73M18.2
ENSG00000121101	17	56634039	56769416	66	7	1164731	3.6185	0.00014818	TEX14
ENSG00000144567	2	220040947	220050201	8	1	1164731	3.6177	0.00014864	FAM134A
ENSG00000149532	11	61170121	61197503	4	1	1164731	3.6168	0.00014914	CPSF7
ENSG00000108599	17	19807615	19881656	26	2	1164731	3.6149	0.00015025	AKAP10
ENSG00000168813	19	32836500	32878573	22	4	1164731	3.6147	0.00015035	ZNF507
ENSG00000166262	15	49619159	49913128	154	12	1164731	3.6102	0.00015297	FAM227B
ENSG00000126214	14	104028233	104167888	43	4	1164731	3.6094	0.00015343	KLC1
ENSG00000205884	8	11831446	11832108	2	1	1164731	3.6073	0.00015469	DEFB136
ENSG00000164500	7	50135632	50199426	67	5	1164731	3.6069	0.00015493	C7orf72
ENSG00000196345	3	44596685	44624975	14	2	1164731	3.6059	0.00015554	ZKSCAN7
ENSG00000151623	4	148999913	149365850	239	39	1164731	3.6042	0.00015657	NR3C2
ENSG00000100027	22	22051833	22090123	19	4	1164731	3.6034	0.00015701	YPEL1
ENSG00000261115	7	140774032	141180180	317	36	1164731	3.6017	0.00015804	TMEM178B
ENSG00000152433	19	57874845	57890933	12	2	1164731	3.6002	0.00015901	ZNF547
ENSG00000214517	11	73882144	73965748	9	2	1164731	3.5981	0.00016025	PPME1
ENSG00000126351	17	38214543	38250120	2	1	1164731	3.5975	0.00016067	THRA
ENSG00000188352	9	20658308	20995954	330	19	1164731	3.5971	0.00016088	FOCAD
ENSG00000122687	7	2273866	2281840	1	1	1164731	3.5938	0.00016297	FTSJ2
ENSG00000100784	14	91336799	91526980	44	6	1164731	3.5907	0.00016492	RPS6KA5
ENSG00000213626	2	30454397	30546596	58	9	1164731	3.5889	0.00016605	LBH
ENSG00000114439	3	107241783	107530171	143	14	1164731	3.5864	0.00016767	BBX
ENSG00000107105	9	23690102	23826335	89	13	1164731	3.5824	0.00017023	ELAVL2
ENSG00000151276	3	65339200	66024509	273	45	1164731	3.5763	0.00017422	MAGI1
ENSG00000146701	7	75677369	75696826	15	2	1164731	3.574	0.00017581	MDH2
ENSG00000206052	18	67068291	67516323	355	57	1164731	3.5698	0.0001786	DOK6
ENSG00000110344	11	118230300	118269926	15	3	1164731	3.5684	0.00017959	UBE4A
ENSG00000119778	2	23971534	24149984	114	9	1164731	3.5676	0.00018011	ATAD2B
ENSG00000166166	14	103995521	104003410	6	2	1164731	3.5665	0.0001809	TRMT61A
ENSG00000164037	4	103806205	103940896	49	2	1164731	3.5655	0.00018157	SLC9B1
ENSG00000171488	1	90098631	90235462	67	6	1164731	3.5624	0.00018373	LRRC8C
ENSG00000188107	6	64429876	66417118	689	53	1164731	3.5565	0.00018792	EYS
ENSG00000169021	19	29698173	29704448	5	1	1164731	3.5534	0.00019013	UQCRFS1
ENSG00000179029	17	8076555	8079717	2	1	1164731	3.553	0.0001904	TMEM107
ENSG00000021300	11	73357223	73373864	22	5	1164731	3.5526	0.00019073	PLEKHB1
ENSG00000186566	17	42472652	42580798	8	1	1164731	3.5498	0.00019277	GPATCH8
ENSG00000168137	3	9439299	9520924	12	2	1164731	3.5497	0.00019285	SETD5
ENSG00000110921	12	110011060	110035067	5	2	1164731	3.549	0.00019331	MVK
ENSG00000148848	10	127700950	128077024	470	63	1164731	3.5451	0.0001962	ADAM12
ENSG00000186117	11	55578854	55579952	1	1	1164731	3.5431	0.00019773	OR5L1
ENSG00000049618	6	157099063	157531913	245	30	1164731	3.5405	0.00019968	ARID1B
ENSG00000135976	2	97779233	97930258	8	2	1164731	3.5383	0.00020138	ANKRD36
ENSG00000188991	12	16341419	16430619	91	5	1164731	3.5379	0.00020169	SLC15A5
ENSG00000119522	9	126141933	126692431	249	25	1164731	3.5367	0.00020255	DENND1A
ENSG00000160654	11	118215059	118225876	3	1	1164731	3.5322	0.00020608	CD3G
ENSG00000115970	2	43393800	43823185	348	18	1164731	3.5296	0.00020806	THADA
ENSG00000145198	3	183948217	183960117	5	1	1164731	3.5275	0.00020976	VWA5B2
ENSG00000120436	6	167569759	167571817	1	1	1164731	3.5275	0.00020979	GPR31
ENSG00000256591	11	61196692	61253294	25	1	1164731	3.5247	0.00021198	RP11-286N22.8
ENSG00000186575	22	29999545	30094587	58	6	1164731	3.5129	0.00022161	NF2
ENSG00000166888	12	57489191	57525922	12	4	1164731	3.5054	0.00022794	STAT6
ENSG00000215203	4	42895284	43032675	94	12	1164731	3.5045	0.00022876	GRXCR1
ENSG00000145029	3	49460379	49466759	1	1	1164731	3.5026	0.00023039	NICN1
ENSG00000172995	3	35680437	35835988	120	13	1164731	3.5025	0.00023045	ARPP21
ENSG00000157150	3	12194551	12200851	3	2	1164731	3.5019	0.00023095	TIMP4
ENSG00000100242	22	39130730	39190148	33	6	1164731	3.4985	0.00023392	SUN2
ENSG00000198162	1	117910071	118071494	111	11	1164731	3.4967	0.00023552	MAN1A2
ENSG00000104047	15	49913177	49937333	11	3	1164731	3.4962	0.00023597	DTWD1
ENSG00000184144	1	205012325	205047627	27	6	1164731	3.4956	0.0002365	CNTN2
ENSG00000176349	7	1878222	1889567	14	2	1164731	3.4944	0.00023754	AC110781.3
ENSG00000109920	11	47738072	47788995	14	2	1164731	3.4912	0.00024045	FNBP4
ENSG00000134046	18	51679079	51751158	35	5	1164731	3.4875	0.00024374	MBD2
ENSG00000144199	2	97749320	97760619	3	1	1164731	3.4859	0.00024522	FAHD2B
ENSG00000078295	5	7396321	7830194	371	42	1164731	3.4847	0.00024633	ADCY2
ENSG00000118564	4	15606162	15683302	35	4	1164731	3.4847	0.00024638	FBXL5
ENSG00000102189	12	93164413	93323107	71	4	1164731	3.4813	0.00024948	EEA1
ENSG00000110975	12	33527173	33592754	93	9	1164731	3.4809	0.00024989	SYT10
ENSG00000176953	16	28962128	28978418	1	1	1164731	3.4795	0.00025114	NFATC2IP
ENSG00000106536	7	39017598	39532694	401	40	1164731	3.4739	0.00025652	POU6F2
ENSG00000113068	5	139624624	139682706	21	2	1164731	3.4737	0.00025663	PFDN1
ENSG00000196419	22	42017123	42060044	3	1	1164731	3.4727	0.00025766	XRCC6
ENSG00000105866	7	21467652	21554440	56	7	1164731	3.4719	0.00025837	SP4
ENSG00000175220	11	46698630	46722165	4	2	1164731	3.4706	0.00025966	ARHGAP1
ENSG00000167077	22	42095503	42195460	45	2	1164731	3.469	0.0002612	MEI1
ENSG00000130520	19	18417040	18434084	8	2	1164731	3.4677	0.00026249	LSM4
ENSG00000163145	4	15341442	15447790	104	8	1164731	3.463	0.00026714	C1QTNF7
ENSG00000091009	5	145583113	145718814	54	4	1164731	3.4629	0.00026717	RBM27
ENSG00000119508	9	102584137	102629173	12	2	1164731	3.4617	0.00026836	NR4A3
ENSG00000163646	3	150643950	150690786	20	4	1164731	3.4612	0.00026886	CLRN1
ENSG00000105778	7	32535038	33078516	114	18	1164731	3.461	0.00026909	AVL9
ENSG00000154822	3	16844159	17132086	185	16	1164731	3.4604	0.00026964	PLCL2
ENSG00000172346	22	41956767	41973745	8	1	1164731	3.4603	0.00026981	CSDC2
ENSG00000143772	1	226819391	226927024	59	10	1164731	3.4597	0.00027043	ITPKB
ENSG00000115085	2	98330023	98356325	15	3	1164731	3.4593	0.0002708	ZAP70
ENSG00000146007	5	140078265	140086248	5	1	1164731	3.4566	0.00027356	ZMAT2
ENSG00000108001	10	131633547	131762105	25	9	1164731	3.4544	0.00027573	EBF3
ENSG00000105737	19	42502473	42573650	5	2	1164731	3.4522	0.00027798	GRIK5
ENSG00000187772	6	105404923	105531207	7	2	1164731	3.4517	0.00027858	LIN28B
ENSG00000132842	5	77296349	77590579	140	9	1164731	3.4514	0.00027879	AP3B1
ENSG00000111249	12	111471828	111788358	18	4	1164731	3.4454	0.00028509	CUX2
ENSG00000178904	19	32896449	32976801	45	6	1164731	3.4442	0.00028639	DPY19L3
ENSG00000221995	17	27400537	27418537	13	2	1164731	3.4438	0.00028681	TIAF1
ENSG00000049247	1	7903143	7913572	4	2	1164731	3.4417	0.00028907	UTS2
ENSG00000137824	15	41028082	41048049	10	2	1164731	3.4407	0.00029006	RMDN3
ENSG00000066629	14	100204030	100408397	150	19	1164731	3.4404	0.00029041	EML1
ENSG00000183484	14	105515728	105531782	4	1	1164731	3.4394	0.00029153	GPR132
ENSG00000166886	12	57482677	57489259	1	1	1164731	3.4367	0.00029441	NAB2
ENSG00000164796	8	113235157	114449328	772	31	1164731	3.4351	0.00029617	CSMD3
ENSG00000162989	2	155554811	155714863	143	21	1164731	3.4345	0.00029685	KCNJ3
ENSG00000204542	6	31079000	31080336	4	2	1164731	3.4325	0.00029907	C6orf15
ENSG00000169682	16	28985542	28995869	4	1	1164731	3.4323	0.0002992	SPNS1
ENSG00000164951	8	94870035	94938294	47	3	1164731	3.4312	0.00030047	PDP1
ENSG00000159202	17	46985731	47006418	12	2	1164731	3.4304	0.0003013	UBE2Z
ENSG00000088298	20	33703167	33865928	37	7	1164731	3.4216	0.00031126	EDEM2
ENSG00000159210	17	47006678	47022479	11	2	1164731	3.4206	0.00031243	SNF8
ENSG00000100138	22	42069934	42086508	5	1	1164731	3.4158	0.00031798	NHP2L1
ENSG00000167210	18	44056935	44236996	212	38	1164731	3.4122	0.00032216	LOXHD1
ENSG00000090263	7	140705854	140715028	8	2	1164731	3.4122	0.00032217	MRPS33
ENSG00000167985	11	61197514	61215001	6	1	1164731	3.4093	0.00032563	SDHAF2
ENSG00000126215	14	104163946	104181841	9	2	1164731	3.4086	0.00032648	XRCC3
ENSG00000100417	22	41972898	41985894	2	1	1164731	3.4061	0.00032951	PMM1
ENSG00000164180	5	87485450	87565293	33	4	1164731	3.4044	0.00033153	TMEM161B
ENSG00000171103	2	29072687	29093167	8	2	1164731	3.4021	0.0003344	TRMT61B
ENSG00000163808	3	44803209	44914868	25	4	1164731	3.4014	0.00033521	KIF15
ENSG00000188786	1	38275239	38325292	1	1	1164731	3.3993	0.00033774	MTF1
ENSG00000161714	17	43186335	43210721	8	4	1164731	3.3983	0.00033902	PLCD3
ENSG00000228075	18	54814293	54817531	2	1	1164731	3.3978	0.00033961	BOD1L2
ENSG00000126777	14	56025790	56168244	33	4	1164731	3.3967	0.00034098	KTN1
ENSG00000150347	10	63661059	63856703	96	20	1164731	3.3954	0.00034266	ARID5B
ENSG00000268533	19	57905551	57949825	19	4	1164731	3.3953	0.00034281	AC004076.7
ENSG00000186105	5	61874562	61877275	1	1	1164731	3.3922	0.00034668	LRRC70
ENSG00000164078	3	49924435	49941299	6	2	1164731	3.3853	0.00035547	MST1R
ENSG00000243244	2	48756522	48826025	56	5	1164731	3.3853	0.00035552	STON1
ENSG00000271949	1	90098699	90398809	131	12	1164731	3.3838	0.00035739	RP11-302M6.4
ENSG00000108395	17	57059999	57184282	33	3	1164731	3.3823	0.00035946	TRIM37
ENSG00000166963	15	43803156	43823818	5	1	1164731	3.3819	0.00035999	MAP1A
ENSG00000170370	10	119301955	119309056	2	1	1164731	3.3816	0.00036034	EMX2
ENSG00000165392	8	30891317	31031285	107	13	1164731	3.3816	0.00036037	WRN
ENSG00000124568	6	25783125	25832287	47	5	1164731	3.3756	0.00036826	SLC17A1
ENSG00000184716	15	44086360	44092419	3	1	1164731	3.3723	0.00037277	SERINC4
ENSG00000242028	15	44088340	44095241	3	1	1164731	3.3723	0.00037277	HYPK
ENSG00000133812	11	9800214	10315754	351	21	1164731	3.3722	0.0003729	SBF2
ENSG00000167283	11	118271869	118302211	9	2	1164731	3.371	0.00037449	ATP5L
ENSG00000173992	11	66360292	66373490	2	1	1164731	3.3691	0.00037712	CCS
ENSG00000134030	18	46065417	46389588	212	45	1164731	3.365	0.00038268	CTIF
ENSG00000131323	14	103243813	103377837	51	4	1164731	3.3625	0.00038617	TRAF3
ENSG00000138483	3	107096188	107097481	1	1	1164731	3.3616	0.00038742	CCDC54
ENSG00000198648	2	168810530	169104651	283	21	1164731	3.3613	0.00038788	STK39
ENSG00000175581	11	73498361	73576178	66	10	1164731	3.3548	0.00039708	MRPL48
ENSG00000174527	12	109785708	109893328	101	8	1164731	3.3534	0.00039918	MYO1H
ENSG00000100418	22	41994032	42017100	4	1	1164731	3.3523	0.00040075	DESI1
ENSG00000165916	11	47440320	47447993	9	3	1164731	3.3507	0.00040307	PSMC3
ENSG00000167139	15	74165949	74181555	14	3	1164731	3.3466	0.00040905	TBC1D21
ENSG00000152818	6	144606837	145174170	293	30	1164731	3.3458	0.00041018	UTRN
ENSG00000259224	17	7384721	7386383	1	1	1164731	3.3415	0.0004166	SLC35G6
ENSG00000163501	2	219919142	219925189	4	2	1164731	3.3409	0.0004176	IHH
ENSG00000149499	11	62369690	62380237	2	1	1164731	3.3405	0.00041808	EML3
ENSG00000196639	3	11178779	11305243	66	12	1164731	3.3393	0.0004199	HRH1
ENSG00000228008	3	49941278	49954370	3	1	1164731	3.3377	0.00042236	CTD-2330K9.3
ENSG00000184117	22	29950797	29977326	12	3	1164731	3.3359	0.00042506	NIPSNAP1
ENSG00000198108	5	129240165	129522327	143	9	1164731	3.3321	0.00043092	CHSY3
ENSG00000182952	6	26538633	26546482	6	1	1164731	3.332	0.00043114	HMGN4
ENSG00000168539	11	62676151	62689279	3	2	1164731	3.3309	0.00043275	CHRM1
ENSG00000117569	1	97187221	97289294	35	5	1164731	3.3297	0.0004347	PTBP2
ENSG00000102908	16	69598997	69738569	61	7	1164731	3.3289	0.00043601	NFAT5
ENSG00000133477	22	40390953	40439533	15	2	1164731	3.3284	0.00043668	FAM83F
ENSG00000174446	15	66782473	66790151	2	1	1164731	3.3281	0.00043724	SNAPC5
ENSG00000182628	17	57187312	57232630	10	3	1164731	3.3248	0.00044244	SKA2
ENSG00000124523	6	13574816	13614790	16	4	1164731	3.3223	0.00044644	SIRT5
ENSG00000232810	6	31543344	31546113	1	1	1164731	3.3156	0.00045717	TNF
ENSG00000100325	22	30184597	30234271	31	4	1164731	3.3149	0.00045843	ASCC2
ENSG00000103257	16	87863629	87903094	24	4	1164731	3.3128	0.00046183	SLC7A5
ENSG00000114200	3	165490692	165555260	23	5	1164731	3.3114	0.00046412	BCHE
ENSG00000181222	17	7387685	7417933	28	3	1164731	3.3112	0.00046452	POLR2A
ENSG00000175224	11	46638826	46696368	9	2	1164731	3.3094	0.00046755	ATG13
ENSG00000151148	12	109915207	109974507	40	4	1164731	3.3079	0.00046993	UBE3B
ENSG00000166984	6	167559902	167610401	12	2	1164731	3.3076	0.00047056	TCP10L2
ENSG00000164236	5	10564442	10650308	88	13	1164731	3.3014	0.0004811	ANKRD33B
ENSG00000159495	15	43568478	43594453	6	2	1164731	3.2986	0.00048592	TGM7
ENSG00000198216	1	181382238	181777219	257	32	1164731	3.2977	0.00048748	CACNA1E
ENSG00000175356	11	9041071	9159661	80	15	1164731	3.2974	0.0004879	SCUBE2
ENSG00000117419	1	44686742	44820932	53	4	1164731	3.2937	0.00049433	ERI3
ENSG00000119771	2	23608088	23931481	260	35	1164731	3.2929	0.00049588	KLHL29
ENSG00000166170	14	104022881	104029168	4	2	1164731	3.2925	0.0004965	BAG5
ENSG00000129159	11	17756359	17804602	23	5	1164731	3.2924	0.00049663	KCNC1
ENSG00000198822	7	86273230	86494200	120	14	1164731	3.2913	0.00049859	GRM3
ENSG00000213901	2	219940051	220035549	66	4	1164731	3.2842	0.00051134	SLC23A3
ENSG00000115840	2	172640880	172864766	87	7	1164731	3.2828	0.00051395	SLC25A12
ENSG00000121897	4	39460620	39479273	14	4	1164731	3.2812	0.00051689	LIAS
ENSG00000164077	3	49946302	49967606	4	1	1164731	3.2796	0.00051976	MON1A
ENSG00000100296	22	29901868	29951205	32	4	1164731	3.2767	0.00052519	THOC5
ENSG00000167566	12	50184929	50222533	16	2	1164731	3.2747	0.00052885	NCKAP5L
ENSG00000124787	6	4994966	5004297	15	3	1164731	3.2746	0.00052912	RPP40
ENSG00000163806	2	29005383	29073477	29	3	1164731	3.2736	0.000531	SPDYA
ENSG00000178999	17	8108056	8113918	3	1	1164731	3.2731	0.00053193	AURKB
ENSG00000187736	2	219940039	220025587	64	4	1164731	3.2725	0.00053298	NHEJ1
ENSG00000175166	3	184016497	184026842	3	1	1164731	3.2658	0.0005458	PSMD2
ENSG00000112343	6	25963030	25987384	13	4	1164731	3.2652	0.00054687	TRIM38
ENSG00000110931	12	121675497	121736111	30	7	1164731	3.2624	0.00055239	CAMKK2
ENSG00000173402	3	49506146	49573048	17	2	1164731	3.2583	0.00056037	DAG1
ENSG00000143321	1	156711899	156736717	9	3	1164731	3.2501	0.00057675	HDGF
ENSG00000184647	8	10383056	10411676	34	6	1164731	3.25	0.00057706	PRSS55
ENSG00000163440	4	56422692	56458379	27	3	1164731	3.2498	0.00057746	PDCL2
ENSG00000196535	17	27400528	27507430	48	5	1164731	3.2492	0.00057859	MYO18A
ENSG00000204356	6	31919864	31926887	5	2	1164731	3.2491	0.00057877	NELFE
ENSG00000189308	4	83831126	83934079	38	3	1164731	3.249	0.00057914	LIN54
ENSG00000263620	17	8054134	8066293	5	1	1164731	3.2483	0.00058039	RP11-599B13.6
ENSG00000079689	6	25652464	25702011	76	12	1164731	3.2476	0.00058185	SCGN
ENSG00000108433	17	45000483	45105003	69	6	1164731	3.2473	0.00058243	GOSR2
ENSG00000262633	17	45000499	45124520	69	6	1164731	3.2473	0.00058243	RP11-156P1.2
ENSG00000164076	3	49895421	49907655	9	2	1164731	3.247	0.00058314	CAMKV
ENSG00000205334	2	27928653	27938599	5	2	1164731	3.2427	0.00059206	AC074091.13
ENSG00000117601	1	173872947	173886516	9	2	1164731	3.2413	0.00059489	SERPINC1
ENSG00000140948	16	87439852	87525651	37	5	1164731	3.2411	0.00059537	ZCCHC14
ENSG00000165113	9	86354336	86444431	54	2	1164731	3.2376	0.00060279	GKAP1
ENSG00000258555	22	24666866	24838324	34	4	1164731	3.2356	0.00060703	SPECC1L-ADORA2A
ENSG00000164508	6	25726291	25726790	1	1	1164731	3.2351	0.00060806	HIST1H2AA
ENSG00000001617	3	50192478	50226508	13	2	1164731	3.2346	0.00060902	SEMA3F
ENSG00000163811	2	29117509	29171088	52	4	1164731	3.2336	0.00061112	WDR43
ENSG00000163026	2	24252210	24272445	12	4	1164731	3.2322	0.0006142	C2orf44
ENSG00000157423	16	70841281	71264625	29	3	1164731	3.2321	0.00061438	HYDIN
ENSG00000257860	12	103545620	103562087	17	4	1164731	3.2307	0.00061745	RP11-552I14.1
ENSG00000204482	6	31553901	31556686	2	1	1164731	3.2271	0.00062523	LST1
ENSG00000120306	5	139554227	139661637	44	4	1164731	3.2265	0.00062647	CYSTM1
ENSG00000051180	15	40986972	41024354	18	2	1164731	3.2253	0.00062931	RAD51
ENSG00000170775	7	124386051	124405681	17	4	1164731	3.2215	0.00063763	GPR37
ENSG00000089050	20	18467184	18477887	5	2	1164731	3.2195	0.000642	RBBP9
ENSG00000248458	1	67131547	67142710	14	4	1164731	3.2194	0.00064225	AL139147.1
ENSG00000131966	14	58666798	58701750	13	3	1164731	3.2183	0.00064481	ACTR10
ENSG00000214756	11	62432781	62435968	2	1	1164731	3.2154	0.00065122	METTL12
ENSG00000158445	20	47980414	48099184	110	16	1164731	3.214	0.00065461	KCNB1
ENSG00000059728	2	70124820	70170077	25	2	1164731	3.2123	0.00065844	MXD1
ENSG00000178971	17	8130191	8151362	5	2	1164731	3.2118	0.00065945	CTC1
ENSG00000169032	15	66679155	66784650	62	8	1164731	3.2056	0.00067393	MAP2K1
ENSG00000175398	12	56030644	56031638	3	1	1164731	3.2044	0.00067682	OR10P1
ENSG00000005175	12	48057070	48099844	18	5	1164731	3.2017	0.00068306	RPAP3
ENSG00000186487	2	1792885	2335032	298	33	1164731	3.1999	0.00068733	MYT1L
ENSG00000185420	1	245912642	246670614	394	43	1164731	3.1986	0.00069047	SMYD3
ENSG00000244255	6	31895475	31919825	7	3	1164731	3.1981	0.00069164	CFB
ENSG00000243649	6	31895475	31919861	7	3	1164731	3.1981	0.00069164	CFB
ENSG00000103549	16	30773066	30787628	3	1	1164731	3.1976	0.00069279	RNF40
ENSG00000114956	2	74153953	74186088	17	2	1164731	3.1924	0.00070537	DGUOK
ENSG00000196344	4	100333418	100356894	13	5	1164731	3.1897	0.00071222	ADH7
ENSG00000178722	5	60933535	61047590	136	15	1164731	3.1894	0.00071296	C5orf64
ENSG00000196562	20	46285092	46415360	103	26	1164731	3.1889	0.0007142	SULF2
ENSG00000204084	1	38326369	38412729	1	1	1164731	3.1881	0.00071609	INPP5B
ENSG00000010319	3	52467069	52479101	3	1	1164731	3.1877	0.00071716	SEMA3G
ENSG00000103485	16	29674600	29710020	9	3	1164731	3.1875	0.00071763	QPRT
ENSG00000070159	9	112137746	112260590	98	10	1164731	3.187	0.00071873	PTPN3
ENSG00000257040	14	72456191	72458326	4	2	1164731	3.1867	0.00071955	AC005477.1
ENSG00000140264	15	44069285	44094787	5	2	1164731	3.1858	0.00072167	SERF2
ENSG00000162194	11	62430287	62439727	9	1	1164731	3.1858	0.00072172	C11orf48
ENSG00000184650	17	8243182	8249364	1	1	1164731	3.1848	0.00072422	ODF4
ENSG00000114547	3	125687987	125702297	3	1	1164731	3.1848	0.00072425	ROPN1B
ENSG00000151151	10	59951278	60027694	55	2	1164731	3.184	0.00072622	IPMK
ENSG00000124557	6	26501449	26510650	6	1	1164731	3.1828	0.00072919	BTN1A1
ENSG00000170419	7	54610018	54638773	11	3	1164731	3.1824	0.00073036	VSTM2A
ENSG00000153558	3	33318517	33445154	40	5	1164731	3.1777	0.00074225	FBXL2
ENSG00000121904	1	33979609	34631443	429	65	1164731	3.1766	0.00074517	CSMD2
ENSG00000104408	8	109213445	109447562	14	2	1164731	3.1763	0.00074591	EIF3E
ENSG00000124380	2	70120692	70132707	10	2	1164731	3.1759	0.00074687	SNRNP27
ENSG00000205683	14	73086004	73360809	204	31	1164731	3.1752	0.00074875	DPF3
ENSG00000256060	19	57874879	57876721	1	1	1164731	3.1745	0.00075041	TRAPPC2P1
ENSG00000125170	16	57505863	57521239	7	2	1164731	3.1742	0.00075124	DOK4
ENSG00000067560	3	49396578	49450431	13	2	1164731	3.173	0.00075438	RHOA
ENSG00000124818	6	47749718	47800516	42	7	1164731	3.1703	0.0007613	OPN5
ENSG00000140285	15	49715293	49780972	35	5	1164731	3.1699	0.00076234	FGF7
ENSG00000028277	19	42590263	42700737	13	2	1164731	3.1695	0.00076349	POU2F2
ENSG00000108557	17	17584787	17714767	40	7	1164731	3.1692	0.00076442	RAI1
ENSG00000204922	11	62437745	62441159	6	1	1164731	3.1665	0.00077155	C11orf83
ENSG00000134533	12	15260717	15501609	126	11	1164731	3.1601	0.00078864	RERG
ENSG00000162104	16	4003388	4166186	94	25	1164731	3.1574	0.00079603	ADCY9
ENSG00000198171	20	3170996	3185331	12	4	1164731	3.1572	0.00079647	DDRGK1
ENSG00000108883	17	42927311	42977030	2	1	1164731	3.1562	0.00079906	EFTUD2
ENSG00000147601	8	73921099	73960357	20	2	1164731	3.1558	0.00080041	TERF1
ENSG00000115310	2	55199325	55339757	136	15	1164731	3.1553	0.00080171	RTN4
ENSG00000185278	1	173837220	173872687	21	4	1164731	3.1549	0.00080285	ZBTB37
ENSG00000108292	17	36861795	36886056	2	1	1164731	3.1545	0.00080373	MLLT6
ENSG00000213066	6	167412670	167466201	47	2	1164731	3.1539	0.00080563	FGFR1OP
ENSG00000260230	9	111892573	111929571	35	8	1164731	3.1516	0.00081192	FRRS1L
ENSG00000100147	22	42196683	42222303	9	2	1164731	3.1506	0.00081474	CCDC134
ENSG00000146006	5	138204612	138211057	3	1	1164731	3.1488	0.00081979	LRRTM2
ENSG00000163932	3	53190025	53226733	19	4	1164731	3.1481	0.00082161	PRKCD
ENSG00000182732	14	72399156	73030654	800	57	1164731	3.1478	0.00082259	RGS6
ENSG00000189410	1	21046225	21059330	12	4	1164731	3.1437	0.00083402	SH2D5
ENSG00000088854	20	3229951	3388272	115	6	1164731	3.1436	0.0008345	C20orf194
ENSG00000120725	5	138282409	138629246	107	4	1164731	3.143	0.00083601	SIL1
ENSG00000269533	19	57901252	57931362	12	3	1164731	3.1423	0.00083806	AC003002.6
ENSG00000198185	20	45129701	45142198	7	2	1164731	3.1417	0.00083978	ZNF334
ENSG00000154096	11	119288090	119295695	12	2	1164731	3.1412	0.00084123	THY1
ENSG00000078114	10	21068902	21463116	269	24	1164731	3.1406	0.000843	NEBL
ENSG00000079691	6	25279306	25620758	416	44	1164731	3.1381	0.00085013	LRRC16A
ENSG00000100629	14	80943330	81425861	381	29	1164731	3.1376	0.00085163	CEP128
ENSG00000066032	2	79412357	80875905	1567	159	1164731	3.1371	0.00085328	CTNNA2
ENSG00000134363	5	52776239	52782964	2	1	1164731	3.1368	0.00085415	FST
ENSG00000181722	3	114056941	114866118	347	44	1164731	3.1367	0.0008544	ZBTB20
ENSG00000157837	12	121200313	121342174	96	7	1164731	3.1356	0.00085757	SPPL3
ENSG00000168152	4	83821837	83841122	5	2	1164731	3.1344	0.00086104	THAP9
ENSG00000056558	9	123664671	123691451	16	2	1164731	3.1332	0.00086465	TRAF1
ENSG00000164946	9	14734664	14910993	196	40	1164731	3.1319	0.00086827	FREM1
ENSG00000213639	2	28974506	29025806	22	3	1164731	3.1308	0.00087162	PPP1CB
ENSG00000088812	20	3451687	3631769	174	10	1164731	3.1296	0.00087516	ATRN
ENSG00000140323	15	40650436	40663257	3	2	1164731	3.1284	0.00087868	DISP2
ENSG00000112659	6	43149913	43192325	13	2	1164731	3.1273	0.00088195	CUL9
ENSG00000187510	12	93115281	93166231	46	5	1164731	3.1273	0.00088196	PLEKHG7
ENSG00000034971	1	171604557	171621823	22	4	1164731	3.1272	0.00088227	MYOC
ENSG00000149557	11	125315646	125366213	25	6	1164731	3.1271	0.00088277	FEZ1
ENSG00000123700	17	68164814	68176189	2	1	1164731	3.1252	0.00088853	KCNJ2
ENSG00000072110	14	69340860	69446157	107	19	1164731	3.1211	0.00090078	ACTN1
ENSG00000165630	10	13628927	13672868	45	7	1164731	3.1201	0.00090384	PRPF18
ENSG00000107821	10	102821598	102827888	2	1	1164731	3.1177	0.0009114	KAZALD1
ENSG00000138594	15	52121825	52239492	79	2	1164731	3.1168	0.00091417	TMOD3
ENSG00000067369	15	43699407	43802926	48	4	1164731	3.1159	0.00091688	TP53BP1
ENSG00000185090	1	38259474	38266809	1	1	1164731	3.1105	0.00093394	MANEAL
ENSG00000152404	11	107197071	107328572	95	8	1164731	3.1104	0.00093407	CWF19L2
ENSG00000120088	17	43699267	43913194	9	2	1164731	3.1098	0.00093621	CRHR1
ENSG00000150625	4	176554085	176923815	167	32	1164731	3.1091	0.00093821	GPM6A
ENSG00000141576	17	74138534	74236454	53	8	1164731	3.1088	0.00093934	RNF157
ENSG00000167131	17	42976510	42982758	1	1	1164731	3.1078	0.00094251	CCDC103
ENSG00000214447	17	42977135	42982758	1	1	1164731	3.1078	0.00094251	FAM187A
ENSG00000164099	4	119201193	119274158	44	8	1164731	3.1068	0.00094572	PRSS12
ENSG00000187068	3	184795838	184870802	30	8	1164731	3.1066	0.00094628	C3orf70
ENSG00000110497	11	46417964	46615675	30	2	1164731	3.1064	0.00094694	AMBRA1
ENSG00000115207	2	27548716	27579868	7	1	1164731	3.1059	0.00094854	GTF3C2
ENSG00000122873	10	60028818	60049346	20	1	1164731	3.1055	0.00094975	CISD1
ENSG00000139780	13	103338094	103346854	17	6	1164731	3.1044	0.00095348	METTL21C
ENSG00000178917	3	44540462	44552128	3	1	1164731	3.1031	0.00095768	ZNF852
ENSG00000101040	20	45837859	45985567	42	8	1164731	3.103	0.00095797	ZMYND8
ENSG00000174282	17	7362685	7387582	5	2	1164731	3.1027	0.00095871	ZBTB4
ENSG00000255432	11	62417166	62432650	1	1	1164731	3.1015	0.00096256	RP11-831H9.11
ENSG00000170396	2	185463093	185804219	77	11	1164731	3.1005	0.00096608	ZNF804A
ENSG00000198270	12	112369086	112450970	8	1	1164731	3.0961	0.0009805	TMEM116
ENSG00000183808	8	94741584	94753245	7	2	1164731	3.094	0.00098736	RBM12B
ENSG00000170779	14	105475910	105487485	8	2	1164731	3.093	0.00099065	CDCA4
ENSG00000167992	11	61025762	61062896	3	1	1164731	3.0904	0.00099928	VWCE
ENSG00000073067	7	1022835	1029276	2	1	1164731	3.089	0.0010043	CYP2W1
ENSG00000140941	16	87417601	87438385	8	3	1164731	3.0878	0.0010083	MAP1LC3B
ENSG00000100982	20	44563267	44576662	5	2	1164731	3.0853	0.0010166	PCIF1
ENSG00000198892	1	201857808	201861434	2	1	1164731	3.0843	0.0010202	SHISA4
ENSG00000153317	8	131064353	131455906	306	17	1164731	3.0818	0.0010288	ASAP1
ENSG00000117245	1	20990507	21044510	27	11	1164731	3.0806	0.0010328	KIF17
ENSG00000185008	3	75955846	77699115	1237	116	1164731	3.0796	0.0010364	ROBO2
ENSG00000112855	5	140071011	140078889	4	2	1164731	3.0773	0.0010445	HARS2
ENSG00000100023	22	22006559	22054304	31	4	1164731	3.0759	0.0010493	PPIL2
ENSG00000115919	2	143635067	143799890	124	14	1164731	3.0754	0.0010511	KYNU
ENSG00000010818	6	143072604	143266338	86	16	1164731	3.0739	0.0010563	HIVEP2
ENSG00000164062	3	49711435	49721396	2	1	1164731	3.0737	0.001057	APEH
ENSG00000018236	12	41086244	41466220	31	5	1164731	3.0729	0.0010598	CNTN1
ENSG00000176555	11	48327775	48328704	1	1	1164731	3.0728	0.0010603	OR4S1
ENSG00000146352	6	123317116	123394072	43	5	1164731	3.072	0.0010631	CLVS2
ENSG00000099889	22	19957419	20004331	46	6	1164731	3.068	0.0010776	ARVCF
ENSG00000132640	20	11871371	11907257	21	2	1164731	3.0674	0.0010795	BTBD3
ENSG00000144283	2	159313476	159539391	224	14	1164731	3.0669	0.0010815	PKP4
ENSG00000118855	3	158449987	158547508	52	9	1164731	3.0662	0.0010841	MFSD1
ENSG00000256053	14	104029299	104073860	10	2	1164731	3.0656	0.001086	APOPT1
ENSG00000088538	3	50712672	51421629	240	3	1164731	3.0627	0.0010966	DOCK3
ENSG00000135124	12	121647660	121671909	22	4	1164731	3.0578	0.001115	P2RX4
ENSG00000262560	15	44064815	44091331	7	2	1164731	3.0563	0.0011206	RP11-296A16.1
ENSG00000175175	17	56833230	57058983	63	5	1164731	3.0517	0.0011379	PPM1E
ENSG00000181751	5	102594403	102614361	4	1	1164731	3.0514	0.0011387	C5orf30
ENSG00000056487	22	45277042	45405880	124	20	1164731	3.0491	0.0011475	PHF21B
ENSG00000120697	13	37523912	37574398	19	3	1164731	3.0473	0.0011546	ALG5
ENSG00000174891	3	157823644	158263519	296	10	1164731	3.0467	0.001157	RSRC1
ENSG00000042813	7	49890017	50160925	182	10	1164731	3.0447	0.0011647	ZPBP
ENSG00000166197	10	103911933	103923627	2	1	1164731	3.0441	0.0011669	NOLC1
ENSG00000106436	7	101256605	101272576	1	1	1164731	3.0439	0.0011676	MYL10
ENSG00000137822	15	43661419	43699293	17	3	1164731	3.0406	0.0011804	TUBGCP4
ENSG00000264364	17	56160776	56172897	4	2	1164731	3.0401	0.0011825	DYNLL2
ENSG00000173566	8	21964383	21966932	3	1	1164731	3.0395	0.001185	NUDT18
ENSG00000044115	5	137946656	138270723	147	3	1164731	3.0386	0.0011885	CTNNA1
ENSG00000174442	15	66797297	66842115	22	4	1164731	3.0365	0.0011966	ZWILCH
ENSG00000185009	10	75881524	75910821	20	2	1164731	3.0362	0.0011981	AP3M1
ENSG00000186272	19	57922531	57933307	8	2	1164731	3.0355	0.0012007	ZNF17
ENSG00000154655	18	5954705	6415236	266	31	1164731	3.0349	0.0012031	L3MBTL4
ENSG00000164197	5	63461671	63668696	63	4	1164731	3.0325	0.0012127	RNF180
ENSG00000108474	17	16120505	16252115	17	2	1164731	3.0306	0.0012203	PIGL
ENSG00000168646	17	63524681	63557765	4	1	1164731	3.0306	0.0012203	AXIN2
ENSG00000158553	6	27253682	27279949	10	3	1164731	3.0304	0.001221	POM121L2
ENSG00000066336	11	47376411	47400127	13	2	1164731	3.0301	0.0012222	SPI1
ENSG00000119866	2	60678302	60780702	36	9	1164731	3.0299	0.001223	BCL11A
ENSG00000241106	6	32780540	32784825	9	3	1164731	3.0296	0.0012243	HLA-DOB
ENSG00000127989	7	91321323	91510034	71	7	1164731	3.0279	0.0012315	MTERF
ENSG00000002587	4	11394774	11431389	15	6	1164731	3.0263	0.0012379	HS3ST1
ENSG00000082701	3	119540170	119813264	97	8	1164731	3.0249	0.0012436	GSK3B
ENSG00000037749	5	153418466	153600038	78	10	1164731	3.0249	0.0012437	MFAP3
ENSG00000176463	15	92396925	92715665	290	45	1164731	3.0239	0.0012478	SLCO3A1
ENSG00000105409	19	42470734	42501649	2	1	1164731	3.0237	0.0012485	ATP1A3
ENSG00000176231	19	16059818	16060768	3	1	1164731	3.0199	0.0012645	OR10H4
ENSG00000102547	13	49882786	50018262	41	8	1164731	3.0192	0.0012674	CAB39L
ENSG00000101298	20	1246960	1289972	30	7	1164731	3.0186	0.0012696	SNPH
ENSG00000104517	8	103265240	103425069	18	2	1164731	3.0158	0.0012817	UBR5
ENSG00000154359	8	12579403	12613582	37	4	1164731	3.015	0.0012849	LONRF1
ENSG00000106605	7	43798279	43846939	19	3	1164731	3.0135	0.0012914	BLVRA
ENSG00000172348	6	46188475	46459709	134	10	1164731	3.0132	0.0012927	RCAN2
ENSG00000064393	7	139246316	139477577	82	9	1164731	3.0131	0.0012929	HIPK2
ENSG00000095485	10	101992055	102027437	5	1	1164731	3.012	0.0012975	CWF19L1
ENSG00000204970	5	140165876	140391929	94	8	1164731	3.0089	0.0013111	PCDHA1
ENSG00000154640	21	18965971	18985265	5	1	1164731	3.0082	0.0013142	BTG3
ENSG00000124532	6	24403153	24425810	16	4	1164731	3.0072	0.0013183	MRS2
ENSG00000168803	15	43622872	43646096	12	2	1164731	3.0071	0.001319	ADAL
ENSG00000156931	3	184529931	184770402	100	8	1164731	3.0062	0.0013225	VPS8
ENSG00000143502	1	223394161	223537544	9	2	1164731	3.0049	0.0013282	SUSD4
ENSG00000139287	12	72332626	72580398	122	9	1164731	3.0039	0.0013327	TPH2
ENSG00000165923	11	47681143	47736941	20	3	1164731	3.0037	0.0013338	AGBL2
ENSG00000187726	11	73661364	73681411	15	3	1164731	3.0036	0.0013338	DNAJB13
ENSG00000131127	4	331603	378653	5	2	1164731	3.0022	0.00134	ZNF141
ENSG00000181790	8	143530791	143626370	14	4	1164731	3.0022	0.0013403	BAI1
ENSG00000132749	11	68474908	68519032	11	1	1164731	3.0022	0.0013403	MTL5
ENSG00000218336	4	183065140	183724177	484	88	1164731	2.999	0.0013544	TENM3
ENSG00000101384	20	10618332	10654694	29	8	1164731	2.9978	0.0013596	JAG1
ENSG00000166278	6	31865562	31913449	8	3	1164731	2.997	0.0013632	C2
ENSG00000114737	3	50643921	50649262	1	1	1164731	2.9954	0.0013705	CISH
ENSG00000075884	2	143848931	144525921	418	48	1164731	2.9947	0.0013734	ARHGAP15
ENSG00000070540	17	66417089	66453654	22	5	1164731	2.9932	0.0013802	WIPI1
ENSG00000182108	16	11022748	11036317	1	1	1164731	2.9918	0.0013869	DEXI
ENSG00000172031	1	92495539	92529093	10	3	1164731	2.9906	0.001392	EPHX4
ENSG00000174564	3	136665072	136729927	18	3	1164731	2.9905	0.0013925	IL20RB
ENSG00000106049	7	27565061	27702614	52	4	1164731	2.9891	0.0013989	HIBADH
ENSG00000186834	17	43224684	43229468	1	1	1164731	2.9872	0.0014076	HEXIM1
ENSG00000134817	11	57001051	57004709	5	2	1164731	2.9872	0.001408	APLNR
ENSG00000119401	9	119449581	119463579	15	4	1164731	2.9866	0.0014105	TRIM32
ENSG00000124783	6	7268539	7347679	34	7	1164731	2.9862	0.0014125	SSR1
ENSG00000165915	11	47428683	47438047	6	2	1164731	2.9853	0.0014165	SLC39A13
ENSG00000176567	11	48285413	48286330	3	2	1164731	2.9848	0.0014189	OR4X1
ENSG00000137968	1	75667816	76076801	79	12	1164731	2.9838	0.0014232	SLC44A5
ENSG00000156427	5	170846660	170884627	11	3	1164731	2.9835	0.0014248	FGF18
ENSG00000165434	11	74041363	74109518	48	5	1164731	2.9835	0.001425	PGM2L1
ENSG00000142230	19	47616531	47713886	17	3	1164731	2.9804	0.0014393	SAE1
ENSG00000060069	18	77439801	77514510	51	6	1164731	2.9799	0.0014416	CTDP1
ENSG00000268193	19	19017822	19045206	6	2	1164731	2.9794	0.0014441	AC002985.3
ENSG00000254772	11	62327073	62342401	5	1	1164731	2.979	0.001446	EEF1G
ENSG00000164588	5	45259349	45696253	76	6	1164731	2.9785	0.0014482	HCN1
ENSG00000106633	7	44183872	44237769	33	9	1164731	2.9782	0.0014499	GCK
ENSG00000164091	3	52288437	52322036	9	2	1164731	2.9775	0.001453	WDR82
ENSG00000151572	12	101111304	101522419	403	50	1164731	2.977	0.0014555	ANO4
ENSG00000144908	3	125822412	125916837	169	16	1164731	2.9765	0.001458	ALDH1L1
ENSG00000143450	1	151735445	151743808	5	2	1164731	2.9754	0.0014629	OAZ3
ENSG00000089022	12	112279782	112334343	13	1	1164731	2.9727	0.0014759	MAPKAPK5
ENSG00000149091	11	46354455	46402104	6	2	1164731	2.972	0.0014795	DGKZ
ENSG00000126500	11	63870660	63886645	23	5	1164731	2.9718	0.0014804	FLRT1
ENSG00000053108	5	132532147	132948255	344	52	1164731	2.9714	0.0014822	FSTL4
ENSG00000172318	2	168675182	168730551	17	5	1164731	2.9713	0.0014828	B3GALT1
ENSG00000164002	1	40974413	40982228	5	1	1164731	2.9689	0.0014942	EXO5
ENSG00000111775	12	120875893	120878545	1	1	1164731	2.9686	0.0014959	COX6A1
ENSG00000145020	3	49454211	49460186	3	1	1164731	2.9647	0.001515	AMT
ENSG00000166436	11	8633584	8693413	31	3	1164731	2.9645	0.001516	TRIM66
ENSG00000189298	6	28317691	28336947	6	2	1164731	2.9622	0.0015275	ZKSCAN3
ENSG00000165119	9	86582998	86595569	8	2	1164731	2.9619	0.0015289	HNRNPK
ENSG00000163623	4	85413140	85419603	2	1	1164731	2.9617	0.0015299	NKX6-1
ENSG00000255508	11	62327075	62359003	6	1	1164731	2.9609	0.0015338	MIR3654
ENSG00000006128	7	97361220	97369784	9	2	1164731	2.9598	0.0015391	TAC1
ENSG00000075568	2	98372799	98612388	117	6	1164731	2.9597	0.0015395	TMEM131
ENSG00000204539	6	31082867	31088223	8	2	1164731	2.9597	0.0015395	CDSN
ENSG00000184076	22	30163358	30166402	2	1	1164731	2.9595	0.0015406	UQCR10
ENSG00000143294	1	156720402	156770607	21	4	1164731	2.9586	0.001545	PRCC
ENSG00000153707	9	8314246	10612723	2918	275	1164731	2.9583	0.0015466	PTPRD
ENSG00000162729	1	160061130	160068733	4	1	1164731	2.9569	0.0015537	IGSF8
ENSG00000030066	11	47799639	47870107	27	3	1164731	2.9564	0.0015562	NUP160
ENSG00000175582	11	73386683	73472182	36	6	1164731	2.9558	0.0015594	RAB6A
ENSG00000153560	3	33429828	33482863	22	2	1164731	2.9551	0.0015628	UBP1
ENSG00000196277	3	6811688	7783215	846	104	1164731	2.9531	0.001573	GRM7
ENSG00000065534	3	123328896	123603178	93	8	1164731	2.9531	0.0015732	MYLK
ENSG00000170381	7	82993222	83278326	225	26	1164731	2.9512	0.0015825	SEMA3E
ENSG00000182718	15	60639333	60695082	42	6	1164731	2.9509	0.0015842	ANXA2
ENSG00000139174	12	42852140	42984157	87	18	1164731	2.9489	0.0015946	PRICKLE1
ENSG00000163431	1	201865580	201915715	32	6	1164731	2.948	0.0015992	LMOD1
ENSG00000152092	1	176826438	177134109	94	16	1164731	2.9452	0.0016135	ASTN1
ENSG00000186230	19	57946697	57956853	2	1	1164731	2.9445	0.0016174	ZNF749
ENSG00000153233	12	71031853	71314623	201	34	1164731	2.9441	0.0016194	PTPRR
ENSG00000197901	11	62703857	62752455	18	4	1164731	2.9431	0.0016246	SLC22A6
ENSG00000088543	3	50595462	50608458	2	1	1164731	2.942	0.0016307	C3orf18
ENSG00000266118	2	24347236	24413305	40	6	1164731	2.9417	0.0016322	RP11-507M3.1
ENSG00000163346	1	154916552	154928599	2	1	1164731	2.9414	0.0016334	PBXIP1
ENSG00000137055	9	26904081	26947461	6	1	1164731	2.9411	0.0016353	PLAA
ENSG00000146263	6	97590037	97731093	73	4	1164731	2.9402	0.0016398	MMS22L
ENSG00000164574	5	153570290	153800544	163	28	1164731	2.9374	0.0016548	GALNT10
ENSG00000168785	4	99391518	99579780	114	17	1164731	2.9356	0.0016646	TSPAN5
ENSG00000184613	12	44902058	45315631	248	28	1164731	2.9343	0.0016716	NELL2
ENSG00000163697	4	40812044	41218731	283	41	1164731	2.9331	0.001678	APBB2
ENSG00000081320	2	196998290	197041227	39	2	1164731	2.933	0.0016787	STK17B
ENSG00000118369	11	77899858	77925757	4	1	1164731	2.9328	0.0016797	USP35
ENSG00000188385	10	133918175	133998313	27	6	1164731	2.9326	0.0016807	JAKMIP3
ENSG00000268466	14	58754751	58755865	2	1	1164731	2.9288	0.0017012	AL132989.1
ENSG00000130479	19	17830051	17845325	12	2	1164731	2.9262	0.0017156	MAP1S
ENSG00000165118	9	86553226	86571901	2	1	1164731	2.9256	0.0017188	C9orf64
ENSG00000145191	3	183852826	184402546	186	46	1164731	2.9255	0.0017197	EIF2B5
ENSG00000158955	17	44910567	44964096	22	4	1164731	2.9237	0.0017293	WNT9B
ENSG00000204969	5	140174444	140391929	86	8	1164731	2.9199	0.0017506	PCDHA2
ENSG00000168003	11	62623518	62656352	4	2	1164731	2.9196	0.0017522	SLC3A2
ENSG00000179826	11	18142502	18160027	4	1	1164731	2.9191	0.0017551	MRGPRX3
ENSG00000197584	3	177990720	178562217	471	51	1164731	2.9176	0.0017637	KCNMB2
ENSG00000143001	1	55446465	55457966	5	1	1164731	2.9171	0.0017665	TMEM61
ENSG00000114735	3	50606583	50622366	1	1	1164731	2.9168	0.0017684	HEMK1
ENSG00000103264	16	87360593	87425748	33	5	1164731	2.9168	0.0017685	FBXO31
ENSG00000033327	11	77926343	78129394	75	1	1164731	2.9153	0.0017768	GAB2
ENSG00000162105	11	70313961	70963623	332	56	1164731	2.9148	0.0017794	SHANK2
ENSG00000143476	1	212208919	212280742	22	4	1164731	2.9145	0.0017811	DTL
ENSG00000162869	2	48667737	48742525	19	5	1164731	2.9103	0.0018052	PPP1R21
ENSG00000166748	15	86685227	87572283	854	76	1164731	2.9096	0.0018093	AGBL1
ENSG00000255408	5	140180783	140391929	85	8	1164731	2.9089	0.0018136	PCDHA3
ENSG00000170445	5	140052758	140071609	7	2	1164731	2.9087	0.0018146	HARS
ENSG00000096654	6	27418522	27440897	23	2	1164731	2.9075	0.0018214	ZNF184
ENSG00000187626	6	28212401	28227011	2	1	1164731	2.9071	0.0018239	ZKSCAN4
ENSG00000189056	7	103112231	103629963	546	55	1164731	2.9059	0.0018307	RELN
ENSG00000138814	4	101944566	102269435	178	22	1164731	2.9053	0.0018342	PPP3CA
ENSG00000175984	1	115125469	115213043	33	5	1164731	2.905	0.0018363	DENND2C
ENSG00000197006	16	21608539	21668794	7	2	1164731	2.9027	0.0018501	METTL9
ENSG00000104093	15	51739908	51915030	115	4	1164731	2.9022	0.0018526	DMXL2
ENSG00000151360	2	3705785	3750261	42	8	1164731	2.9014	0.0018575	ALLC
ENSG00000176624	18	48700920	48744674	25	3	1164731	2.9008	0.001861	MEX3C
ENSG00000196505	1	118406107	118472253	10	2	1164731	2.8989	0.0018726	GDAP2
ENSG00000115365	2	211295973	211342376	35	4	1164731	2.8984	0.0018751	LANCL1
ENSG00000114316	3	49315264	49378145	18	3	1164731	2.8975	0.0018806	USP4
ENSG00000148840	10	103892787	103910082	5	2	1164731	2.8974	0.0018814	PPRC1
ENSG00000254870	6	31497996	31514385	9	4	1164731	2.8971	0.001883	ATP6V1G2-DDX39B
ENSG00000198711	1	54703710	54704736	1	1	1164731	2.8967	0.0018857	SSBP3-AS1
ENSG00000187980	1	20487746	20503917	22	4	1164731	2.8952	0.0018944	PLA2G2C
ENSG00000196653	3	44754135	44765323	2	1	1164731	2.8947	0.0018978	ZNF502
ENSG00000100302	22	35936915	35950048	17	4	1164731	2.8944	0.0018993	RASD2
ENSG00000065371	3	123687368	123711025	11	2	1164731	2.8933	0.0019061	ROPN1
ENSG00000117016	1	41086351	41131329	28	5	1164731	2.8931	0.0019072	RIMS3
ENSG00000117298	1	21543740	21671997	85	15	1164731	2.8931	0.0019074	ECE1
ENSG00000136750	10	26505236	26593487	74	6	1164731	2.8931	0.0019074	GAD2
ENSG00000131558	7	132937829	133751342	481	21	1164731	2.8914	0.0019175	EXOC4
ENSG00000086200	5	61699799	61924409	127	8	1164731	2.8911	0.0019193	IPO11
ENSG00000123104	12	26490342	26986131	450	55	1164731	2.8902	0.0019247	ITPR2
ENSG00000105669	19	19010323	19030206	2	1	1164731	2.8902	0.0019249	COPE
ENSG00000136144	13	50106082	50159719	29	4	1164731	2.8881	0.0019379	RCBTB1
ENSG00000198026	20	44577292	44600833	22	5	1164731	2.8873	0.0019429	ZNF335
ENSG00000254656	14	101346992	101351184	2	1	1164731	2.8857	0.0019527	RTL1
ENSG00000123405	12	54685895	54694905	1	1	1164731	2.8848	0.0019583	NFE2
ENSG00000247596	3	52262626	52273276	4	2	1164731	2.8843	0.0019612	TWF2
ENSG00000188501	15	66839517	66858317	8	2	1164731	2.8836	0.0019659	LCTL
ENSG00000166167	10	103113820	103317078	33	5	1164731	2.8828	0.0019706	BTRC
ENSG00000179094	17	8043790	8059824	4	2	1164731	2.8798	0.0019896	PER1
ENSG00000119396	9	123940415	123985292	2	1	1164731	2.8772	0.002006	RAB14
ENSG00000152767	13	98794816	99102027	288	50	1164731	2.8765	0.0020105	FARP1
ENSG00000115896	2	198669426	199437305	446	36	1164731	2.8764	0.002011	PLCL1
ENSG00000076067	12	56915713	56984745	20	4	1164731	2.8759	0.0020141	RBMS2
ENSG00000145996	6	20534688	21232635	635	55	1164731	2.8721	0.002039	CDKAL1
ENSG00000176834	12	118501398	118573831	28	7	1164731	2.8705	0.0020494	VSIG10
ENSG00000103942	15	83509838	83654661	66	12	1164731	2.8689	0.0020593	HOMER2
ENSG00000119408	9	127019885	127115586	50	6	1164731	2.8684	0.0020627	NEK6
ENSG00000170425	17	15848231	15879060	2	1	1164731	2.8667	0.0020736	ADORA2B
ENSG00000114738	3	50648951	50686720	18	2	1164731	2.8663	0.0020766	MAPKAPK3
ENSG00000108389	17	56566898	56595266	10	3	1164731	2.8658	0.0020801	MTMR4
ENSG00000144852	3	119499331	119537332	36	8	1164731	2.8647	0.002087	NR1I2
ENSG00000143776	1	227177566	227506175	419	20	1164731	2.8608	0.0021128	CDC42BPA
ENSG00000125977	20	32676104	32700138	7	2	1164731	2.8591	0.0021243	EIF2S2
ENSG00000198408	10	103544200	103578696	5	2	1164731	2.8569	0.0021388	MGEA5
ENSG00000189067	16	11641853	11730237	36	11	1164731	2.8551	0.0021512	LITAF
ENSG00000082898	2	61704984	61765761	2	1	1164731	2.8527	0.0021675	XPO1
ENSG00000149016	11	62342517	62359649	1	1	1164731	2.8491	0.0021918	TUT1
ENSG00000141956	21	43218385	43299591	75	15	1164731	2.8485	0.0021962	PRDM15
ENSG00000092421	5	115779312	115910630	43	11	1164731	2.8474	0.0022038	SEMA6A
ENSG00000185760	6	73331520	73908574	384	51	1164731	2.8455	0.0022173	KCNQ5
ENSG00000119421	9	124894745	124922098	23	5	1164731	2.8446	0.0022233	NDUFA8
ENSG00000242852	19	12571998	12624668	24	3	1164731	2.8444	0.0022249	ZNF709
ENSG00000096433	6	33588142	33664351	70	13	1164731	2.8442	0.002226	ITPR3
ENSG00000171060	8	10530147	10558103	3	2	1164731	2.8436	0.0022307	C8orf74
ENSG00000071054	2	102313312	102511149	96	10	1164731	2.8433	0.0022323	MAP4K4
ENSG00000143819	1	225997794	226033260	15	7	1164731	2.8416	0.0022445	EPHX1
ENSG00000171161	1	249132409	249143716	2	1	1164731	2.8415	0.0022454	ZNF672
ENSG00000113141	5	140026643	140042064	6	1	1164731	2.8399	0.0022567	IK
ENSG00000203666	1	245133007	245290466	42	5	1164731	2.839	0.0022629	EFCAB2
ENSG00000172575	15	38780304	38857776	16	5	1164731	2.8383	0.002268	RASGRP1
ENSG00000083168	8	41786997	41909508	48	6	1164731	2.836	0.0022841	KAT6A
ENSG00000117519	1	95362507	95392834	13	5	1164731	2.8356	0.0022869	CNN3
ENSG00000103429	16	14726672	14763093	1	1	1164731	2.8351	0.0022908	BFAR
ENSG00000124201	20	47854483	47894963	26	4	1164731	2.8347	0.0022935	ZNFX1
ENSG00000166845	18	51884287	51911588	27	4	1164731	2.832	0.0023132	C18orf54
ENSG00000135541	6	135604670	135818914	62	5	1164731	2.8253	0.002362	AHI1
ENSG00000100207	22	42556019	42739622	85	12	1164731	2.8252	0.0023626	TCF20
ENSG00000196826	19	12572373	12662288	26	3	1164731	2.8237	0.002374	ZNF709
ENSG00000162927	2	61167357	61245394	7	2	1164731	2.8191	0.0024079	PUS10
ENSG00000258817	11	49973943	49974971	1	1	1164731	2.8186	0.0024115	OR4C13
ENSG00000130511	19	18529674	18545372	4	1	1164731	2.8176	0.0024195	SSBP4
ENSG00000101000	20	33759876	33765165	1	1	1164731	2.8175	0.0024197	PROCR
ENSG00000151577	3	113847499	113918254	35	6	1164731	2.8151	0.0024381	DRD3
ENSG00000168014	11	73723763	73882255	53	5	1164731	2.8138	0.0024482	C2CD3
ENSG00000143970	2	25956622	26101385	75	3	1164731	2.8135	0.0024506	ASXL2
ENSG00000182759	8	144501352	144512576	1	1	1164731	2.8132	0.0024524	MAFA
ENSG00000162148	11	61248592	61258403	4	1	1164731	2.8129	0.0024546	PPP1R32
ENSG00000108387	17	56597611	56618179	14	3	1164731	2.8124	0.002459	2023-09-04
ENSG00000169738	17	79993012	79995608	2	1	1164731	2.8123	0.0024594	DCXR
ENSG00000105655	19	18545198	18549111	1	1	1164731	2.81	0.0024774	ISYNA1
ENSG00000094916	12	54624724	54673886	2	1	1164731	2.8077	0.0024951	CBX5
ENSG00000090975	12	123468027	123634562	23	2	1164731	2.8056	0.0025109	PITPNM2
ENSG00000120159	9	26840683	26892802	5	2	1164731	2.8038	0.0025248	CAAP1
ENSG00000166793	11	57412560	57417417	2	1	1164731	2.8034	0.0025285	YPEL4
ENSG00000106034	7	120628731	120937498	224	21	1164731	2.8031	0.0025304	CPED1
ENSG00000109255	4	56461396	56502865	27	5	1164731	2.8021	0.0025387	NMU
ENSG00000140332	15	70340129	70390515	16	2	1164731	2.8016	0.0025423	TLE3
ENSG00000100319	22	30126945	30163000	25	3	1164731	2.8002	0.0025539	ZMAT5
ENSG00000141101	16	69775770	69788843	6	2	1164731	2.7992	0.0025613	NOB1
ENSG00000162368	1	47799469	47844511	17	3	1164731	2.7973	0.0025769	CMPK1
ENSG00000126705	1	27860546	27930942	4	1	1164731	2.7968	0.0025809	AHDC1
ENSG00000183722	13	39917029	40177665	259	32	1164731	2.7954	0.0025917	LHFP
ENSG00000180855	19	12540521	12551926	7	2	1164731	2.7942	0.0026013	ZNF443
ENSG00000119844	2	64751465	64820139	17	2	1164731	2.7938	0.0026048	AFTPH
ENSG00000149292	11	113185251	113254266	22	4	1164731	2.7936	0.0026061	TTC12
ENSG00000205639	2	24232951	24286191	29	6	1164731	2.7929	0.0026116	MFSD2B
ENSG00000123473	1	47715811	47779819	28	3	1164731	2.7928	0.0026126	STIL
ENSG00000126860	17	29644578	29648902	3	1	1164731	2.7918	0.0026206	EVI2A
ENSG00000177596	13	74987094	74993252	12	4	1164731	2.7915	0.0026235	AL355390.1
ENSG00000166165	14	103985996	103989448	1	1	1164731	2.7902	0.0026341	CKB
ENSG00000108375	17	56429861	56494956	37	6	1164731	2.7898	0.0026368	RNF43
ENSG00000258728	9	34646642	34657110	6	2	1164731	2.7895	0.0026393	GALT
ENSG00000167191	16	19868616	19897489	13	4	1164731	2.7888	0.0026453	GPRC5B
ENSG00000197706	12	55640982	55642086	5	1	1164731	2.7881	0.0026513	OR6C74
ENSG00000011295	17	15902694	15948329	15	1	1164731	2.7866	0.002663	TTC19
ENSG00000253207	8	114612539	114629187	5	2	1164731	2.7865	0.0026642	RP11-67H2.1
ENSG00000022840	12	120971283	121015397	16	4	1164731	2.7847	0.0026789	RNF10
ENSG00000125651	19	6379580	6393992	5	1	1164731	2.7811	0.0027087	GTF2F1
ENSG00000189283	3	59735036	61237133	1646	203	1164731	2.7808	0.0027112	FHIT
ENSG00000145425	4	152020725	152025804	1	1	1164731	2.7802	0.0027165	RPS3A
ENSG00000064655	20	45523263	45817492	272	37	1164731	2.7799	0.0027185	EYA2
ENSG00000081154	3	101292939	101313281	11	3	1164731	2.7791	0.0027256	PCNP
ENSG00000133106	13	43460524	43566407	118	19	1164731	2.7781	0.0027337	EPSTI1
ENSG00000204967	5	140186659	140391929	75	8	1164731	2.7775	0.002739	PCDHA4
ENSG00000149480	11	62360686	62369312	3	1	1164731	2.777	0.0027433	MTA2
ENSG00000188921	9	20995306	21031635	34	6	1164731	2.7766	0.0027467	PTPLAD2
ENSG00000169180	16	28109300	28223241	45	1	1164731	2.7759	0.0027526	XPO6
ENSG00000136560	2	161993419	162092732	21	4	1164731	2.7752	0.0027582	TANK
ENSG00000111801	6	26440700	26453643	13	2	1164731	2.7752	0.0027584	BTN3A3
ENSG00000156110	10	75910960	76469061	250	10	1164731	2.774	0.0027682	ADK
ENSG00000166938	15	66585555	66626236	17	4	1164731	2.7735	0.0027725	DIS3L
ENSG00000169877	16	31539185	31540124	1	1	1164731	2.7722	0.002784	AHSP
ENSG00000168143	6	54711569	54806820	117	9	1164731	2.7719	0.0027865	FAM83B
ENSG00000198846	8	59717977	60031767	254	27	1164731	2.7705	0.0027989	TOX
ENSG00000007001	2	158733214	158992666	145	24	1164731	2.7697	0.0028057	UPP2
ENSG00000151952	12	129556270	130388211	814	130	1164731	2.7679	0.0028213	TMEM132D
ENSG00000115415	2	191829084	191885686	39	8	1164731	2.7656	0.0028412	STAT1
ENSG00000243056	5	139927251	139929163	2	1	1164731	2.7649	0.0028473	EIF4EBP3
ENSG00000170605	12	55523465	55524586	4	1	1164731	2.7625	0.0028685	OR9K2
ENSG00000127124	1	41972036	42501596	160	16	1164731	2.7616	0.0028756	HIVEP3
ENSG00000261130	16	15489611	15609205	25	4	1164731	2.7608	0.0028831	RP11-1021N1.1
ENSG00000196950	2	196440701	196602426	73	12	1164731	2.7573	0.0029144	SLC39A10
ENSG00000186314	5	144851362	145214932	172	17	1164731	2.7564	0.0029217	PRELID2
ENSG00000121210	4	154387498	154557863	79	12	1164731	2.7562	0.0029239	KIAA0922
ENSG00000187672	3	55542336	56502391	597	45	1164731	2.7533	0.0029496	ERC2
ENSG00000172927	11	69061605	69182494	55	9	1164731	2.7529	0.0029535	MYEOV
ENSG00000069956	15	52244303	52358462	17	3	1164731	2.7516	0.002965	MAPK6
ENSG00000236699	4	106473777	106629250	103	11	1164731	2.7496	0.0029837	ARHGEF38
ENSG00000168754	2	97541620	97684175	89	8	1164731	2.7489	0.0029899	FAM178B
ENSG00000164038	4	103941025	104006986	16	3	1164731	2.7483	0.002995	SLC9B2
ENSG00000140479	15	101840818	102065405	236	49	1164731	2.7472	0.0030053	PCSK6
ENSG00000163798	2	27886338	27917840	5	2	1164731	2.7469	0.0030078	SLC4A1AP
ENSG00000135365	11	45950871	46142985	100	7	1164731	2.7467	0.0030103	PHF21A
ENSG00000164308	5	96211643	96255420	60	3	1164731	2.7456	0.0030204	ERAP2
ENSG00000121270	16	48200821	48281479	19	3	1164731	2.7456	0.0030204	ABCC11
ENSG00000146216	6	43211418	43255997	20	4	1164731	2.7445	0.0030304	TTBK1
ENSG00000129071	3	129149787	129158878	6	1	1164731	2.7444	0.0030307	MBD4
ENSG00000171132	2	45878484	46415129	555	80	1164731	2.7441	0.0030338	PRKCE
ENSG00000269755	19	12543917	12595630	27	3	1164731	2.7434	0.0030407	CTD-3105H18.18
ENSG00000187815	1	40942887	40962015	3	1	1164731	2.743	0.0030437	ZFP69
ENSG00000174938	16	29882480	29910868	3	1	1164731	2.7428	0.0030459	SEZ6L2
ENSG00000144815	3	101498046	101547073	20	3	1164731	2.7415	0.0030583	NXPE3
ENSG00000249884	2	86732791	86948245	70	9	1164731	2.7409	0.0030636	RNF103-CHMP3
ENSG00000214160	3	183960089	183967336	1	1	1164731	2.7394	0.0030771	ALG3
ENSG00000146166	6	63985856	64029882	10	3	1164731	2.7394	0.0030777	LGSN
ENSG00000151553	10	116581503	116659591	48	3	1164731	2.7391	0.00308	FAM160B1
ENSG00000178921	17	8150936	8173809	7	3	1164731	2.7389	0.0030823	PFAS
ENSG00000120910	8	22298332	22398652	47	3	1164731	2.7381	0.0030893	PPP3CC
ENSG00000105855	7	20370325	20455377	131	11	1164731	2.7357	0.0031125	ITGB8
ENSG00000111224	12	3900213	3982608	54	7	1164731	2.7346	0.003123	PARP11
ENSG00000032219	14	58765103	58840605	20	3	1164731	2.7339	0.0031297	ARID4A
ENSG00000183379	14	74872596	74892805	16	2	1164731	2.733	0.0031379	SYNDIG1L
ENSG00000163072	2	169643049	169722024	77	11	1164731	2.7328	0.0031397	NOSTRIN
ENSG00000143641	1	230193536	230417870	156	26	1164731	2.7313	0.0031539	GALNT2
ENSG00000022355	5	161274197	161326975	38	5	1164731	2.7302	0.0031644	GABRA1
ENSG00000234409	22	20135950	20138399	1	1	1164731	2.7296	0.0031704	AC006547.14
ENSG00000065183	1	118472343	118509165	5	1	1164731	2.7296	0.0031709	WDR3
ENSG00000143603	1	154669931	154842756	125	34	1164731	2.7293	0.0031737	KCNN3
ENSG00000165757	10	30301729	30404423	38	8	1164731	2.7292	0.0031743	KIAA1462
ENSG00000140104	14	105452112	105476819	18	3	1164731	2.7286	0.0031798	C14orf79
ENSG00000111275	12	112204691	112247782	11	1	1164731	2.7265	0.0032009	ALDH2
ENSG00000100842	14	23825611	23834961	3	1	1164731	2.7253	0.0032126	EFS
ENSG00000104055	15	43524793	43559055	8	2	1164731	2.7228	0.0032366	TGM5
ENSG00000166477	15	52230222	52264003	16	1	1164731	2.7225	0.0032393	LEO1
ENSG00000109193	4	70676498	70725870	49	8	1164731	2.7223	0.0032417	SULT1E1
ENSG00000122952	10	58116989	58121036	5	2	1164731	2.7223	0.0032418	ZWINT
ENSG00000253250	8	91970865	91997485	6	2	1164731	2.7216	0.0032485	C8orf88
ENSG00000072858	3	113251143	113348425	73	11	1164731	2.721	0.003254	SIDT1
ENSG00000115561	2	86730554	86948245	71	9	1164731	2.7203	0.003261	CHMP3
ENSG00000114279	3	191857184	192485553	218	43	1164731	2.7198	0.0032657	FGF12
ENSG00000164556	7	38724946	38726637	4	2	1164731	2.7193	0.0032711	FAM183B
ENSG00000072041	12	85253492	85307394	15	3	1164731	2.719	0.0032741	SLC6A15
ENSG00000062524	15	41795836	41806085	6	3	1164731	2.7189	0.0032748	LTK
ENSG00000128908	15	41271078	41408552	22	2	1164731	2.7184	0.0032796	INO80
ENSG00000222001	2	233877324	233880595	1	1	1164731	2.7178	0.0032859	AC106876.2
ENSG00000163638	3	64501333	64673676	90	11	1164731	2.7173	0.0032906	ADAMTS9
ENSG00000159217	17	47074774	47133012	29	3	1164731	2.7169	0.0032944	IGF2BP1
ENSG00000237787	3	153202284	153220486	6	2	1164731	2.7152	0.0033113	C3orf79
ENSG00000171812	1	36560837	36590821	3	1	1164731	2.7148	0.0033154	COL8A2
ENSG00000143303	1	156698234	156706752	4	2	1164731	2.7132	0.003332	RRNAD1
ENSG00000095794	10	35415719	35501886	35	2	1164731	2.7131	0.0033329	CREM
ENSG00000119457	9	115641200	115653193	8	4	1164731	2.713	0.0033343	SLC46A2
ENSG00000137414	6	17600586	17611950	3	2	1164731	2.7128	0.0033362	FAM8A1
ENSG00000142549	19	51815102	51833608	2	1	1164731	2.7127	0.0033372	IGLON5
ENSG00000109689	4	26859300	27027003	70	7	1164731	2.7124	0.0033396	STIM2
ENSG00000104635	8	22224762	22291642	56	6	1164731	2.7101	0.0033636	SLC39A14
ENSG00000139131	12	32880424	32908836	4	1	1164731	2.7098	0.0033657	YARS2
ENSG00000086015	1	46252659	46501796	101	4	1164731	2.7098	0.0033665	MAST2
ENSG00000095203	9	111934255	112083244	131	22	1164731	2.7095	0.0033688	EPB41L4B
ENSG00000126861	17	29599031	29624557	9	1	1164731	2.7094	0.0033699	OMG
ENSG00000123143	19	14543865	14582679	11	3	1164731	2.7082	0.0033822	PKN1
ENSG00000110906	12	109886461	109915349	44	3	1164731	2.708	0.0033847	KCTD10
ENSG00000247121	5	96149731	96271513	132	13	1164731	2.7063	0.0034019	CTD-2260A17.2
ENSG00000163807	3	44779153	44803154	9	2	1164731	2.7054	0.003411	KIAA1143
ENSG00000186666	12	50231573	50236912	6	3	1164731	2.704	0.0034252	BCDIN3D
ENSG00000164483	6	130465460	130686570	268	17	1164731	2.7038	0.0034272	SAMD3
ENSG00000166452	11	8932686	8941631	10	2	1164731	2.702	0.0034459	AKIP1
ENSG00000161204	3	183903811	183911800	1	1	1164731	2.7012	0.003454	ABCF3
ENSG00000157368	16	70613798	70694585	28	4	1164731	2.7009	0.0034573	IL34
ENSG00000141664	18	60190240	60254942	53	7	1164731	2.6996	0.0034713	ZCCHC2
ENSG00000141867	19	15347647	15443356	17	2	1164731	2.6995	0.0034723	BRD4
ENSG00000073711	3	135684515	135866733	87	7	1164731	2.6994	0.003473	PPP2R3A
ENSG00000196821	6	34555065	34664636	60	5	1164731	2.6991	0.0034768	C6orf106
ENSG00000162843	1	241815580	241965435	122	14	1164731	2.6986	0.0034816	WDR64
ENSG00000105929	7	138391040	138484305	73	22	1164731	2.6978	0.0034904	ATP6V0A4
ENSG00000112245	6	64231666	64293492	12	2	1164731	2.6977	0.0034913	PTP4A1
ENSG00000087338	2	70056774	70108528	31	3	1164731	2.6974	0.0034941	GMCL1
ENSG00000188690	10	127477146	127511817	30	2	1164731	2.6968	0.0035006	UROS
ENSG00000115524	2	198254508	198299815	12	2	1164731	2.6967	0.0035012	SF3B1
ENSG00000145982	6	5261277	5771813	435	67	1164731	2.6966	0.0035022	FARS2
ENSG00000051128	19	19040010	19052070	1	1	1164731	2.6952	0.0035172	HOMER3
ENSG00000185862	17	29630784	29641130	4	1	1164731	2.6943	0.0035271	EVI2B
ENSG00000221843	2	27799389	27805588	2	1	1164731	2.6943	0.0035273	C2orf16
ENSG00000108773	17	40265126	40273376	2	1	1164731	2.694	0.00353	KAT2A
ENSG00000135945	2	100016938	100106497	74	6	1164731	2.6931	0.00354	REV1
ENSG00000087258	16	56225302	56391356	137	19	1164731	2.6929	0.0035416	GNAO1
ENSG00000146530	7	12370511	12443567	112	12	1164731	2.6924	0.0035466	VWDE
ENSG00000173611	9	127704887	127905785	70	6	1164731	2.6923	0.0035477	SCAI
ENSG00000265118	17	29632231	29645849	5	1	1164731	2.6923	0.003548	CTD-2370N5.3
ENSG00000125966	20	33814457	33864801	10	2	1164731	2.6921	0.0035497	MMP24
ENSG00000175866	17	79008948	79091232	19	7	1164731	2.6917	0.0035549	BAIAP2
ENSG00000181315	6	26636518	26659980	12	2	1164731	2.691	0.0035616	ZNF322
ENSG00000184517	16	75182390	75206134	23	3	1164731	2.6901	0.0035713	ZFP1
ENSG00000127663	19	4969125	5153606	81	12	1164731	2.6896	0.0035765	KDM4B
ENSG00000172466	18	32912176	32925446	13	2	1164731	2.6896	0.0035767	ZNF24
ENSG00000143575	1	154244987	154248351	1	1	1164731	2.6868	0.0036068	HAX1
ENSG00000019505	11	45261852	45307870	28	4	1164731	2.6863	0.0036126	SYT13
ENSG00000149489	11	62379194	62382592	1	1	1164731	2.6844	0.0036329	ROM1
ENSG00000185933	10	105213144	105218645	3	1	1164731	2.6838	0.0036401	CALHM1
ENSG00000257767	12	112191694	112229222	8	1	1164731	2.6835	0.0036423	RP11-162P23.2
ENSG00000166272	10	104503727	104576021	40	7	1164731	2.6832	0.0036455	WBP1L
ENSG00000174306	20	39807088	39946312	69	7	1164731	2.6823	0.0036554	ZHX3
ENSG00000090061	14	99947506	100001381	13	2	1164731	2.6816	0.003664	CCNK
ENSG00000087470	12	32832134	32898486	24	1	1164731	2.6805	0.0036753	DNM1L
ENSG00000172992	17	43100708	43138473	5	2	1164731	2.6779	0.0037047	DCAKD
ENSG00000170615	7	102993177	103086624	45	6	1164731	2.6775	0.0037087	SLC26A5
ENSG00000128191	22	20067755	20099400	24	3	1164731	2.6772	0.0037125	DGCR8
ENSG00000159248	15	35043233	35047166	2	1	1164731	2.6758	0.0037277	GJD2
ENSG00000059378	7	139723544	139763521	16	3	1164731	2.6754	0.0037315	PARP12
ENSG00000102794	13	77522632	77532777	5	2	1164731	2.6737	0.003751	IRG1
ENSG00000203943	1	84764049	84855640	35	4	1164731	2.6732	0.0037566	SAMD13
ENSG00000154127	11	122526383	122685181	117	26	1164731	2.6731	0.0037577	UBASH3B
ENSG00000147655	8	108911544	109095913	137	14	1164731	2.6715	0.0037752	RSPO2
ENSG00000260240	16	59743897	59788752	36	7	1164731	2.6711	0.0037797	RP11-105C20.2
ENSG00000095261	9	123577774	123605262	5	1	1164731	2.6711	0.0037798	PSMD5
ENSG00000143612	1	154179182	154193104	6	1	1164731	2.6704	0.003788	C1orf43
ENSG00000061987	12	62860597	62991363	91	11	1164731	2.6672	0.0038238	MON2
ENSG00000117010	1	40997233	41013841	10	2	1164731	2.6654	0.0038444	ZNF684
ENSG00000162426	1	8377886	8404227	13	4	1164731	2.6648	0.0038517	SLC45A1
ENSG00000105255	19	4304597	4323840	2	1	1164731	2.6633	0.0038694	FSD1
ENSG00000186943	9	107331449	107332411	1	1	1164731	2.6621	0.0038833	OR13C8
ENSG00000178764	8	123793633	123986750	90	26	1164731	2.662	0.0038834	ZHX2
ENSG00000114544	3	125725198	125820404	93	7	1164731	2.6614	0.0038908	SLC41A3
ENSG00000182348	7	88388682	88966346	582	49	1164731	2.6586	0.0039228	ZNF804B
ENSG00000140694	16	14529558	14726585	33	5	1164731	2.6575	0.0039364	PARN
ENSG00000187021	10	118349897	118368687	28	6	1164731	2.6562	0.0039516	PNLIPRP1
ENSG00000109466	4	166128770	166244308	19	3	1164731	2.6558	0.0039559	KLHL2
ENSG00000015153	12	42550906	42632151	38	4	1164731	2.6552	0.003963	YAF2
ENSG00000108587	17	28804380	28854610	9	2	1164731	2.6543	0.0039742	GOSR1
ENSG00000189403	13	31032884	31191734	40	9	1164731	2.6538	0.0039792	HMGB1
ENSG00000158941	8	22462145	22479027	12	1	1164731	2.6514	0.004008	CCAR2
ENSG00000082516	5	154266976	154317769	6	2	1164731	2.6513	0.0040088	GEMIN5
ENSG00000186918	8	28203102	28260218	17	3	1164731	2.65	0.0040241	ZNF395
ENSG00000171467	6	43274872	43337216	22	3	1164731	2.6478	0.004051	ZNF318
ENSG00000166780	16	15528152	15718885	31	5	1164731	2.6453	0.0040811	C16orf45
ENSG00000255221	11	104963196	104972158	10	2	1164731	2.6449	0.0040853	CARD17
ENSG00000105122	19	15562435	15575382	1	1	1164731	2.6435	0.0041023	RASAL3
ENSG00000107554	10	101635334	101769676	39	3	1164731	2.6434	0.0041045	DNMBP
ENSG00000115760	2	32582096	32843966	49	7	1164731	2.6416	0.0041261	BIRC6
ENSG00000170703	17	46839597	46894576	27	4	1164731	2.6407	0.0041364	TTLL6
ENSG00000172817	8	65500320	65711318	84	7	1164731	2.6399	0.0041466	CYP7B1
ENSG00000134780	11	61447905	61514473	26	6	1164731	2.6391	0.0041568	DAGLA
ENSG00000100116	22	38203912	38213183	8	2	1164731	2.6391	0.0041568	GCAT
ENSG00000096872	9	26947037	27062928	34	6	1164731	2.6381	0.004169	IFT74
ENSG00000113441	5	96271098	96373219	40	2	1164731	2.6377	0.0041734	LNPEP
ENSG00000020577	14	55033815	55260033	91	28	1164731	2.6355	0.0042007	SAMD4A
ENSG00000170627	12	54849734	54867386	7	1	1164731	2.6353	0.0042029	GTSF1
ENSG00000213930	9	34638130	34651032	2	1	1164731	2.6346	0.0042118	GALT
ENSG00000119125	9	74729511	74872109	93	14	1164731	2.634	0.0042193	GDA
ENSG00000232859	17	26205340	26221778	5	1	1164731	2.6337	0.0042233	LYRM9
ENSG00000152601	3	151961617	152183569	115	11	1164731	2.633	0.0042323	MBNL1
ENSG00000146232	6	44225903	44233500	2	1	1164731	2.6326	0.0042373	NFKBIE
ENSG00000244588	20	1206700	1277065	23	5	1164731	2.6311	0.0042551	RAD21L1
ENSG00000108094	10	35297479	35379570	44	2	1164731	2.6302	0.0042662	CUL2
ENSG00000189134	6	28227098	28228736	2	1	1164731	2.6275	0.0043009	NKAPL
ENSG00000106689	9	126763949	126795580	22	2	1164731	2.626	0.0043193	LHX2
ENSG00000131495	5	140018325	140027370	6	2	1164731	2.6256	0.0043248	NDUFA2
ENSG00000197323	1	114935399	115053781	26	3	1164731	2.6243	0.0043411	TRIM33
ENSG00000133059	1	205111632	205180727	31	4	1164731	2.624	0.0043446	DSTYK
ENSG00000144451	2	214149113	215275225	676	46	1164731	2.6212	0.0043807	SPAG16
ENSG00000185842	1	225083964	225586996	185	20	1164731	2.6192	0.0044065	DNAH14
ENSG00000174173	3	101280706	101285290	2	1	1164731	2.6192	0.0044065	TRMT10C
ENSG00000185774	4	20730239	21950422	1111	103	1164731	2.619	0.00441	KCNIP4
ENSG00000116574	1	228870824	228882416	6	2	1164731	2.6188	0.0044124	RHOU
ENSG00000176160	17	56497528	56565745	20	3	1164731	2.6182	0.0044197	HSF5
ENSG00000140259	15	44096690	44117000	9	2	1164731	2.6179	0.0044235	MFAP1
ENSG00000150540	2	138721590	138773930	35	3	1164731	2.6177	0.0044265	HNMT
ENSG00000169174	1	55505221	55530525	26	6	1164731	2.6175	0.0044285	PCSK9
ENSG00000117020	1	243651535	244014381	71	6	1164731	2.6157	0.0044516	AKT3
ENSG00000164715	7	97736197	97838945	40	4	1164731	2.6147	0.0044647	LMTK2
ENSG00000169981	3	44690219	44702283	3	1	1164731	2.6145	0.0044682	ZNF35
ENSG00000204965	5	140201222	140391929	70	7	1164731	2.6144	0.0044693	PCDHA5
ENSG00000178573	16	79619740	79634611	1	1	1164731	2.6144	0.0044694	MAF
ENSG00000196482	1	216676588	217311097	768	77	1164731	2.6142	0.0044719	ESRRG
ENSG00000182271	17	28643351	28661077	9	2	1164731	2.6136	0.0044791	TMIGD1
ENSG00000004059	7	127228399	127231759	1	1	1164731	2.6131	0.004486	ARF5
ENSG00000183908	11	56949221	56959191	13	3	1164731	2.612	0.0045008	LRRC55
ENSG00000186496	18	32946661	32957301	10	2	1164731	2.6104	0.0045218	ZNF396
ENSG00000153563	2	87011729	87035519	9	2	1164731	2.6099	0.0045285	CD8A
ENSG00000165124	9	113127531	113342160	266	30	1164731	2.6089	0.0045419	SVEP1
ENSG00000132911	5	151771093	151812929	16	1	1164731	2.6064	0.0045749	NMUR2
ENSG00000183495	12	132434508	132565005	36	3	1164731	2.6062	0.004577	EP400
ENSG00000111271	12	112123857	112194903	9	1	1164731	2.6059	0.0045812	ACAD10
ENSG00000196712	17	29421945	29709134	99	2	1164731	2.6048	0.004596	NF1
ENSG00000072080	2	234959323	234985778	49	6	1164731	2.6047	0.0045975	SPP2
ENSG00000144724	3	61547243	62283288	627	77	1164731	2.6034	0.0046156	PTPRG
ENSG00000182326	12	7096351	7178336	20	3	1164731	2.6014	0.0046427	C1S
ENSG00000160570	19	42702750	42724292	5	1	1164731	2.6012	0.004645	DEDD2
ENSG00000139636	12	49490919	49504683	4	1	1164731	2.6009	0.0046487	LMBR1L
ENSG00000132383	17	1732996	1803376	49	9	1164731	2.6001	0.0046599	RPA1
ENSG00000165409	14	81421333	81612646	201	27	1164731	2.5992	0.0046715	TSHR
ENSG00000204842	12	111890018	112037480	6	1	1164731	2.5957	0.0047198	ATXN2
ENSG00000100014	22	24666786	24813708	27	3	1164731	2.5945	0.0047367	SPECC1L
ENSG00000130517	19	18451397	18480760	10	4	1164731	2.5932	0.0047542	PGPEP1
ENSG00000123609	2	152126979	152146571	27	3	1164731	2.5926	0.0047629	NMI
ENSG00000142192	21	27252861	27543446	186	26	1164731	2.5922	0.0047679	APP
ENSG00000173064	12	112597992	112819896	17	2	1164731	2.5913	0.0047809	HECTD4
ENSG00000124228	20	47835884	47860614	24	4	1164731	2.5875	0.0048339	DDX27
ENSG00000155099	8	92006024	92053292	20	3	1164731	2.5863	0.0048508	TMEM55A
ENSG00000128512	7	111366166	111846466	267	45	1164731	2.5862	0.0048527	DOCK4
ENSG00000170430	10	131265448	131566271	298	27	1164731	2.5853	0.0048651	MGMT
ENSG00000165997	10	18948334	18970568	17	5	1164731	2.584	0.0048829	ARL5B
ENSG00000167004	15	44038590	44065477	11	2	1164731	2.5829	0.0048985	PDIA3
ENSG00000180613	4	54965690	54968672	2	1	1164731	2.5816	0.0049174	GSX2
ENSG00000013288	4	6576902	6625089	13	3	1164731	2.5812	0.0049226	MAN2B2
ENSG00000038945	8	15965387	16424999	240	31	1164731	2.5808	0.004928	MSR1
ENSG00000215262	8	36641842	36793646	65	4	1164731	2.5787	0.0049587	KCNU1
ENSG00000165526	11	126071993	126081587	13	3	1164731	2.5771	0.0049813	RPUSD4
ENSG00000163915	3	185430316	185447575	8	3	1164731	2.5761	0.0049957	C3orf65
ENSG00000058063	3	182511288	182639423	15	3	1164731	2.5752	0.0050091	ATP11B
ENSG00000089163	12	120740119	120751052	4	2	1164731	2.5751	0.0050098	SIRT4
ENSG00000197798	11	126081309	126132881	27	6	1164731	2.5749	0.0050138	FAM118B
ENSG00000108576	17	28521337	28563020	20	3	1164731	2.5743	0.0050221	SLC6A4
ENSG00000111110	12	63037762	63328817	255	39	1164731	2.5735	0.0050334	PPM1H
ENSG00000109814	4	39500375	39529931	25	5	1164731	2.5727	0.0050455	UGDH
ENSG00000183098	13	93879095	95059655	934	91	1164731	2.5716	0.005062	GPC6
ENSG00000133195	17	70642088	71088851	275	48	1164731	2.5715	0.0050632	SLC39A11
ENSG00000070778	14	88932122	89021077	31	2	1164731	2.5698	0.0050875	PTPN21
ENSG00000213121	6	153552455	153668623	70	11	1164731	2.5698	0.0050878	AL590867.1
ENSG00000148154	9	114659046	114697649	20	5	1164731	2.5698	0.0050878	UGCG
ENSG00000008382	19	4343524	4360083	4	2	1164731	2.5684	0.0051085	MPND
ENSG00000166428	14	105391153	105399574	4	1	1164731	2.5679	0.0051165	PLD4
ENSG00000176049	5	146967990	147162338	125	12	1164731	2.5676	0.0051197	JAKMIP2
ENSG00000134574	11	47236493	47260767	16	3	1164731	2.5672	0.005126	DDB2
ENSG00000128513	7	124462440	124570037	70	3	1164731	2.5668	0.0051323	POT1
ENSG00000268870	19	12502763	12551896	24	3	1164731	2.5653	0.005155	CTD-3105H18.16
ENSG00000165140	9	97365415	97402531	34	5	1164731	2.5644	0.0051681	FBP1
ENSG00000115233	2	162164549	162268228	58	6	1164731	2.5641	0.0051719	PSMD14
ENSG00000109323	4	103552660	103682151	74	5	1164731	2.5628	0.005191	MANBA
ENSG00000139746	13	79885962	79980612	73	3	1164731	2.5621	0.0052015	RBM26
ENSG00000213171	1	151772740	151778630	2	1	1164731	2.562	0.0052043	LINGO4
ENSG00000023839	10	101542489	101611949	32	5	1164731	2.5603	0.0052292	ABCC2
ENSG00000134571	11	47352957	47374253	12	3	1164731	2.559	0.0052483	MYBPC3
ENSG00000172769	11	58169937	58170882	5	1	1164731	2.5571	0.0052772	OR5B3
ENSG00000134323	2	16080686	16087129	1	1	1164731	2.5556	0.0053007	MYCN
ENSG00000009844	6	142468367	142545826	6	2	1164731	2.5552	0.005306	VTA1
ENSG00000154928	3	134316643	134979309	626	71	1164731	2.5545	0.0053167	EPHB1
ENSG00000119414	9	127908852	127952218	17	2	1164731	2.5538	0.0053275	PPP6C
ENSG00000115353	2	75273590	75426826	122	18	1164731	2.5537	0.0053296	TACR1
ENSG00000021852	1	57394883	57431813	29	7	1164731	2.5519	0.0053573	C8B
ENSG00000060138	12	10851683	10875911	14	3	1164731	2.5518	0.0053585	YBX3
ENSG00000123977	2	228735770	228789060	59	7	1164731	2.5516	0.0053613	DAW1
ENSG00000165983	10	16478942	16555736	74	7	1164731	2.5506	0.0053766	PTER
ENSG00000174151	1	110036674	110045554	3	1	1164731	2.5506	0.0053768	CYB561D1
ENSG00000138674	4	83739814	83822319	37	4	1164731	2.5501	0.0053846	SEC31A
ENSG00000230055	17	36886488	36891297	3	1	1164731	2.5465	0.0054404	CISD3
ENSG00000135341	6	91223292	91296764	59	6	1164731	2.546	0.0054483	MAP3K7
ENSG00000140265	15	43650370	43663223	10	2	1164731	2.5457	0.0054527	ZSCAN29
ENSG00000120694	13	31710762	31736525	22	3	1164731	2.5453	0.0054586	HSPH1
ENSG00000149547	11	125439112	125454575	8	3	1164731	2.5453	0.005459	EI24
ENSG00000184575	12	64798130	64844907	13	4	1164731	2.5447	0.0054684	XPOT
ENSG00000136158	13	80910111	80915086	3	1	1164731	2.543	0.0054948	SPRY2
ENSG00000148158	9	115513118	115643951	124	7	1164731	2.5425	0.0055035	SNX30
ENSG00000140403	15	78556428	78574538	16	4	1164731	2.5423	0.0055055	DNAJA4
ENSG00000099901	22	20103461	20114878	5	2	1164731	2.5422	0.0055072	RANBP1
ENSG00000177034	5	79275584	79287082	11	2	1164731	2.5416	0.0055181	MTX3
ENSG00000173545	5	16451628	16465901	13	3	1164731	2.5415	0.005519	ZNF622
ENSG00000171988	10	64926981	65225722	135	6	1164731	2.5413	0.0055222	JMJD1C
ENSG00000183963	22	31460091	31500743	20	4	1164731	2.5394	0.0055518	SMTN
ENSG00000165115	9	86451613	86536342	21	3	1164731	2.5392	0.0055552	KIF27
ENSG00000163412	3	71724567	71803924	57	11	1164731	2.5369	0.0055921	EIF4E3
ENSG00000005981	7	95107756	95169544	62	10	1164731	2.5361	0.0056048	ASB4
ENSG00000163536	3	167453031	167543356	57	11	1164731	2.5359	0.0056084	SERPINI1
ENSG00000113205	5	140480234	140483406	5	2	1164731	2.5345	0.0056306	PCDHB3
ENSG00000197182	22	46449749	46509808	9	2	1164731	2.5328	0.0056578	FLJ27365
ENSG00000175564	11	73711326	73720480	13	3	1164731	2.5327	0.0056592	UCP3
ENSG00000172264	20	13976015	16033842	1825	181	1164731	2.5316	0.0056773	MACROD2
ENSG00000169410	15	75759462	75871630	17	2	1164731	2.5276	0.0057426	PTPN9
ENSG00000149599	20	30435440	30458550	11	4	1164731	2.5265	0.0057603	DUSP15
ENSG00000115998	2	70377012	70475747	38	6	1164731	2.5256	0.0057749	C2orf42
ENSG00000103111	16	77224732	77236302	9	2	1164731	2.5253	0.0057804	MON1B
ENSG00000125995	20	34287194	34288906	2	1	1164731	2.5247	0.0057895	ROMO1
ENSG00000089351	19	35485688	35517375	9	2	1164731	2.5247	0.0057898	GRAMD1A
ENSG00000170903	11	105866350	105893130	14	3	1164731	2.5246	0.0057916	MSANTD4
ENSG00000109756	4	160025330	160281321	78	10	1164731	2.524	0.0058016	RAPGEF2
ENSG00000095777	10	26223196	26501456	287	15	1164731	2.5238	0.0058045	MYO3A
ENSG00000102900	16	56764017	56878797	47	7	1164731	2.5234	0.0058109	NUP93
ENSG00000136930	9	127115745	127177723	18	2	1164731	2.523	0.0058173	PSMB7
ENSG00000181013	17	56618948	56621729	4	2	1164731	2.5226	0.0058238	C17orf47
ENSG00000112812	6	27215480	27224403	3	1	1164731	2.5208	0.0058538	PRSS16
ENSG00000135549	6	122793076	123047518	203	23	1164731	2.5204	0.0058605	PKIB
ENSG00000079393	10	76854192	76868979	16	3	1164731	2.5201	0.0058667	DUSP13
ENSG00000188817	3	63638344	63664696	45	5	1164731	2.5199	0.005869	SNTN
ENSG00000111737	12	120532899	120555306	9	2	1164731	2.5192	0.0058816	RAB35
ENSG00000135472	12	50260679	50298000	22	6	1164731	2.5191	0.0058824	FAIM2
ENSG00000180264	9	127213423	127239379	19	2	1164731	2.5191	0.005883	GPR144
ENSG00000105671	19	19030484	19039436	3	1	1164731	2.5179	0.0059021	DDX49
ENSG00000145075	3	180320646	180588793	169	18	1164731	2.5156	0.005941	CCDC39
ENSG00000162599	1	61330931	61928465	280	59	1164731	2.5154	0.0059449	NFIA
ENSG00000118482	6	64345725	64489229	17	3	1164731	2.5153	0.0059471	PHF3
ENSG00000183576	14	99864083	99947216	36	1	1164731	2.5134	0.0059792	SETD3
ENSG00000124882	4	75230860	75254468	5	1	1164731	2.5133	0.0059797	EREG
ENSG00000089597	11	62392298	62414104	2	1	1164731	2.513	0.0059857	GANAB
ENSG00000064042	4	41361624	41702061	216	30	1164731	2.5126	0.0059918	LIMCH1
ENSG00000152213	13	50202435	50208008	1	1	1164731	2.5124	0.0059951	ARL11
ENSG00000249141	6	167271582	167369612	27	3	1164731	2.5123	0.005998	RP11-514O12.4
ENSG00000165264	9	32552997	32573160	14	3	1164731	2.5114	0.0060129	NDUFB6
ENSG00000106392	7	7196565	7288282	77	11	1164731	2.5113	0.0060139	C1GALT1
ENSG00000146013	5	137588068	137610360	5	2	1164731	2.5098	0.0060405	GFRA3
ENSG00000204397	11	104912053	104972158	46	5	1164731	2.5095	0.0060452	CARD16
ENSG00000157613	11	46299212	46342972	9	2	1164731	2.5079	0.0060733	CREB3L1
ENSG00000172459	11	56431138	56432163	1	1	1164731	2.5077	0.0060761	OR5AR1
ENSG00000168779	3	157814948	157824292	8	1	1164731	2.5077	0.0060766	SHOX2
ENSG00000205838	5	34838938	34899561	47	11	1164731	2.5069	0.0060893	TTC23L
ENSG00000163792	2	27371872	27376378	2	1	1164731	2.5058	0.006108	TCF23
ENSG00000143493	1	212113741	212208884	21	5	1164731	2.5058	0.0061082	INTS7
ENSG00000131845	19	57862675	57871266	9	4	1164731	2.5058	0.0061088	ZNF304
ENSG00000150676	11	85566144	85631064	57	6	1164731	2.5057	0.0061108	CCDC83
ENSG00000214941	17	15879874	15903031	5	1	1164731	2.5052	0.0061196	ZSWIM7
ENSG00000248713	4	100557686	100575805	8	2	1164731	2.5036	0.0061466	RP11-766F14.2
ENSG00000239665	10	13652047	13710299	60	7	1164731	2.5026	0.0061638	RP11-295P9.3
ENSG00000184434	9	26993134	27005691	5	2	1164731	2.5018	0.0061789	LRRC19
ENSG00000125246	13	100258919	100549387	196	35	1164731	2.5009	0.0061932	CLYBL
ENSG00000137251	6	54172657	54254950	70	8	1164731	2.5	0.006209	TINAG
ENSG00000169641	1	23410516	23504301	30	5	1164731	2.4996	0.0062172	LUZP1
ENSG00000111684	12	7085348	7125814	9	2	1164731	2.4995	0.0062193	LPCAT3
ENSG00000197786	11	58125597	58126542	1	1	1164731	2.4986	0.0062335	OR5B17
ENSG00000196526	4	7760441	7941653	202	25	1164731	2.4958	0.006283	AFAP1
ENSG00000128340	22	37621301	37640488	23	5	1164731	2.4948	0.0063019	RAC2
ENSG00000196220	3	9022275	9404737	322	65	1164731	2.4947	0.0063023	SRGAP3
ENSG00000174483	11	66278077	66301098	15	2	1164731	2.493	0.0063331	BBS1
ENSG00000166788	11	18091482	18127638	15	3	1164731	2.4927	0.0063379	SAAL1
ENSG00000172771	3	129120164	129147494	7	1	1164731	2.4927	0.0063385	EFCAB12
ENSG00000139725	12	122215664	122241309	12	2	1164731	2.4926	0.0063411	RHOF
ENSG00000130513	19	18485541	18499986	7	2	1164731	2.4903	0.0063809	GDF15
ENSG00000112658	6	43139037	43149243	3	1	1164731	2.4896	0.0063941	SRF
ENSG00000143106	1	109941653	109969062	12	2	1164731	2.4891	0.006404	PSMA5
ENSG00000171094	2	29415640	30144432	709	80	1164731	2.4886	0.0064119	ALK
ENSG00000164849	7	1084212	1098897	3	2	1164731	2.4884	0.0064152	GPR146
ENSG00000107949	10	127512115	127542264	11	2	1164731	2.4868	0.006445	BCCIP
ENSG00000162650	1	110026101	110035426	4	1	1164731	2.4856	0.0064675	ATXN7L2
ENSG00000140395	15	78570177	78592136	21	6	1164731	2.4847	0.0064821	WDR61
ENSG00000145740	5	68389473	68426896	22	3	1164731	2.4843	0.0064903	SLC30A5
ENSG00000188611	10	51942538	52008370	27	4	1164731	2.4842	0.0064924	ASAH2
ENSG00000148655	10	77360998	78319925	582	62	1164731	2.4826	0.0065215	C10orf11
ENSG00000138376	2	215590370	215674428	95	12	1164731	2.4825	0.0065226	BARD1
ENSG00000003393	2	202565277	202645912	70	7	1164731	2.4824	0.006525	ALS2
ENSG00000125970	20	32581452	32696114	42	4	1164731	2.482	0.0065326	RALY
ENSG00000118985	5	95220802	95297775	59	2	1164731	2.4818	0.0065368	ELL2
ENSG00000256349	11	66276550	66301084	16	2	1164731	2.4803	0.006564	CTD-3074O7.11
ENSG00000108582	17	28705923	28797007	25	2	1164731	2.4794	0.0065803	CPD
ENSG00000149294	11	112831997	113149158	134	13	1164731	2.4786	0.0065943	NCAM1
ENSG00000149177	11	48002113	48189670	75	7	1164731	2.4775	0.0066157	PTPRJ
ENSG00000265303	17	57274927	57292587	5	1	1164731	2.4774	0.0066176	CTD-2510F5.6
ENSG00000146215	6	43267448	43276535	5	1	1164731	2.4769	0.0066273	CRIP3
ENSG00000146039	6	25754927	25781419	28	4	1164731	2.4767	0.00663	SLC17A4
ENSG00000113838	3	186263862	186288332	7	2	1164731	2.4761	0.0066412	TBCCD1
ENSG00000188807	1	9648932	9674935	7	1	1164731	2.4755	0.0066533	TMEM201
ENSG00000114391	3	101399935	101405626	2	1	1164731	2.4754	0.0066537	RPL24
ENSG00000153956	7	81575760	82073114	437	57	1164731	2.4749	0.0066635	CACNA2D1
ENSG00000116752	1	115110178	115124260	3	1	1164731	2.4742	0.0066764	BCAS2
ENSG00000111780	12	120876001	120897809	5	2	1164731	2.4732	0.0066957	AL021546.6
ENSG00000101310	20	18488137	18542059	32	4	1164731	2.4731	0.0066973	SEC23B
ENSG00000069482	11	68451247	68458643	3	1	1164731	2.4725	0.0067078	GAL
ENSG00000154102	16	85723690	85784735	53	5	1164731	2.4713	0.006731	C16orf74
ENSG00000174132	5	99871009	99922445	31	4	1164731	2.4706	0.0067447	FAM174A
ENSG00000128829	15	40226347	40327797	85	13	1164731	2.4702	0.0067526	EIF2AK4
ENSG00000183011	17	7760003	7788556	7	2	1164731	2.4694	0.006767	LSMD1
ENSG00000137274	6	3118608	3153812	6	1	1164731	2.4693	0.0067684	BPHL
ENSG00000134243	1	109852192	109940573	35	2	1164731	2.4686	0.0067828	SORT1
ENSG00000141027	17	15932471	16121499	52	1	1164731	2.468	0.0067932	NCOR1
ENSG00000149380	11	73946846	74022702	30	4	1164731	2.4678	0.0067965	P4HA3
ENSG00000172381	11	57798402	57799403	3	1	1164731	2.4664	0.0068235	OR6Q1
ENSG00000106804	9	123714616	123812554	22	3	1164731	2.4663	0.0068257	C5
ENSG00000075413	14	103851729	103970168	55	4	1164731	2.4662	0.0068278	MARK3
ENSG00000183762	22	29469066	29564321	62	8	1164731	2.466	0.0068323	KREMEN1
ENSG00000186862	10	102767440	102790890	2	1	1164731	2.4656	0.0068399	PDZD7
ENSG00000186806	19	51834790	51845378	2	1	1164731	2.4642	0.0068665	VSIG10L
ENSG00000163913	3	129158968	129239198	13	1	1164731	2.4637	0.0068759	IFT122
ENSG00000175575	11	73587744	73638790	37	6	1164731	2.4636	0.0068783	PAAF1
ENSG00000161653	17	42081914	42086431	2	1	1164731	2.4627	0.0068943	NAGS
ENSG00000088682	16	57481337	57495187	3	1	1164731	2.4615	0.0069181	COQ9
ENSG00000197375	5	131705444	131731306	18	4	1164731	2.4611	0.006925	SLC22A5
ENSG00000081842	5	140207563	140391929	66	7	1164731	2.4608	0.0069321	PCDHA6
ENSG00000183775	5	143550396	143865249	174	9	1164731	2.4577	0.0069914	KCTD16
ENSG00000162888	1	206664449	206671061	7	2	1164731	2.457	0.0070044	C1orf147
ENSG00000143028	1	110009180	110024759	12	1	1164731	2.4554	0.0070367	SYPL2
ENSG00000166398	19	34745442	34846491	35	3	1164731	2.4552	0.0070396	KIAA0355
ENSG00000170852	7	32907784	32933743	8	3	1164731	2.4538	0.0070682	KBTBD2
ENSG00000168491	4	186366336	186392913	20	5	1164731	2.4529	0.0070852	CCDC110
ENSG00000144331	2	180306709	180726232	500	58	1164731	2.4522	0.0070994	ZNF385B
ENSG00000188580	6	124125286	125146803	847	97	1164731	2.4519	0.007106	NKAIN2
ENSG00000005075	7	102113565	102119354	2	1	1164731	2.4496	0.0071502	POLR2J
ENSG00000178177	4	17842822	18023499	83	4	1164731	2.4478	0.0071866	LCORL
ENSG00000133316	11	62599814	62609281	2	1	1164731	2.4467	0.0072091	WDR74
ENSG00000132631	20	18794370	18795033	2	1	1164731	2.4465	0.0072134	SCP2D1
ENSG00000214556	17	36991341	36997708	4	2	1164731	2.445	0.0072419	C17orf98
ENSG00000124789	6	17615269	17706656	32	5	1164731	2.4443	0.0072574	NUP153
ENSG00000171612	1	9599541	9645237	7	1	1164731	2.444	0.0072618	SLC25A33
ENSG00000141568	17	80477589	80602538	38	9	1164731	2.4437	0.0072682	FOXK2
ENSG00000117791	1	220921567	220958150	22	2	1164731	2.442	0.0073035	2023-03-02
ENSG00000175455	3	123616152	123680564	37	5	1164731	2.4419	0.0073053	CCDC14
ENSG00000198324	12	111798455	111806925	2	1	1164731	2.4394	0.0073548	FAM109A
ENSG00000137693	11	101981192	102104154	73	5	1164731	2.4385	0.0073736	YAP1
ENSG00000184277	15	102161847	102192594	12	3	1164731	2.4383	0.0073775	TM2D3
ENSG00000108771	17	40253422	40264751	6	2	1164731	2.4374	0.0073958	DHX58
ENSG00000100354	22	40440821	40731812	130	9	1164731	2.4371	0.0074023	TNRC6B
ENSG00000143196	1	168664697	168698502	37	8	1164731	2.4365	0.0074148	DPT
ENSG00000115947	2	148687968	148779147	17	2	1164731	2.4363	0.0074194	ORC4
ENSG00000117461	1	46505812	46642160	45	4	1164731	2.4358	0.0074289	PIK3R3
ENSG00000064995	6	34845555	34855866	5	2	1164731	2.4356	0.0074333	TAF11
ENSG00000157782	12	121078355	121105127	18	4	1164731	2.4334	0.0074787	CABP1
ENSG00000157216	1	54691105	54879152	75	18	1164731	2.4331	0.007486	SSBP3
ENSG00000073331	4	113206665	113363776	124	21	1164731	2.4329	0.0074885	ALPK1
ENSG00000176009	11	8959119	8964580	6	1	1164731	2.4319	0.0075105	ASCL3
ENSG00000186895	11	69624992	69633792	1	1	1164731	2.4317	0.0075134	FGF3
ENSG00000111252	12	111843752	111889427	2	1	1164731	2.4315	0.0075178	SH2B3
ENSG00000131849	19	58944181	58951589	5	2	1164731	2.4314	0.0075212	ZNF132
ENSG00000196498	12	124808961	125052135	85	22	1164731	2.4311	0.0075266	NCOR2
ENSG00000169427	8	140613081	140715299	52	11	1164731	2.4304	0.00754	KCNK9
ENSG00000182013	19	46969748	46974820	2	1	1164731	2.4298	0.0075545	PNMAL1
ENSG00000156928	7	23338358	23351348	4	1	1164731	2.4291	0.0075676	MALSU1
ENSG00000131018	6	152442819	152958936	419	52	1164731	2.429	0.0075706	SYNE1
ENSG00000146910	7	155266901	155326557	6	2	1164731	2.4289	0.0075719	CNPY1
ENSG00000105072	19	16607122	16632163	10	2	1164731	2.4281	0.00759	C19orf44
ENSG00000112541	6	165740776	166400091	631	99	1164731	2.428	0.0075918	PDE10A
ENSG00000123219	5	64813593	64858998	40	3	1164731	2.427	0.0076115	CENPK
ENSG00000139625	12	53874274	53893847	1	1	1164731	2.4269	0.0076135	MAP3K12
ENSG00000179295	12	112856155	112947717	9	2	1164731	2.4262	0.0076287	PTPN11
ENSG00000250264	6	32781544	32806599	64	12	1164731	2.4259	0.0076352	TAP2
ENSG00000157881	1	2439972	2458039	1	1	1164731	2.4252	0.0076491	PANK4
ENSG00000055950	10	102729215	102747272	5	2	1164731	2.4239	0.0076773	MRPL43
ENSG00000105656	19	18553473	18632937	45	3	1164731	2.4237	0.0076808	ELL
ENSG00000254986	11	66247484	66277130	14	2	1164731	2.4233	0.0076902	DPP3
ENSG00000120029	10	103605356	103815950	14	5	1164731	2.4224	0.0077098	C10orf76
ENSG00000109339	4	86936276	87515284	245	30	1164731	2.4214	0.007731	MAPK10
ENSG00000148935	11	22647188	22834601	121	15	1164731	2.4197	0.0077669	GAS2
ENSG00000197208	5	131630136	131679899	56	4	1164731	2.4193	0.0077763	SLC22A4
ENSG00000156671	10	76859344	76941881	41	5	1164731	2.4181	0.0078011	SAMD8
ENSG00000183597	22	20004537	20053449	35	7	1164731	2.418	0.0078029	TANGO2
ENSG00000163581	3	170714137	170744539	24	2	1164731	2.4179	0.0078045	SLC2A2
ENSG00000185482	12	57637236	57644976	2	1	1164731	2.4176	0.0078122	STAC3
ENSG00000104112	15	51973550	52013223	29	4	1164731	2.4174	0.0078159	SCG3
ENSG00000123416	12	49521565	49525180	3	1	1164731	2.4171	0.0078231	TUBA1B
ENSG00000180425	11	114262165	114271139	6	1	1164731	2.4169	0.007827	C11orf71
ENSG00000119402	9	123514256	123555690	6	1	1164731	2.4161	0.007844	FBXW2
ENSG00000117643	1	25943959	26112698	45	6	1164731	2.4149	0.0078688	MAN1C1
ENSG00000174165	11	66288108	66313709	12	2	1164731	2.4142	0.0078848	ZDHHC24
ENSG00000148153	9	115446206	115480516	20	2	1164731	2.4139	0.0078905	INIP
ENSG00000138101	2	25600067	25896503	106	15	1164731	2.4137	0.0078953	DTNB
ENSG00000143815	1	225589204	225616627	22	5	1164731	2.411	0.0079534	LBR
ENSG00000135127	12	120427673	120532298	18	3	1164731	2.4108	0.0079578	CCDC64
ENSG00000090520	3	186285192	186315061	33	3	1164731	2.4107	0.0079599	DNAJB11
ENSG00000183831	1	173578700	173639001	9	2	1164731	2.4106	0.0079635	ANKRD45
ENSG00000134248	1	110943871	110950564	4	1	1164731	2.4095	0.0079868	LAMTOR5
ENSG00000106367	7	100797678	100804877	6	2	1164731	2.4056	0.0080719	AP1S1
ENSG00000120054	10	101801950	101841634	6	2	1164731	2.4046	0.0080957	CPN1
ENSG00000181652	7	150709297	150721586	3	2	1164731	2.4023	0.0081456	ATG9B
ENSG00000197903	6	27106073	27114619	3	1	1164731	2.4019	0.0081547	HIST1H2BK
ENSG00000183735	12	64845660	64895888	19	3	1164731	2.4008	0.0081786	TBK1
ENSG00000214215	12	93096619	93102325	1	1	1164731	2.4006	0.0081851	C12orf74
ENSG00000137841	15	40570377	40600136	15	3	1164731	2.3999	0.0081988	PLCB2
ENSG00000164172	5	52391509	52405893	13	4	1164731	2.3988	0.0082253	MOCS2
ENSG00000147439	8	22477931	22526661	34	4	1164731	2.3981	0.0082404	BIN3
ENSG00000272442	6	44240931	44346694	59	10	1164731	2.3978	0.0082473	RP11-444E17.6
ENSG00000186446	3	44771088	44778575	4	1	1164731	2.3961	0.0082845	ZNF501
ENSG00000161203	3	183892477	183901879	4	2	1164731	2.396	0.0082873	AP2M1
ENSG00000066382	11	30406040	30608419	88	14	1164731	2.3959	0.0082904	MPPED2
ENSG00000213523	5	139916925	139937895	8	2	1164731	2.3946	0.0083182	SRA1
ENSG00000242247	22	43192508	43254112	30	2	1164731	2.3946	0.0083186	ARFGAP3
ENSG00000163041	1	226249552	226259702	2	1	1164731	2.3941	0.0083299	H3F3A
ENSG00000104915	19	13254872	13261197	2	1	1164731	2.3939	0.0083352	STX10
ENSG00000028116	2	58134786	58387055	133	13	1164731	2.3915	0.0083889	VRK2
ENSG00000113597	5	64920543	64962060	32	3	1164731	2.3904	0.0084152	TRAPPC13
ENSG00000171634	17	65821640	65980494	28	1	1164731	2.3902	0.0084205	BPTF
ENSG00000198626	1	237205505	237997288	572	87	1164731	2.389	0.0084469	RYR2
ENSG00000136147	13	50069746	50103123	14	3	1164731	2.389	0.0084481	PHF11
ENSG00000147419	8	27590835	27630170	58	5	1164731	2.3888	0.008452	CCDC25
ENSG00000100364	22	45586219	45636650	41	7	1164731	2.3888	0.0084522	KIAA0930
ENSG00000143569	1	154192655	154243986	26	4	1164731	2.3877	0.008476	UBAP2L
ENSG00000105143	19	15060846	15133802	49	12	1164731	2.386	0.0085155	SLC1A6
ENSG00000143125	1	110993822	110999976	2	1	1164731	2.386	0.0085166	PROK1
ENSG00000087302	14	52456193	52471420	11	3	1164731	2.3855	0.008527	C14orf166
ENSG00000068489	17	57232860	57282066	14	2	1164731	2.3818	0.0086131	PRR11
ENSG00000168952	14	25278862	25519503	318	29	1164731	2.3806	0.0086426	STXBP6
ENSG00000102910	16	48278207	48397033	7	2	1164731	2.3803	0.0086489	LONP2
ENSG00000148572	10	64893050	64914783	8	2	1164731	2.3784	0.0086932	NRBF2
ENSG00000077044	2	234263153	234380750	49	8	1164731	2.3778	0.0087086	DGKD
ENSG00000100567	14	58711549	58738730	6	1	1164731	2.3778	0.0087091	PSMA3
ENSG00000167552	12	49578579	49583107	1	1	1164731	2.3772	0.0087231	TUBA1A
ENSG00000112246	6	100832891	100912805	56	8	1164731	2.3768	0.0087319	SIM1
ENSG00000157593	6	44221833	44225291	1	1	1164731	2.3754	0.0087644	SLC35B2
ENSG00000076864	1	21922708	21995801	47	12	1164731	2.3751	0.0087721	RAP1GAP
ENSG00000113119	5	140019012	140024993	4	2	1164731	2.3747	0.0087811	TMCO6
ENSG00000100979	20	44527399	44540794	10	3	1164731	2.3743	0.0087917	PLTP
ENSG00000197548	3	11313995	11599139	158	8	1164731	2.3733	0.0088146	ATG7
ENSG00000118263	2	207938861	208031991	109	18	1164731	2.3732	0.008818	KLF7
ENSG00000115252	2	183004763	183387919	298	24	1164731	2.3728	0.0088276	PDE1A
ENSG00000026950	6	26402465	26415444	24	3	1164731	2.3727	0.008829	BTN3A1
ENSG00000107165	9	12685439	12710290	16	2	1164731	2.3725	0.0088332	TYRP1
ENSG00000135932	2	231577560	231685790	34	4	1164731	2.3724	0.0088376	CAB39
ENSG00000110514	11	47290712	47351582	34	4	1164731	2.372	0.0088466	MADD
ENSG00000119906	10	102672326	102724893	13	3	1164731	2.3711	0.0088679	FAM178A
ENSG00000112655	6	43044006	43129457	24	5	1164731	2.3707	0.0088765	PTK7
ENSG00000126550	4	70916119	70924562	9	2	1164731	2.3702	0.0088903	HTN1
ENSG00000174516	11	66234216	66244808	2	1	1164731	2.3697	0.0089021	PELI3
ENSG00000135312	6	78171948	78173490	3	1	1164731	2.3697	0.0089023	HTR1B
ENSG00000141150	17	34058668	34070540	5	1	1164731	2.3693	0.0089102	RASL10B
ENSG00000197852	1	112223252	112298446	34	8	1164731	2.3693	0.0089112	FAM212B
ENSG00000036828	3	121902530	122005342	104	16	1164731	2.3683	0.0089362	CASR
ENSG00000130699	20	60528525	60640866	59	5	1164731	2.3674	0.0089561	TAF4
ENSG00000169375	15	75661720	75748183	8	2	1164731	2.3668	0.0089702	SIN3A
ENSG00000162366	1	47649265	47656716	1	1	1164731	2.3659	0.0089922	PDZK1IP1
ENSG00000152253	2	169690642	169769881	77	10	1164731	2.3655	0.0090019	SPC25
ENSG00000156374	10	105062553	105110891	3	1	1164731	2.3654	0.0090052	PCGF6
ENSG00000123636	2	160175490	160473203	178	22	1164731	2.3652	0.00901	BAZ2B
ENSG00000137070	9	34650699	34661889	6	2	1164731	2.3648	0.00902	IL11RA
ENSG00000204957	19	42746927	42749125	1	1	1164731	2.3623	0.0090805	AC006486.1
ENSG00000154639	21	18884700	18965897	60	8	1164731	2.3619	0.009091	CXADR
ENSG00000120896	8	22402499	22433301	2	1	1164731	2.3619	0.0090916	SORBS3
ENSG00000172057	17	38077294	38083854	3	1	1164731	2.3597	0.0091441	ORMDL3
ENSG00000160307	21	48018875	48025121	8	3	1164731	2.3595	0.0091488	S100B
ENSG00000100985	20	44637547	44645200	8	2	1164731	2.3589	0.0091651	MMP9
ENSG00000089876	10	127524906	127585005	13	2	1164731	2.3577	0.009195	DHX32
ENSG00000169403	1	28473677	28520447	6	2	1164731	2.3575	0.0091981	PTAFR
ENSG00000178982	19	39109735	39127595	5	1	1164731	2.3573	0.0092034	EIF3K
ENSG00000155034	7	5470966	5553429	42	7	1164731	2.3569	0.0092152	FBXL18
ENSG00000151233	12	42475647	42538681	35	5	1164731	2.3565	0.0092252	GXYLT1
ENSG00000167995	11	61717293	61732987	7	2	1164731	2.3564	0.0092262	BEST1
ENSG00000105131	19	15337730	15344246	1	1	1164731	2.3559	0.0092391	EPHX3
ENSG00000124772	6	36708552	36807778	131	24	1164731	2.3553	0.009254	CPNE5
ENSG00000215277	14	23654525	23742686	46	8	1164731	2.3549	0.0092633	C14orf164
ENSG00000086205	11	49168187	49230222	20	3	1164731	2.3543	0.0092778	FOLH1
ENSG00000019485	11	45115564	45247734	88	12	1164731	2.3521	0.0093349	PRDM11
ENSG00000187889	1	57184477	57285369	56	14	1164731	2.352	0.0093365	C1orf168
ENSG00000078304	14	102228135	102394326	71	14	1164731	2.3509	0.0093653	PPP2R5C
ENSG00000162399	1	55464606	55476556	5	1	1164731	2.3499	0.00939	BSND
ENSG00000169218	1	38076951	38100595	3	2	1164731	2.3496	0.0093961	RSPO1
ENSG00000166582	17	16245848	16256970	3	1	1164731	2.3496	0.0093974	CENPV
ENSG00000162402	1	55532032	55680786	55	2	1164731	2.3483	0.0094302	USP24
ENSG00000036530	14	100150641	100193638	17	4	1164731	2.3474	0.0094523	CYP46A1
ENSG00000100266	22	43231418	43411151	131	6	1164731	2.3473	0.0094554	PACSIN2
ENSG00000198929	1	162039564	162353321	287	31	1164731	2.3469	0.0094653	NOS1AP
ENSG00000113595	5	64885507	64921802	29	4	1164731	2.3467	0.00947	TRIM23
ENSG00000168675	18	13217497	13652754	217	40	1164731	2.3464	0.0094782	LDLRAD4
ENSG00000107954	10	105253736	105352309	25	6	1164731	2.3462	0.009482	NEURL1
ENSG00000136504	17	47865917	47906458	5	2	1164731	2.3458	0.009492	KAT7
ENSG00000185532	10	52750945	54058110	1132	122	1164731	2.3458	0.0094933	PRKG1
ENSG00000184056	15	91541646	91565833	22	4	1164731	2.3456	0.0094977	VPS33B
ENSG00000166133	15	40861499	40866659	2	1	1164731	2.345	0.0095137	RPUSD2
ENSG00000135486	12	54673977	54680872	2	1	1164731	2.3441	0.0095356	HNRNPA1
ENSG00000148943	11	27516123	27528320	1	1	1164731	2.3428	0.0095695	LIN7C
ENSG00000196355	4	38628029	38666430	23	5	1164731	2.3415	0.0096021	AC021860.1
ENSG00000133119	13	34392186	34540695	82	7	1164731	2.3414	0.0096052	RFC3
ENSG00000094880	5	137523339	137549032	8	2	1164731	2.3403	0.0096348	CDC23
ENSG00000169439	8	97505579	97624000	122	23	1164731	2.3395	0.0096547	SDC2
ENSG00000059691	4	152591656	152682175	50	3	1164731	2.3383	0.0096867	PET112
ENSG00000183798	20	39988606	39995467	1	1	1164731	2.3383	0.0096868	EMILIN3
ENSG00000115211	2	27587219	27593353	2	1	1164731	2.3376	0.0097027	EIF2B4
ENSG00000166532	12	8834196	8935691	13	3	1164731	2.3365	0.009732	RIMKLB
ENSG00000145692	5	78407602	78428108	11	4	1164731	2.3356	0.0097573	BHMT
ENSG00000124181	20	39765600	39811629	13	3	1164731	2.3351	0.0097685	PLCG1
ENSG00000178385	2	208693027	208890284	102	13	1164731	2.3347	0.0097795	PLEKHM3
ENSG00000169635	22	21771693	21805752	2	1	1164731	2.3345	0.009786	HIC2
ENSG00000168746	20	43080624	43093984	6	2	1164731	2.3338	0.0098031	C20orf62
ENSG00000134376	1	197170592	197447585	105	13	1164731	2.3337	0.0098064	CRB1
ENSG00000123352	12	49760367	49921205	49	3	1164731	2.3317	0.0098584	SPATS2
ENSG00000170890	12	120759914	120765592	8	3	1164731	2.3297	0.00991	PLA2G1B
ENSG00000174444	15	66790355	66816870	14	3	1164731	2.329	0.0099296	RPL4
ENSG00000155111	6	110931181	111137161	74	9	1164731	2.3287	0.0099378	CDK19
ENSG00000011275	7	5659678	5821370	47	4	1164731	2.3283	0.0099483	RNF216
ENSG00000151090	3	24158651	24536773	321	53	1164731	2.3283	0.0099485	THRB
ENSG00000214050	8	28205804	28347835	38	8	1164731	2.3283	0.0099491	FBXO16
ENSG00000105186	19	33087913	33167503	69	7	1164731	2.3281	0.0099532	ANKRD27
ENSG00000106714	9	39072764	39288312	1	1	1164731	2.3276	0.009967	CNTNAP3
ENSG00000154258	17	66970629	67057205	32	4	1164731	2.3264	0.0099982	ABCA9
ENSG00000213139	3	186256230	186264491	4	2	1164731	2.3263	0.01	CRYGS
ENSG00000103932	15	41809374	41836467	9	3	1164731	2.3262	0.010004	RPAP1
ENSG00000183060	15	100255902	100273766	8	2	1164731	2.3245	0.010048	LYSMD4
ENSG00000221986	1	109834987	109849663	12	3	1164731	2.3229	0.010093	MYBPHL
ENSG00000158863	8	21946670	21962409	5	2	1164731	2.3229	0.010093	FAM160B2
ENSG00000168385	2	242254515	242293442	19	5	1164731	2.3225	0.010103	2023-09-02
ENSG00000160392	19	40825443	40854434	8	2	1164731	2.3216	0.010127	C19orf47
ENSG00000249034	5	140240341	140243224	1	1	1164731	2.3208	0.010148	AC005609.1
ENSG00000270757	2	198365137	198415450	10	2	1164731	2.3208	0.01015	HSPE1-MOB4
ENSG00000180138	13	37677398	37679803	7	2	1164731	2.3199	0.010174	CSNK1A1L
ENSG00000151490	12	15475331	15750333	151	21	1164731	2.3198	0.010177	PTPRO
ENSG00000186814	18	32831032	32870196	14	4	1164731	2.3195	0.010184	ZSCAN30
ENSG00000180917	16	71315292	71323618	10	3	1164731	2.3186	0.010209	CMTR2
ENSG00000115234	2	27593389	27599995	1	1	1164731	2.3184	0.010212	SNX17
ENSG00000196418	1	247285277	247335318	15	3	1164731	2.3184	0.010214	ZNF124
ENSG00000070214	9	108006903	108201452	60	5	1164731	2.3184	0.010214	SLC44A1
ENSG00000089234	12	112079950	112123790	8	2	1164731	2.3181	0.010223	BRAP
ENSG00000269095	19	17346749	17366257	6	2	1164731	2.3168	0.010256	AC010646.3
ENSG00000151292	5	122847793	122952739	70	5	1164731	2.3162	0.010273	CSNK1G3
ENSG00000157350	16	70413338	70473140	1	1	1164731	2.3162	0.010275	ST3GAL2
ENSG00000100314	22	30116073	30127828	12	4	1164731	2.3148	0.010312	CABP7
ENSG00000134028	8	24241798	24263526	13	2	1164731	2.314	0.010335	ADAMDEC1
ENSG00000136891	9	103064359	103115221	20	3	1164731	2.3111	0.010414	TEX10
ENSG00000173391	12	10310902	10324737	22	3	1164731	2.3104	0.010434	OLR1
ENSG00000166069	15	38214140	38259925	21	3	1164731	2.3093	0.010464	TMCO5A
ENSG00000043143	5	133860003	133918918	34	8	1164731	2.3085	0.010484	JADE2
ENSG00000138813	4	100432161	100463460	27	3	1164731	2.3083	0.01049	C4orf17
ENSG00000112874	5	102884556	102898494	7	2	1164731	2.3075	0.010513	NUDT12
ENSG00000188785	19	57901218	57912786	1	1	1164731	2.3072	0.010521	ZNF548
ENSG00000185567	14	105403581	105444694	15	2	1164731	2.3069	0.010531	AHNAK2
ENSG00000178358	11	6942205	6943264	6	2	1164731	2.3054	0.010572	OR2D3
ENSG00000244509	22	39410088	39416357	5	1	1164731	2.3051	0.010579	APOBEC3C
ENSG00000243811	22	39410368	39429281	7	1	1164731	2.3051	0.01058	APOBEC3D
ENSG00000177694	3	174156363	175523428	1022	117	1164731	2.305	0.010585	NAALADL2
ENSG00000196470	16	48390275	48482313	5	2	1164731	2.3049	0.010586	SIAH1
ENSG00000112983	5	137475455	137514675	9	1	1164731	2.3048	0.010589	BRD8
ENSG00000204913	17	38097727	38101000	1	1	1164731	2.3045	0.010598	LRRC3C
ENSG00000162687	1	196194909	196578355	118	9	1164731	2.3043	0.010604	KCNT2
ENSG00000161654	17	42112003	42144987	4	2	1164731	2.3027	0.010648	LSM12
ENSG00000115514	2	99935445	99957165	10	2	1164731	2.3017	0.010677	TXNDC9
ENSG00000166897	22	37764000	37823505	33	7	1164731	2.3015	0.010681	ELFN2
ENSG00000106399	7	7676149	7758238	75	11	1164731	2.3015	0.010682	RPA3
ENSG00000136045	12	108079509	108106944	10	3	1164731	2.3011	0.010692	PWP1
ENSG00000141258	17	2240792	2284352	26	6	1164731	2.3002	0.010717	SGSM2
ENSG00000127948	7	75528518	75616173	22	7	1164731	2.3002	0.010718	POR
ENSG00000109133	4	41937137	41962589	9	1	1164731	2.3001	0.010722	TMEM33
ENSG00000019995	10	126630692	126676758	13	3	1164731	2.2998	0.010729	ZRANB1
ENSG00000168679	1	110905470	110933704	10	3	1164731	2.2997	0.010733	SLC16A4
ENSG00000255298	11	124134723	124135763	3	1	1164731	2.2986	0.010763	OR8G5
ENSG00000004487	1	23345941	23410182	12	2	1164731	2.2983	0.010773	KDM1A
ENSG00000148737	10	114710009	114927437	65	11	1164731	2.2981	0.010778	TCF7L2
ENSG00000115540	2	198380295	198418423	6	2	1164731	2.2974	0.010798	MOB4
ENSG00000133103	13	40229764	40365802	117	8	1164731	2.2969	0.010811	COG6
ENSG00000224361	2	23729913	23747214	16	3	1164731	2.2969	0.010812	AC011239.1
ENSG00000065970	12	8185299	8208099	10	2	1164731	2.2925	0.010938	FOXJ2
ENSG00000133121	13	33677272	33924767	282	33	1164731	2.2922	0.010948	STARD13
ENSG00000175489	19	18501954	18508427	1	1	1164731	2.2921	0.010951	LRRC25
ENSG00000182447	3	161214596	161221730	5	1	1164731	2.2919	0.010956	OTOL1
ENSG00000167615	19	54960065	54973217	9	1	1164731	2.2901	0.011008	LENG8
ENSG00000135298	6	69345259	70099403	583	41	1164731	2.2899	0.011013	BAI3
ENSG00000269089	11	61735453	61736755	1	1	1164731	2.2899	0.011013	AP003733.1
ENSG00000131051	20	34291531	34330234	2	1	1164731	2.2899	0.011014	RBM39
ENSG00000154380	1	225674537	225840844	61	6	1164731	2.2895	0.011027	ENAH
ENSG00000084734	2	27719709	27746554	7	1	1164731	2.2893	0.011031	GCKR
ENSG00000167685	19	56643968	56672262	7	1	1164731	2.2889	0.011042	ZNF444
ENSG00000134575	11	47260853	47270457	6	2	1164731	2.2888	0.011045	ACP2
ENSG00000172164	8	121547985	121825513	197	25	1164731	2.2882	0.011064	SNTB1
ENSG00000133315	11	63766030	63933578	100	17	1164731	2.288	0.011069	MACROD1
ENSG00000176092	1	26648350	26680621	29	5	1164731	2.2878	0.011073	AIM1L
ENSG00000048052	7	18126572	19042039	635	68	1164731	2.2863	0.011119	HDAC9
ENSG00000142409	19	56598732	56632649	5	2	1164731	2.2859	0.011129	ZNF787
ENSG00000249481	6	44310397	44344904	18	2	1164731	2.2856	0.01114	SPATS1
ENSG00000165621	13	97637973	97646984	5	2	1164731	2.2852	0.01115	OXGR1
ENSG00000008083	6	15246527	15522252	204	24	1164731	2.2842	0.011179	JARID2
ENSG00000162735	1	160246602	160256138	3	1	1164731	2.2837	0.011195	PEX19
ENSG00000132854	1	62702651	62785085	112	10	1164731	2.2835	0.011202	KANK4
ENSG00000227868	1	23337327	23342343	2	1	1164731	2.282	0.011245	C1orf234
ENSG00000111145	12	96588160	96663613	38	9	1164731	2.2819	0.011249	ELK3
ENSG00000152932	5	57878048	58155213	275	29	1164731	2.2813	0.011266	RAB3C
ENSG00000138002	2	27667238	27712656	10	1	1164731	2.2811	0.011273	IFT172
ENSG00000135999	2	149402009	149545130	61	2	1164731	2.2806	0.011285	EPC2
ENSG00000113593	5	64859063	64883376	10	1	1164731	2.2801	0.011301	PPWD1
ENSG00000143870	2	10923517	10978103	90	6	1164731	2.2797	0.011311	PDIA6
ENSG00000162817	1	220863187	220872499	4	2	1164731	2.2796	0.011315	C1orf115
ENSG00000145569	5	14581884	14615116	12	3	1164731	2.2794	0.011323	FAM105A
ENSG00000163795	2	27600098	27603657	1	1	1164731	2.279	0.011332	ZNF513
ENSG00000164713	7	97881691	97937162	23	2	1164731	2.2772	0.011387	BRI3
ENSG00000123444	11	47593749	47600567	1	1	1164731	2.2772	0.011387	KBTBD4
ENSG00000115419	2	191745553	191830278	35	5	1164731	2.2763	0.011413	GLS
ENSG00000127527	19	16466050	16582896	31	3	1164731	2.2755	0.011438	EPS15L1
ENSG00000181273	11	56756347	56757342	1	1	1164731	2.2747	0.011461	OR5AK2
ENSG00000128346	22	38339528	38349676	1	1	1164731	2.2733	0.011505	C22orf23
ENSG00000203970	6	49976851	49989694	7	2	1164731	2.2724	0.011532	DEFB110
ENSG00000131043	20	34824381	34858840	4	1	1164731	2.2722	0.011536	AAR2
ENSG00000198700	1	201798269	201853422	15	3	1164731	2.2721	0.01154	IPO9
ENSG00000079337	12	48128455	48164823	38	10	1164731	2.2714	0.011561	RAPGEF3
ENSG00000143319	1	156691683	156698591	4	2	1164731	2.2706	0.011586	ISG20L2
ENSG00000049449	11	31833939	32127301	92	23	1164731	2.2701	0.011601	RCN1
ENSG00000116903	1	231468480	231473598	3	1	1164731	2.2701	0.011602	EXOC8
ENSG00000136933	9	127962821	127996437	9	3	1164731	2.27	0.011604	RABEPK
ENSG00000126749	12	7072408	7105520	6	1	1164731	2.2698	0.01161	EMG1
ENSG00000124942	11	62201016	62323707	24	5	1164731	2.2697	0.011614	AHNAK
ENSG00000088836	20	3208063	3219836	2	1	1164731	2.2697	0.011614	SLC4A11
ENSG00000145107	3	196046213	196065374	5	2	1164731	2.2694	0.011623	TM4SF19
ENSG00000124003	2	223536505	223574649	41	7	1164731	2.2691	0.011632	MOGAT1
ENSG00000091136	7	107564244	107643700	11	3	1164731	2.269	0.011635	LAMB1
ENSG00000204740	10	19492779	20079330	648	51	1164731	2.2677	0.011675	MALRD1
ENSG00000002746	7	43152198	43605600	391	58	1164731	2.2672	0.011689	HECW1
ENSG00000163017	2	74119441	74146992	33	5	1164731	2.2668	0.011701	ACTG2
ENSG00000162631	1	107682629	108026080	193	37	1164731	2.2664	0.011713	NTNG1
ENSG00000116525	1	33611003	33647660	21	1	1164731	2.2657	0.011736	TRIM62
ENSG00000137101	9	35609530	35646807	20	5	1164731	2.2644	0.011776	CD72
ENSG00000132780	1	46049518	46084566	12	1	1164731	2.2637	0.011796	NASP
ENSG00000204952	17	37092685	37123655	3	1	1164731	2.2632	0.01181	FBXO47
ENSG00000010932	1	171217638	171255117	34	6	1164731	2.2632	0.011811	FMO1
ENSG00000178966	9	86595626	86618985	10	2	1164731	2.2631	0.011816	RMI1
ENSG00000139517	13	28120050	28194541	49	6	1164731	2.2628	0.011824	LNX2
ENSG00000168993	4	778745	819986	23	6	1164731	2.2627	0.011827	CPLX1
ENSG00000157601	21	42792231	42831141	65	5	1164731	2.2627	0.011827	MX1
ENSG00000073861	17	45810610	45823485	9	2	1164731	2.2621	0.011847	TBX21
ENSG00000021776	15	35147732	35262040	61	5	1164731	2.2618	0.011855	AQR
ENSG00000269093	19	32895915	32896466	1	1	1164731	2.2617	0.011857	AC007773.3
ENSG00000038532	16	11038345	11276046	218	16	1164731	2.2616	0.01186	CLEC16A
ENSG00000140030	14	88471468	88478419	8	3	1164731	2.2616	0.011862	GPR65
ENSG00000268643	19	42738735	42759284	2	1	1164731	2.2612	0.011875	AC006486.9
ENSG00000156482	8	99037079	99058697	10	3	1164731	2.2596	0.011924	RPL30
ENSG00000181195	8	57349233	57359293	5	1	1164731	2.259	0.011943	PENK
ENSG00000197860	5	64961755	65018862	26	4	1164731	2.2588	0.011947	SGTB
ENSG00000173482	18	7566780	8406859	510	59	1164731	2.2587	0.011951	PTPRM
ENSG00000197020	19	21905568	21950430	20	4	1164731	2.2581	0.01197	ZNF100
ENSG00000172795	5	112312399	112356667	25	4	1164731	2.258	0.011972	DCP2
ENSG00000115241	2	27604061	27632554	5	1	1164731	2.2577	0.011981	PPM1G
ENSG00000198844	17	8213559	8225829	10	3	1164731	2.2571	0.012001	ARHGEF15
ENSG00000164258	5	52856463	52979168	93	9	1164731	2.2569	0.012006	NDUFS4
ENSG00000064545	19	19229978	19249322	8	2	1164731	2.2569	0.012008	TMEM161A
ENSG00000198522	2	27851114	27874375	17	2	1164731	2.2561	0.012032	GPN1
ENSG00000141580	17	80572438	80606429	19	4	1164731	2.2541	0.012094	WDR45B
ENSG00000241563	1	10509776	10511959	3	1	1164731	2.253	0.01213	CORT
ENSG00000198900	20	39657458	39753127	29	5	1164731	2.2514	0.01218	TOP1
ENSG00000139117	12	39040624	39301232	144	11	1164731	2.2513	0.012185	CPNE8
ENSG00000119403	9	123617977	123639606	5	2	1164731	2.2508	0.0122	PHF19
ENSG00000091831	6	151977826	152450754	361	37	1164731	2.2507	0.012201	ESR1
ENSG00000049323	2	33172039	33624576	177	30	1164731	2.2506	0.012205	LTBP1
ENSG00000165626	10	13480484	13570974	106	11	1164731	2.2498	0.01223	BEND7
ENSG00000183091	2	152341850	152591001	84	9	1164731	2.2491	0.012253	NEB
ENSG00000144481	2	234826043	234928166	125	20	1164731	2.2489	0.012259	TRPM8
ENSG00000273331	3	196042953	196065244	6	2	1164731	2.2488	0.012262	TM4SF19
ENSG00000137261	6	24544332	24646383	82	17	1164731	2.2481	0.012286	KIAA0319
ENSG00000128708	2	172778958	172848599	20	3	1164731	2.2471	0.012316	HAT1
ENSG00000081138	18	63417488	63548638	98	8	1164731	2.2468	0.012328	CDH7
ENSG00000083223	9	88902648	88969369	44	4	1164731	2.2466	0.012334	ZCCHC6
ENSG00000137204	6	43263432	43273276	3	1	1164731	2.245	0.012386	SLC22A7
ENSG00000159788	4	3294755	3441640	73	12	1164731	2.2427	0.012458	RGS12
ENSG00000164830	8	107282473	107764922	364	29	1164731	2.2416	0.012493	OXR1
ENSG00000092929	17	73823306	73840798	10	2	1164731	2.2393	0.012567	UNC13D
ENSG00000140548	15	90544624	90625438	48	6	1164731	2.2393	0.012569	ZNF710
ENSG00000227782	17	15943505	15943994	1	1	1164731	2.2391	0.012575	AC002553.1
ENSG00000172059	2	10182976	10194963	4	2	1164731	2.2388	0.012583	KLF11
ENSG00000164100	4	118954773	119179803	107	11	1164731	2.2388	0.012584	NDST3
ENSG00000257923	7	101458959	101927249	246	31	1164731	2.2369	0.012646	CUX1
ENSG00000219438	22	48885272	49246724	275	52	1164731	2.2366	0.012655	FAM19A5
ENSG00000089094	12	121866900	122018920	34	3	1164731	2.2362	0.01267	KDM2B
ENSG00000186998	22	29601840	29655586	36	7	1164731	2.2357	0.012684	EMID1
ENSG00000167037	22	25202236	25323545	94	23	1164731	2.2355	0.012693	SGSM1
ENSG00000163840	3	122283085	122294050	7	2	1164731	2.2352	0.012701	DTX3L
ENSG00000153283	3	111011566	111384597	218	25	1164731	2.235	0.012707	CD96
ENSG00000168411	16	74655292	74700779	21	3	1164731	2.2332	0.012769	RFWD3
ENSG00000179055	9	107456660	107457766	1	1	1164731	2.2329	0.012777	OR13D1
ENSG00000109805	4	17812525	17846485	16	3	1164731	2.2311	0.012837	NCAPG
ENSG00000138823	4	100484918	100545156	43	6	1164731	2.2306	0.012854	MTTP
ENSG00000112799	6	6588341	6655216	75	19	1164731	2.2306	0.012854	LY86
ENSG00000106052	7	27778950	27884183	38	6	1164731	2.2304	0.012859	TAX1BP1
ENSG00000110851	12	108126643	108155049	15	2	1164731	2.2288	0.012913	PRDM4
ENSG00000090674	19	7587512	7598895	2	1	1164731	2.2272	0.012966	MCOLN1
ENSG00000273079	12	13693165	14133053	440	52	1164731	2.2271	0.012971	GRIN2B
ENSG00000104814	19	39078281	39109522	4	1	1164731	2.2242	0.013068	MAP4K1
ENSG00000075461	17	64961026	65029514	31	9	1164731	2.224	0.013073	CACNG4
ENSG00000160613	11	117075053	117103241	18	4	1164731	2.2238	0.013082	PCSK7
ENSG00000152127	2	134877554	135212192	252	33	1164731	2.2236	0.013089	MGAT5
ENSG00000138780	4	106629935	106768885	88	7	1164731	2.2234	0.013095	GSTCD
ENSG00000137100	9	34613548	34620515	4	2	1164731	2.2231	0.013103	DCTN3
ENSG00000137203	6	10393419	10419892	5	2	1164731	2.2209	0.01318	TFAP2A
ENSG00000197683	21	31691452	31692607	3	2	1164731	2.2206	0.013187	KRTAP26-1
ENSG00000178395	1	223566715	223568812	1	1	1164731	2.2205	0.013192	C1orf65
ENSG00000204642	6	29690552	29706305	19	3	1164731	2.2198	0.013215	HLA-F
ENSG00000043591	10	115803806	115806667	1	1	1164731	2.2193	0.013232	ADRB1
ENSG00000005007	19	18942747	18979045	12	3	1164731	2.219	0.013242	UPF1
ENSG00000167625	19	42724423	42732353	1	1	1164731	2.2189	0.013248	ZNF526
ENSG00000145675	5	67511548	67597649	67	14	1164731	2.2183	0.013266	PIK3R1
ENSG00000165995	10	18429606	18830798	428	59	1164731	2.2176	0.01329	CACNB2
ENSG00000173239	10	90562487	90580303	10	3	1164731	2.2174	0.013297	LIPM
ENSG00000184029	21	39323728	39493454	108	14	1164731	2.2169	0.013314	DSCR4
ENSG00000137449	4	15004298	15071777	35	5	1164731	2.2152	0.013374	CPEB2
ENSG00000268614	19	7598481	7604945	3	1	1164731	2.2152	0.013374	CTD-2207O23.10
ENSG00000173432	11	18287721	18291524	1	1	1164731	2.2151	0.013375	SAA1
ENSG00000180035	16	30389427	30411429	7	1	1164731	2.2149	0.013384	ZNF48
ENSG00000132481	17	73870242	73874656	1	1	1164731	2.2148	0.013386	TRIM47
ENSG00000119969	10	96305547	96373662	33	3	1164731	2.2148	0.013387	HELLS
ENSG00000113448	5	58264865	59817947	1074	95	1164731	2.2141	0.013409	PDE4D
ENSG00000182504	3	101442769	101489406	6	2	1164731	2.2135	0.013432	CEP97
ENSG00000188343	8	94710789	94743755	10	2	1164731	2.2132	0.013442	FAM92A1
ENSG00000132740	11	68671310	68708070	28	5	1164731	2.2125	0.013466	IGHMBP2
ENSG00000130311	19	17420327	17434110	11	3	1164731	2.2124	0.013468	DDA1
ENSG00000171484	9	125390858	125391852	5	2	1164731	2.2124	0.01347	OR1B1
ENSG00000248993	6	32905141	32920899	2	1	1164731	2.2122	0.013475	XXbac-BPG181M17.5
ENSG00000163257	4	17802278	17812381	5	2	1164731	2.2118	0.013489	DCAF16
ENSG00000109158	4	46920917	46996424	97	9	1164731	2.2111	0.013514	GABRA4
ENSG00000179546	1	23516993	23521222	1	1	1164731	2.211	0.013517	HTR1D
ENSG00000101751	18	51795774	51847636	74	6	1164731	2.2105	0.013537	POLI
ENSG00000174807	11	66081958	66084515	1	1	1164731	2.2102	0.013547	CD248
ENSG00000148468	10	15253642	15413061	148	19	1164731	2.2092	0.013579	FAM171A1
ENSG00000205795	2	10196907	10221071	7	3	1164731	2.2091	0.013585	CYS1
ENSG00000135114	12	121458095	121477045	12	4	1164731	2.209	0.013586	OASL
ENSG00000125971	20	33104214	33128762	2	1	1164731	2.2089	0.013592	DYNLRB1
ENSG00000198890	1	107599267	107601916	2	1	1164731	2.2078	0.013629	PRMT6
ENSG00000118596	12	59989848	60176395	88	11	1164731	2.2075	0.013639	SLC16A7
ENSG00000185630	1	164524821	164868533	215	39	1164731	2.2066	0.01367	PBX1
ENSG00000115226	2	27714750	27718112	2	1	1164731	2.2065	0.013675	FNDC4
ENSG00000113532	5	100142639	100238970	40	2	1164731	2.2063	0.013682	ST8SIA4
ENSG00000155511	5	152869175	153193429	201	22	1164731	2.2061	0.013688	GRIA1
ENSG00000196663	14	102829300	102968818	50	6	1164731	2.2061	0.013688	TECPR2
ENSG00000124920	11	61520114	61555990	22	6	1164731	2.2057	0.013703	MYRF
ENSG00000153234	2	157180944	157198860	7	2	1164731	2.2043	0.013751	NR4A2
ENSG00000123119	8	91803778	91971636	121	5	1164731	2.2012	0.01386	NECAB1
ENSG00000104388	8	61429416	61536186	67	3	1164731	2.2007	0.013878	RAB2A
ENSG00000185345	6	161768452	163148803	1307	132	1164731	2.2007	0.013879	PARK2
ENSG00000069812	1	6472478	6484730	1	1	1164731	2.2006	0.013883	HES2
ENSG00000025156	6	122720691	122754264	25	4	1164731	2.2005	0.013886	HSF2
ENSG00000140320	15	40731920	40760441	4	1	1164731	2.1999	0.013906	BAHD1
ENSG00000127022	5	179105629	179157926	13	3	1164731	2.1998	0.013912	CANX
ENSG00000184898	2	152104454	152118393	8	2	1164731	2.1997	0.013915	RBM43
ENSG00000196981	3	122130715	122134882	4	2	1164731	2.1996	0.013916	WDR5B
ENSG00000010165	1	171750788	171783163	32	3	1164731	2.1993	0.01393	METTL13
ENSG00000071073	2	99235569	99347589	61	7	1164731	2.1991	0.013934	MGAT4A
ENSG00000068001	3	50355221	50360337	1	1	1164731	2.1989	0.013944	HYAL2
ENSG00000114383	3	50357458	50365682	1	1	1164731	2.1989	0.013944	TUSC2
ENSG00000027869	1	156776035	156786654	6	3	1164731	2.1987	0.01395	SH2D2A
ENSG00000163590	3	160473390	160796695	156	13	1164731	2.1985	0.013955	PPM1L
ENSG00000160712	1	154377669	154441926	26	5	1164731	2.198	0.013976	IL6R
ENSG00000167612	12	52281744	52285448	5	2	1164731	2.1976	0.013987	ANKRD33
ENSG00000248235	8	22446787	22459597	7	1	1164731	2.197	0.01401	AC037459.4
ENSG00000178053	3	158288952	158325041	23	5	1164731	2.1969	0.014013	MLF1
ENSG00000164609	5	159828648	159848718	15	4	1164731	2.1962	0.014038	SLU7
ENSG00000184271	12	51580719	51611477	11	3	1164731	2.196	0.014048	POU6F1
ENSG00000138109	10	96698415	96749147	39	7	1164731	2.1955	0.014063	CYP2C9
ENSG00000124678	6	35085848	35116387	27	3	1164731	2.1948	0.014088	TCP11
ENSG00000006453	7	97920963	98030380	63	3	1164731	2.194	0.014119	BAIAP2L1
ENSG00000122218	1	160259063	160313190	15	2	1164731	2.1932	0.014146	COPA
ENSG00000128487	17	19912657	20222339	147	7	1164731	2.1928	0.01416	SPECC1
ENSG00000160691	1	154934774	154946871	1	1	1164731	2.1927	0.014163	SHC1
ENSG00000081237	1	198607801	198726545	66	11	1164731	2.1921	0.014186	PTPRC
ENSG00000132205	18	2847028	2915991	19	4	1164731	2.1919	0.014193	EMILIN2
ENSG00000143436	1	151732119	151736040	1	1	1164731	2.1914	0.014211	MRPL9
ENSG00000213347	5	176728462	176739758	1	1	1164731	2.1906	0.014239	MXD3
ENSG00000132361	17	2592680	2615957	6	1	1164731	2.1901	0.01426	CLUH
ENSG00000153815	16	81478775	81745367	134	30	1164731	2.1897	0.014275	CMIP
ENSG00000177570	8	119201698	119634234	442	46	1164731	2.1896	0.014276	SAMD12
ENSG00000073921	11	85668727	85780924	89	9	1164731	2.1892	0.01429	PICALM
ENSG00000129173	11	19245610	19263167	2	1	1164731	2.189	0.014299	E2F8
ENSG00000117500	1	93615299	93646285	10	2	1164731	2.1886	0.014313	TMED5
ENSG00000166908	12	57984957	57997198	2	1	1164731	2.188	0.014334	PIP4K2C
ENSG00000157890	15	66187417	66546085	229	44	1164731	2.188	0.014335	MEGF11
ENSG00000159588	1	46085716	46089729	2	1	1164731	2.1879	0.014339	CCDC17
ENSG00000145868	5	147763498	147822399	27	1	1164731	2.1879	0.014339	FBXO38
ENSG00000107854	10	93558069	93625033	42	6	1164731	2.1868	0.01438	TNKS2
ENSG00000092847	1	36335409	36395211	3	1	1164731	2.1863	0.014398	AGO1
ENSG00000064490	19	19303008	19312678	2	1	1164731	2.1863	0.014398	RFXANK
ENSG00000176732	2	24338241	24346347	5	2	1164731	2.1859	0.014411	PFN4
ENSG00000125650	19	6375159	6379069	1	1	1164731	2.1848	0.014453	PSPN
ENSG00000150977	12	123899936	123921264	1	1	1164731	2.1839	0.014485	RILPL2
ENSG00000096395	6	33762450	33771788	11	3	1164731	2.1832	0.014511	MLN
ENSG00000115008	2	113531492	113542167	7	1	1164731	2.1829	0.014521	IL1A
ENSG00000173156	11	66824289	66839484	4	1	1164731	2.1824	0.014539	RHOD
ENSG00000149782	11	64018995	64036622	5	2	1164731	2.1817	0.014567	PLCB3
ENSG00000163012	2	187692562	187713935	29	2	1164731	2.1815	0.014574	ZSWIM2
ENSG00000167535	12	49207577	49222724	5	2	1164731	2.1811	0.014586	CACNB3
ENSG00000159592	1	46092976	46153785	24	2	1164731	2.1807	0.014602	GPBP1L1
ENSG00000162873	1	205305220	205326218	25	5	1164731	2.1795	0.014647	KLHDC8A
ENSG00000156575	11	57144242	57148623	2	1	1164731	2.1788	0.014675	PRG3
ENSG00000169432	2	167051695	167232503	169	23	1164731	2.1781	0.014699	SCN9A
ENSG00000135577	6	142379467	142409936	12	3	1164731	2.178	0.014702	NMBR
ENSG00000071243	7	120590803	120617270	26	2	1164731	2.1773	0.014728	ING3
ENSG00000106078	7	51083909	51384515	168	17	1164731	2.1767	0.01475	COBL
ENSG00000111300	12	112464500	112546826	4	1	1164731	2.1759	0.014782	NAA25
ENSG00000171735	1	6845384	7829766	707	98	1164731	2.1757	0.014789	CAMTA1
ENSG00000142539	19	50919056	50931666	3	1	1164731	2.1757	0.014789	CTD-2545M3.6
ENSG00000269404	19	50922195	50934570	3	1	1164731	2.1757	0.014789	SPIB
ENSG00000078081	3	182840001	182881627	12	4	1164731	2.1752	0.014808	LAMP3
ENSG00000227051	14	96505661	96560417	62	9	1164731	2.1751	0.014813	C14orf132
ENSG00000113658	5	135468534	135524435	51	2	1164731	2.1746	0.014831	SMAD5
ENSG00000137948	1	92414928	92479983	27	4	1164731	2.1731	0.014885	BRDT
ENSG00000117114	1	81771845	82458120	588	85	1164731	2.1729	0.014894	LPHN2
ENSG00000164627	6	39297766	39693181	265	29	1164731	2.1728	0.014899	KIF6
ENSG00000268790	19	16688453	16770926	33	7	1164731	2.172	0.014928	CTC-429P9.4
ENSG00000033178	4	68478370	68566897	58	4	1164731	2.1717	0.014941	UBA6
ENSG00000244617	2	70187226	70189397	2	1	1164731	2.1712	0.014957	ASPRV1
ENSG00000146243	6	79577189	79656157	26	4	1164731	2.171	0.014965	IRAK1BP1
ENSG00000151012	4	139085251	139163503	20	5	1164731	2.1707	0.014978	SLC7A11
ENSG00000162482	1	19609052	19615744	3	1	1164731	2.1703	0.014991	AKR7A3
ENSG00000213918	16	3661729	3730144	27	5	1164731	2.1697	0.015014	DNASE1
ENSG00000149474	20	18118762	18169031	26	6	1164731	2.1693	0.015031	CSRP2BP
ENSG00000214046	19	16741562	16771253	15	2	1164731	2.1691	0.015037	SMIM7
ENSG00000143376	1	151584541	151671567	18	2	1164731	2.1687	0.015053	SNX27
ENSG00000178997	15	41474923	41522941	32	4	1164731	2.1661	0.015151	EXD1
ENSG00000167378	19	44088521	44100287	2	1	1164731	2.1656	0.01517	IRGQ
ENSG00000153885	19	34286838	34306668	3	2	1164731	2.1645	0.015213	KCTD15
ENSG00000105383	19	51728320	51747115	8	2	1164731	2.1644	0.015218	CD33
ENSG00000145730	5	102089685	102366809	82	4	1164731	2.1638	0.01524	PAM
ENSG00000121552	3	122044091	122060819	7	2	1164731	2.1638	0.015241	CSTA
ENSG00000253787	5	67485704	67494235	5	2	1164731	2.1627	0.015282	RP11-404L6.2
ENSG00000100285	22	29876219	29887379	8	2	1164731	2.1623	0.015298	NEFH
ENSG00000197177	10	134884433	134945179	1	1	1164731	2.1622	0.015303	GPR123
ENSG00000167632	8	140742586	141468678	160	25	1164731	2.1612	0.015339	TRAPPC9
ENSG00000114030	3	122140796	122233792	30	5	1164731	2.1601	0.015382	KPNA1
ENSG00000196544	17	8091652	8093564	1	1	1164731	2.1598	0.015393	C17orf59
ENSG00000211584	12	48147699	48176536	28	8	1164731	2.1584	0.01545	SLC48A1
ENSG00000143867	2	19551246	19558414	1	1	1164731	2.1576	0.015479	OSR1
ENSG00000268602	11	107582998	107595135	7	2	1164731	2.1571	0.015499	AP002353.1
ENSG00000115677	2	242166679	242256476	39	7	1164731	2.157	0.015505	HDLBP
ENSG00000143951	2	63348518	64054977	207	9	1164731	2.1569	0.015506	WDPCP
ENSG00000116984	1	236958610	237067281	96	5	1164731	2.1567	0.015514	MTR
ENSG00000170777	9	6328349	6331900	3	1	1164731	2.1566	0.015517	TPD52L3
ENSG00000174776	3	167196472	167371771	57	7	1164731	2.1566	0.01552	WDR49
ENSG00000204267	6	32789610	32806557	40	9	1164731	2.1565	0.015523	TAP2
ENSG00000204442	13	107820883	108519083	354	73	1164731	2.1558	0.015551	FAM155A
ENSG00000253633	8	103540968	103550896	4	1	1164731	2.1552	0.015573	KB-1980E6.3
ENSG00000156381	14	102973179	102976136	1	1	1164731	2.1539	0.015624	ANKRD9
ENSG00000162620	1	74491699	74663871	28	4	1164731	2.1535	0.01564	LRRIQ3
ENSG00000080910	1	196788898	196928356	8	2	1164731	2.1535	0.015641	CFHR2
ENSG00000163104	4	95128762	95212443	40	4	1164731	2.1528	0.015667	SMARCAD1
ENSG00000115350	2	75185619	75197255	4	2	1164731	2.1526	0.015676	POLE4
ENSG00000052795	4	159690290	159829201	36	3	1164731	2.1523	0.015686	FNIP2
ENSG00000196850	12	110969120	111021125	9	3	1164731	2.1516	0.015715	PPTC7
ENSG00000179965	16	30418618	30440920	2	1	1164731	2.1514	0.015722	ZNF771
ENSG00000169991	1	19230775	19283180	15	5	1164731	2.1514	0.015723	IFFO2
ENSG00000181847	3	113995760	114029135	8	2	1164731	2.1512	0.015729	TIGIT
ENSG00000106537	7	16793160	16824161	38	4	1164731	2.1512	0.015731	TSPAN13
ENSG00000099365	16	31000577	31021949	7	2	1164731	2.15	0.015778	STX1B
ENSG00000253251	5	64920592	64926718	3	1	1164731	2.1488	0.015825	CTC-534A2.2
ENSG00000204963	5	140213969	140391929	61	7	1164731	2.1466	0.015913	PCDHA7
ENSG00000117593	1	173793641	173827684	7	2	1164731	2.1462	0.015929	DARS2
ENSG00000183960	3	19189946	19577138	78	10	1164731	2.145	0.015976	KCNH8
ENSG00000120913	8	22435792	22455538	7	1	1164731	2.1442	0.016007	PDLIM2
ENSG00000132716	1	160185505	160254920	7	2	1164731	2.1441	0.016011	DCAF8
ENSG00000258465	1	160187254	160254920	7	2	1164731	2.1441	0.016011	DCAF8
ENSG00000182500	12	122064455	122080583	3	1	1164731	2.1438	0.016024	ORAI1
ENSG00000054282	1	243419320	243663394	24	7	1164731	2.1436	0.016033	SDCCAG8
ENSG00000170091	5	173472607	173670504	130	30	1164731	2.1435	0.016036	NSG2
ENSG00000168092	11	117014983	117047610	16	3	1164731	2.1431	0.016053	PAFAH1B2
ENSG00000204683	10	21414692	21435488	5	1	1164731	2.1425	0.016077	C10orf113
ENSG00000081148	3	100941390	101039404	49	5	1164731	2.1422	0.01609	IMPG2
ENSG00000066422	3	101367733	101396339	4	2	1164731	2.1421	0.016092	ZBTB11
ENSG00000166483	11	9595228	9615004	6	2	1164731	2.1412	0.016127	WEE1
ENSG00000025434	11	47269851	47290396	10	2	1164731	2.1411	0.016133	NR1H3
ENSG00000134245	1	113009163	113072787	29	8	1164731	2.1408	0.016147	WNT2B
ENSG00000170234	5	159488808	159546430	16	2	1164731	2.1385	0.016238	PWWP2A
ENSG00000138892	22	50453552	50495364	9	2	1164731	2.1374	0.016284	TTLL8
ENSG00000154438	7	117003276	117068177	17	3	1164731	2.137	0.016299	ASZ1
ENSG00000122483	1	93645476	93744287	45	3	1164731	2.1366	0.016317	CCDC18
ENSG00000198060	10	94050920	94113721	20	2	1164731	2.1364	0.016322	2023-03-05
ENSG00000145741	5	72794233	72801460	11	2	1164731	2.1361	0.016335	BTF3
ENSG00000163960	3	196074533	196159345	15	2	1164731	2.1354	0.016363	UBXN7
ENSG00000172159	9	85857905	86153461	354	41	1164731	2.1351	0.016378	FRMD3
ENSG00000106012	7	2598632	2654368	40	7	1164731	2.1347	0.016392	IQCE
ENSG00000173706	3	124684554	124774802	73	8	1164731	2.1345	0.016401	HEG1
ENSG00000162290	3	53317447	53381654	21	3	1164731	2.1344	0.016406	DCP1A
ENSG00000089041	12	121570622	121623876	80	11	1164731	2.1339	0.016424	P2RX7
ENSG00000173113	11	64083932	64085556	1	1	1164731	2.1321	0.016498	TRMT112
ENSG00000118363	11	74660292	74690076	13	2	1164731	2.1315	0.016522	SPCS2
ENSG00000104490	8	102698771	103137135	226	25	1164731	2.1314	0.016528	NCALD
ENSG00000135423	12	56864736	56882198	5	1	1164731	2.1313	0.016533	GLS2
ENSG00000164867	7	150688083	150711676	5	2	1164731	2.1302	0.016579	NOS3
ENSG00000169359	3	155538813	155572218	6	2	1164731	2.13	0.016587	SLC33A1
ENSG00000188313	3	146232967	146262651	19	2	1164731	2.1296	0.016601	PLSCR1
ENSG00000175352	11	9002123	9025596	12	2	1164731	2.129	0.016629	NRIP3
ENSG00000172260	1	71861623	72748417	364	39	1164731	2.1282	0.016659	NEGR1
ENSG00000181378	2	219867568	219906249	10	2	1164731	2.128	0.016669	CCDC108
ENSG00000146038	6	24171984	24358280	166	20	1164731	2.1277	0.016681	DCDC2
ENSG00000105722	19	42751724	42759309	1	1	1164731	2.126	0.016753	ERF
ENSG00000083097	6	83777385	83881069	46	3	1164731	2.1258	0.016758	DOPEY1
ENSG00000075420	3	171757418	172119455	185	29	1164731	2.1257	0.016763	FNDC3B
ENSG00000047365	4	35949843	36246131	188	28	1164731	2.1255	0.016774	ARAP2
ENSG00000267952	19	7571938	7584508	2	1	1164731	2.1255	0.016775	CTD-2207O23.12
ENSG00000162409	1	57110995	57181008	29	2	1164731	2.1253	0.016781	PRKAA2
ENSG00000204316	17	73894724	73905899	3	1	1164731	2.1251	0.016789	MRPL38
ENSG00000198914	2	105471969	105476929	2	1	1164731	2.125	0.016795	POU3F3
ENSG00000116863	1	36554476	36559533	1	1	1164731	2.1242	0.016826	ADPRHL2
ENSG00000127528	19	16435628	16438685	1	1	1164731	2.1219	0.016924	KLF2
ENSG00000175662	17	17746828	17875736	27	2	1164731	2.1216	0.016936	TOM1L2
ENSG00000249992	3	45265958	45267770	1	1	1164731	2.1215	0.01694	TMEM158
ENSG00000157045	16	15131710	15149921	8	2	1164731	2.12	0.017004	NTAN1
ENSG00000176393	1	201951500	201975275	23	6	1164731	2.1199	0.017007	RNPEP
ENSG00000146242	6	83072923	83080545	1	1	1164731	2.1196	0.017021	TPBG
ENSG00000198363	8	62413116	62627155	97	11	1164731	2.1194	0.017028	ASPH
ENSG00000135638	2	73143389	73162020	5	2	1164731	2.1187	0.017059	EMX1
ENSG00000117154	1	18434240	18704977	209	48	1164731	2.117	0.017128	IGSF21
ENSG00000123505	6	111195973	111216916	13	3	1164731	2.1156	0.01719	AMD1
ENSG00000114770	3	183637722	183735803	30	4	1164731	2.1154	0.017196	ABCC5
ENSG00000204962	5	140220907	140391929	60	7	1164731	2.1142	0.017248	PCDHA8
ENSG00000204961	5	140227048	140391929	60	7	1164731	2.1142	0.017248	PCDHA9
ENSG00000171163	1	249144205	249153343	1	1	1164731	2.114	0.017257	ZNF692
ENSG00000011638	16	21169698	21191937	14	3	1164731	2.114	0.017259	TMEM159
ENSG00000124762	6	36644305	36655116	8	3	1164731	2.1137	0.01727	CDKN1A
ENSG00000122641	7	41724712	41742706	4	1	1164731	2.1131	0.017296	INHBA
ENSG00000102471	13	80055287	80130210	22	3	1164731	2.1119	0.017347	NDFIP2
ENSG00000167447	17	57286761	57292608	1	1	1164731	2.1117	0.017355	SMG8
ENSG00000126653	17	28442539	28513493	21	2	1164731	2.1095	0.01745	NSRP1
ENSG00000160469	19	55793440	55823901	7	3	1164731	2.1092	0.017462	BRSK1
ENSG00000106266	7	2291405	2393953	19	5	1164731	2.1085	0.017495	SNX8
ENSG00000006016	19	18683030	18718551	16	3	1164731	2.1084	0.017498	CRLF1
ENSG00000070444	17	2287354	2304412	4	1	1164731	2.1084	0.0175	MNT
ENSG00000214026	11	1968508	2005752	24	3	1164731	2.1078	0.017524	MRPL23
ENSG00000182264	19	49244109	49250166	13	1	1164731	2.1077	0.017528	IZUMO1
ENSG00000092841	12	56551945	56557280	2	1	1164731	2.1073	0.017547	MYL6
ENSG00000147813	8	144656955	144660819	3	1	1164731	2.1072	0.017549	NAPRT1
ENSG00000174547	11	66202546	66234209	6	2	1164731	2.1072	0.017549	MRPL11
ENSG00000174792	4	76481258	76491095	11	3	1164731	2.1068	0.017566	C4orf26
ENSG00000160113	19	17342692	17356749	4	2	1164731	2.1061	0.017596	NR2F6
ENSG00000137168	6	36822603	36842800	20	5	1164731	2.1058	0.017609	PPIL1
ENSG00000104343	8	74692332	74791145	16	2	1164731	2.1052	0.017638	UBE2W
ENSG00000185352	13	96743093	97485671	454	33	1164731	2.1046	0.017662	HS6ST3
ENSG00000115392	2	58386378	58468507	33	6	1164731	2.1046	0.017665	FANCL
ENSG00000165105	9	85594500	85678092	50	2	1164731	2.1045	0.017669	RASEF
ENSG00000186479	5	63802084	63908139	91	13	1164731	2.1038	0.017699	RGS7BP
ENSG00000167617	19	54976210	54984411	1	1	1164731	2.1036	0.017706	CDC42EP5
ENSG00000213265	7	130353488	130372268	10	3	1164731	2.1035	0.017712	TSGA13
ENSG00000071127	4	10075963	10118573	36	5	1164731	2.1035	0.017713	WDR1
ENSG00000116183	1	176432307	176814735	151	13	1164731	2.1034	0.017716	PAPPA2
ENSG00000124635	6	27093676	27100541	2	1	1164731	2.1029	0.017736	HIST1H2BJ
ENSG00000074416	3	127407909	127542051	97	15	1164731	2.1029	0.017739	MGLL
ENSG00000240230	7	938415	1015235	8	3	1164731	2.1026	0.017751	COX19
ENSG00000120451	11	130745331	130786404	87	6	1164731	2.1018	0.017783	SNX19
ENSG00000168710	1	110527308	110566357	6	2	1164731	2.1015	0.017801	AHCYL1
ENSG00000157796	4	39184024	39287430	31	2	1164731	2.1003	0.017852	WDR19
ENSG00000166090	14	23842018	23845612	3	1	1164731	2.1	0.017865	IL25
ENSG00000117632	1	26210672	26233482	7	1	1164731	2.0993	0.017895	STMN1
ENSG00000162959	2	32090129	32236299	21	2	1164731	2.0992	0.017902	MEMO1
ENSG00000241852	8	22457114	22461663	1	1	1164731	2.0991	0.017902	C8orf58
ENSG00000134200	1	115572415	115576941	3	2	1164731	2.0988	0.017917	TSHB
ENSG00000183715	11	132284871	133402414	497	97	1164731	2.0986	0.017924	OPCML
ENSG00000136235	7	23275586	23314727	16	1	1164731	2.0984	0.017934	GPNMB
ENSG00000118997	2	196602427	196933536	124	10	1164731	2.0974	0.017977	DNAH7
ENSG00000250120	5	140235595	140391929	59	7	1164731	2.0972	0.017986	PCDHA10
ENSG00000164465	6	117774980	117891021	106	14	1164731	2.0971	0.017993	DCBLD1
ENSG00000058262	3	127770484	127790526	14	2	1164731	2.0969	0.017999	SEC61A1
ENSG00000187105	14	73945189	74025651	17	4	1164731	2.0954	0.018066	HEATR4
ENSG00000065060	6	34759857	34850915	52	5	1164731	2.0951	0.018081	UHRF1BP1
ENSG00000180096	16	30389454	30407312	4	1	1164731	2.0942	0.018121	2023-09-01
ENSG00000042317	14	88851268	88936694	12	2	1164731	2.0933	0.018159	SPATA7
ENSG00000068305	15	100017370	100256671	153	25	1164731	2.0929	0.018179	MEF2A
ENSG00000121634	1	147374946	147381393	1	1	1164731	2.0927	0.018189	GJA8
ENSG00000175619	11	48238344	48239314	3	2	1164731	2.0921	0.018216	OR4B1
ENSG00000213424	17	38810917	38821433	5	1	1164731	2.092	0.01822	KRT222
ENSG00000176438	14	95883831	95942173	86	16	1164731	2.0916	0.018239	SYNE3
ENSG00000214305	11	107650219	107652316	3	1	1164731	2.091	0.018263	AP001024.1
ENSG00000084674	2	21224301	21266945	23	6	1164731	2.0906	0.018281	APOB
ENSG00000162961	2	32092878	32264881	28	3	1164731	2.0898	0.018318	DPY30
ENSG00000103496	16	31044210	31054296	5	1	1164731	2.0888	0.018364	STX4
ENSG00000182771	10	87359312	88126250	479	72	1164731	2.0874	0.018424	GRID1
ENSG00000174080	11	66330934	66336312	5	1	1164731	2.0873	0.018429	CTSF
ENSG00000232838	20	18118517	18123813	3	2	1164731	2.0868	0.018454	PET117
ENSG00000138785	4	106603784	106817143	114	8	1164731	2.0866	0.018461	INTS12
ENSG00000204020	10	90521163	90537999	33	7	1164731	2.0866	0.018461	LIPN
ENSG00000090432	1	20825943	20834654	8	2	1164731	2.0861	0.018484	MUL1
ENSG00000139718	12	122242086	122270562	11	2	1164731	2.0858	0.018497	SETD1B
ENSG00000184845	5	174867042	174871211	5	2	1164731	2.0846	0.018555	DRD1
ENSG00000174697	7	127881337	127897681	13	3	1164731	2.0839	0.018583	LEP
ENSG00000135070	9	88879461	88897676	9	2	1164731	2.0833	0.018611	ISCA1
ENSG00000196465	12	56546040	56553431	1	1	1164731	2.0832	0.018616	MYL6B
ENSG00000089248	12	112451120	112461255	1	1	1164731	2.0832	0.018616	ERP29
ENSG00000139364	12	125671382	126146917	356	60	1164731	2.083	0.018626	TMEM132B
ENSG00000165055	7	128116783	128146656	1	1	1164731	2.0828	0.018635	METTL2B
ENSG00000173933	11	66384097	66434153	3	2	1164731	2.0828	0.018635	RBM4
ENSG00000068781	2	48757064	49003654	252	31	1164731	2.0826	0.018642	STON1-GTF2A1L
ENSG00000117592	1	173446405	173457946	3	1	1164731	2.0822	0.018663	PRDX6
ENSG00000115548	2	86667770	86719839	13	2	1164731	2.0817	0.018685	KDM3A
ENSG00000150459	13	21714653	21723221	6	2	1164731	2.08	0.018762	SAP18
ENSG00000131503	5	139781399	139929163	17	3	1164731	2.0799	0.018769	ANKHD1
ENSG00000254996	5	139781493	139929154	17	3	1164731	2.0799	0.018769	ANKHD1-EIF4EBP3
ENSG00000186094	1	48998527	50489585	576	28	1164731	2.0793	0.018793	AGBL4
ENSG00000139641	12	56512034	56538455	5	1	1164731	2.0792	0.018801	ESYT1
ENSG00000169371	15	75890424	75918810	5	2	1164731	2.0789	0.018814	SNUPN
ENSG00000150672	11	83166055	85338966	1564	109	1164731	2.0778	0.018866	DLG2
ENSG00000163874	1	37940153	37949980	2	1	1164731	2.0768	0.018912	ZC3H12A
ENSG00000131096	17	42030106	42081837	12	3	1164731	2.0766	0.018921	PYY
ENSG00000096384	6	44214824	44221620	1	1	1164731	2.0765	0.018923	HSP90AB1
ENSG00000067141	15	73344051	73597547	152	13	1164731	2.0759	0.018951	NEO1
ENSG00000251503	1	10490159	10512210	12	2	1164731	2.0753	0.018979	APITD1-CORT
ENSG00000175279	1	10490159	10512210	12	2	1164731	2.0753	0.018979	APITD1
ENSG00000151150	10	61786056	62493248	607	54	1164731	2.0752	0.018983	ANK3
ENSG00000143164	1	167905021	168045081	31	4	1164731	2.0749	0.018998	DCAF6
ENSG00000122965	12	114254543	114404176	91	10	1164731	2.0745	0.019015	RBM19
ENSG00000164764	8	73976775	74036323	49	8	1164731	2.0743	0.019024	SBSPON
ENSG00000152219	11	30344598	30359774	1	1	1164731	2.0743	0.019026	ARL14EP
ENSG00000073111	3	127317066	127341276	5	2	1164731	2.0735	0.019063	MCM2
ENSG00000173826	17	61600695	61626338	10	2	1164731	2.0731	0.019079	KCNH6
ENSG00000099256	10	25137536	25241533	88	15	1164731	2.0731	0.019083	PRTFDC1
ENSG00000153820	2	228844666	229046361	62	12	1164731	2.0722	0.019124	SPHKAP
ENSG00000268797	19	41307202	41404187	6	2	1164731	2.0718	0.019141	CTC-490E21.12
ENSG00000169554	2	145141648	145282147	54	11	1164731	2.0718	0.019142	ZEB2
ENSG00000166444	11	8714898	8932498	139	11	1164731	2.0715	0.019158	ST5
ENSG00000167671	19	4444996	4457819	1	1	1164731	2.0714	0.019159	UBXN6
ENSG00000077942	22	45898118	45997015	84	15	1164731	2.0714	0.019163	FBLN1
ENSG00000109758	4	3443614	3451211	8	4	1164731	2.0713	0.019167	HGFAC
ENSG00000131095	17	42982376	42994305	4	2	1164731	2.0713	0.019167	GFAP
ENSG00000132475	17	73772515	73781974	2	1	1164731	2.0712	0.019169	H3F3B
ENSG00000255872	9	37588410	38068684	367	34	1164731	2.0711	0.019174	RP11-613M10.9
ENSG00000266202	17	26125832	26220391	37	8	1164731	2.0696	0.019244	RP1-66C13.4
ENSG00000113319	5	80256491	80525975	215	38	1164731	2.0689	0.019276	RASGRF2
ENSG00000163435	1	201977073	201986316	7	3	1164731	2.0684	0.019302	ELF3
ENSG00000161970	17	8280838	8286531	5	2	1164731	2.0679	0.019323	RPL26
ENSG00000258386	14	32476108	32487891	13	4	1164731	2.0677	0.019332	RP11-187E13.2
ENSG00000115295	2	29320571	29412509	67	9	1164731	2.0675	0.019345	CLIP4
ENSG00000061273	12	48176505	48226915	7	3	1164731	2.0673	0.019351	HDAC7
ENSG00000171150	2	46926091	46990268	42	8	1164731	2.0672	0.019358	SOCS5
ENSG00000176390	17	29096406	29151794	25	1	1164731	2.0672	0.019358	CRLF3
ENSG00000176927	17	28256218	28435470	56	2	1164731	2.0668	0.019376	EFCAB5
ENSG00000159640	17	61554422	61599205	22	3	1164731	2.0668	0.019376	ACE
ENSG00000103657	15	63900817	64126141	144	9	1164731	2.0665	0.019391	HERC1
ENSG00000167476	19	2252251	2269758	3	1	1164731	2.0664	0.019396	JSRP1
ENSG00000137674	11	102447566	102496063	70	6	1164731	2.0653	0.019449	MMP20
ENSG00000006015	19	18699495	18703146	3	1	1164731	2.065	0.019463	C19orf60
ENSG00000131876	15	101821715	101835487	3	1	1164731	2.0649	0.019467	SNRPA1
ENSG00000169862	5	10971952	11904155	668	88	1164731	2.064	0.019507	CTNND2
ENSG00000134283	12	42632249	42853517	114	8	1164731	2.0633	0.01954	PPHLN1
ENSG00000120699	13	37572953	37583750	4	1	1164731	2.0632	0.019548	EXOSC8
ENSG00000142686	1	36179476	36185073	1	1	1164731	2.0622	0.019596	C1orf216
ENSG00000169756	2	109150857	109303702	54	4	1164731	2.0622	0.019597	LIMS1
ENSG00000172137	16	71392616	71424341	23	5	1164731	2.0619	0.019607	CALB2
ENSG00000166863	12	57403784	57422667	4	1	1164731	2.0614	0.019633	TAC3
ENSG00000137955	1	76251879	76260764	1	1	1164731	2.0611	0.019649	RABGGTB
ENSG00000158417	2	99953816	100017789	53	6	1164731	2.0606	0.019671	EIF5B
ENSG00000154309	1	222988406	223179337	3	2	1164731	2.0597	0.019716	DISP1
ENSG00000134198	1	115590632	115632121	59	10	1164731	2.0593	0.019734	TSPAN2
ENSG00000163875	1	37958176	37980375	14	4	1164731	2.0592	0.019736	MEAF6
ENSG00000143156	1	169101769	169337205	161	8	1164731	2.0579	0.019802	NME7
ENSG00000072182	2	220378892	220403494	13	3	1164731	2.0564	0.019873	ASIC4
ENSG00000175348	11	8968841	8986558	14	2	1164731	2.056	0.01989	TMEM9B
ENSG00000152954	6	24126350	24155128	21	7	1164731	2.0557	0.019905	NRSN1
ENSG00000111530	12	67663061	67713731	55	5	1164731	2.055	0.019937	CAND1
ENSG00000215018	7	7395834	7575484	186	14	1164731	2.0548	0.019951	COL28A1
ENSG00000136546	2	167260083	167350757	70	9	1164731	2.0547	0.019955	SCN7A
ENSG00000110172	11	89934328	89956532	26	5	1164731	2.0542	0.019976	CHORDC1
ENSG00000272410	3	10291056	10327480	26	5	1164731	2.0536	0.020008	RP11-438J1.1
ENSG00000180043	19	55866276	55874628	1	1	1164731	2.0533	0.020023	FAM71E2
ENSG00000111786	12	120899471	120907596	4	2	1164731	2.0506	0.020154	SRSF9
ENSG00000126545	4	70796799	70812289	8	2	1164731	2.0493	0.020216	CSN1S1
ENSG00000241058	10	18834490	18940551	99	9	1164731	2.0491	0.020224	NSUN6
ENSG00000040933	2	99061317	99210853	30	4	1164731	2.0488	0.020243	INPP4A
ENSG00000115290	2	165349322	165478358	71	11	1164731	2.0483	0.020266	GRB14
ENSG00000139668	13	52158644	52336171	48	6	1164731	2.0475	0.020303	WDFY2
ENSG00000205060	7	133974084	134001803	38	1	1164731	2.0471	0.020323	SLC35B4
ENSG00000170584	5	162873532	162887146	4	1	1164731	2.0471	0.020326	NUDCD2
ENSG00000147613	8	87060602	87100850	27	4	1164731	2.0461	0.020373	PSKH2
ENSG00000054116	1	36602173	36615098	4	1	1164731	2.0458	0.020389	TRAPPC3
ENSG00000174950	1	27705666	27709870	2	1	1164731	2.045	0.020428	CD164L2
ENSG00000188730	7	49813257	49961546	104	13	1164731	2.0447	0.020443	VWC2
ENSG00000137494	11	82904781	82971736	47	6	1164731	2.0444	0.020459	ANKRD42
ENSG00000156453	5	141232938	141258811	6	3	1164731	2.0432	0.020518	PCDH1
ENSG00000177679	7	75831216	75916605	19	3	1164731	2.0431	0.020519	SRRM3
ENSG00000161021	5	179159851	179223512	17	2	1164731	2.0415	0.020601	MAML1
ENSG00000244005	20	34255977	34287281	11	2	1164731	2.0414	0.020606	NFS1
ENSG00000181019	16	69740899	69760854	6	2	1164731	2.0412	0.020617	NQO1
ENSG00000136141	13	47127303	47327175	191	16	1164731	2.0409	0.02063	LRCH1
ENSG00000140262	15	57210821	57591479	192	8	1164731	2.0406	0.020643	TCF12
ENSG00000172469	6	96025419	96057333	24	2	1164731	2.0405	0.020651	MANEA
ENSG00000147614	8	86999552	87166457	175	15	1164731	2.0402	0.020665	ATP6V0D2
ENSG00000070882	7	24836158	25021253	159	29	1164731	2.0399	0.02068	OSBPL3
ENSG00000122741	9	37800499	37867663	34	2	1164731	2.0392	0.020716	DCAF10
ENSG00000214324	3	126911974	126917025	1	1	1164731	2.0389	0.020731	C3orf56
ENSG00000269693	19	12636534	12691789	8	2	1164731	2.0388	0.020736	CTD-2192J16.20
ENSG00000093000	22	45559722	45583896	24	3	1164731	2.0383	0.020759	NUP50
ENSG00000143374	1	150459887	150480078	16	3	1164731	2.0378	0.020785	TARS2
ENSG00000133878	8	33448856	33457624	3	1	1164731	2.0372	0.020814	DUSP26
ENSG00000264813	17	61562184	61599209	20	3	1164731	2.0364	0.020855	ACE
ENSG00000129472	14	21927179	21945132	6	1	1164731	2.0361	0.020872	RAB2B
ENSG00000124092	20	56071035	56100708	18	4	1164731	2.0356	0.020894	CTCFL
ENSG00000084731	2	26149471	26205618	18	4	1164731	2.0354	0.020907	KIF3C
ENSG00000129055	3	134196548	134205558	8	1	1164731	2.0352	0.020915	ANAPC13
ENSG00000152953	4	5053169	5502725	315	42	1164731	2.0329	0.02103	STK32B
ENSG00000135045	9	77561497	77567802	3	1	1164731	2.0327	0.02104	C9orf40
ENSG00000114023	3	122103023	122131181	26	5	1164731	2.0321	0.02107	FAM162A
ENSG00000247626	2	198570087	198573113	1	1	1164731	2.0317	0.02109	MARS2
ENSG00000157992	2	27665233	27669348	1	1	1164731	2.0312	0.021116	KRTCAP3
ENSG00000115073	2	98272431	98280570	3	1	1164731	2.0304	0.02116	ACTR1B
ENSG00000160094	1	33722146	33766320	18	3	1164731	2.03	0.021177	ZNF362
ENSG00000124782	6	7107830	7252213	63	12	1164731	2.0298	0.021187	RREB1
ENSG00000160117	19	17392454	17398455	6	1	1164731	2.0293	0.021215	ANKLE1
ENSG00000213760	6	31512239	31516204	8	3	1164731	2.0292	0.021217	ATP6V1G2
ENSG00000251664	5	140255058	140391929	52	7	1164731	2.0291	0.021224	PCDHA12
ENSG00000106541	7	16831435	16873057	73	10	1164731	2.0285	0.021255	AGR2
ENSG00000148841	10	106071894	106098162	10	1	1164731	2.0282	0.021271	ITPRIP
ENSG00000249158	5	140248689	140391929	54	7	1164731	2.0279	0.021285	PCDHA11
ENSG00000254685	1	74663896	74699770	16	3	1164731	2.0277	0.021297	FPGT
ENSG00000204839	8	144648357	144655141	3	1	1164731	2.0259	0.02139	MROH6
ENSG00000170290	11	107578104	107590419	9	3	1164731	2.0256	0.021402	SLN
ENSG00000155052	2	124782864	125672864	746	74	1164731	2.025	0.021433	CNTNAP5
ENSG00000142698	1	34632484	34684732	39	5	1164731	2.0245	0.02146	C1orf94
ENSG00000063180	19	49141199	49149569	2	1	1164731	2.0244	0.021465	CA11
ENSG00000106261	7	99613204	99639312	3	2	1164731	2.0243	0.021469	ZKSCAN1
ENSG00000163347	3	190023490	190040264	26	8	1164731	2.0231	0.021533	CLDN1
ENSG00000119397	9	123837141	123939888	14	2	1164731	2.0226	0.021556	CNTRL
ENSG00000166960	18	30517366	31021065	258	5	1164731	2.0219	0.021595	CCDC178
ENSG00000179837	3	51428731	51435330	1	1	1164731	2.0215	0.021615	RBM15B
ENSG00000059377	7	139476850	139720125	135	22	1164731	2.0212	0.02163	TBXAS1
ENSG00000109519	4	7060633	7069924	9	1	1164731	2.0202	0.021682	GRPEL1
ENSG00000145723	5	102421704	102455855	2	1	1164731	2.0195	0.021715	GIN1
ENSG00000197893	10	115348475	115423886	108	13	1164731	2.0194	0.021724	NRAP
ENSG00000215271	14	23741666	23768656	9	2	1164731	2.0194	0.021724	HOMEZ
ENSG00000177432	4	89617066	89619386	2	1	1164731	2.0193	0.02173	NAP1L5
ENSG00000144381	2	198351305	198381461	13	2	1164731	2.0186	0.021763	HSPD1
ENSG00000082515	5	154320630	154348971	4	2	1164731	2.0175	0.021823	MRPL22
ENSG00000219626	2	24299396	24392509	48	6	1164731	2.0173	0.021832	FAM228B
ENSG00000187416	7	103969104	104549001	432	54	1164731	2.0172	0.021838	LHFPL3
ENSG00000137288	6	33662070	33679504	22	3	1164731	2.0166	0.021871	UQCC2
ENSG00000162374	1	50513686	50669458	58	8	1164731	2.0164	0.02188	ELAVL4
ENSG00000179889	16	15068448	15233196	21	3	1164731	2.0162	0.021889	PDXDC1
ENSG00000137500	11	82970139	82997450	18	3	1164731	2.0157	0.021918	CCDC90B
ENSG00000160877	19	13228917	13251955	5	2	1164731	2.0156	0.021921	NACC1
ENSG00000123384	12	57522276	57607134	17	3	1164731	2.0152	0.021942	LRP1
ENSG00000095397	9	117164360	117267730	154	14	1164731	2.0137	0.022019	DFNB31
ENSG00000196236	22	41253081	41363838	4	2	1164731	2.0127	0.022074	XPNPEP3
ENSG00000116983	1	40144320	40157361	15	4	1164731	2.0125	0.022083	HPCAL4
ENSG00000197991	13	61983818	62002220	17	4	1164731	2.0118	0.022122	PCDH20
ENSG00000164654	7	7606503	7648560	19	3	1164731	2.0117	0.022124	MIOS
ENSG00000157014	3	10289707	10322902	21	4	1164731	2.0116	0.022129	TATDN2
ENSG00000171860	12	8210898	8219067	2	1	1164731	2.0108	0.022171	C3AR1
ENSG00000239389	5	140261793	140391929	51	7	1164731	2.0102	0.022205	PCDHA13
ENSG00000141380	18	23596578	23671181	12	2	1164731	2.01	0.022214	SS18
ENSG00000101638	18	44259081	44339220	55	16	1164731	2.0096	0.022235	ST8SIA5
ENSG00000115607	2	103035149	103069025	54	6	1164731	2.009	0.02227	IL18RAP
ENSG00000205143	9	34621376	34628104	3	1	1164731	2.0089	0.022276	ARID3C
ENSG00000163092	2	167744997	168116263	169	17	1164731	2.0081	0.022315	XIRP2
ENSG00000092445	15	41849873	41871536	9	3	1164731	2.0081	0.022318	TYRO3
ENSG00000143919	2	44589089	44999731	325	14	1164731	2.0076	0.022342	CAMKMT
ENSG00000100865	14	102808956	102829253	7	2	1164731	2.0068	0.022386	CINP
ENSG00000131375	3	15247659	15294425	6	1	1164731	2.005	0.022479	CAPN7
ENSG00000128394	22	39436609	39449915	5	1	1164731	2.0049	0.022488	APOBEC3F
ENSG00000240694	8	26362202	26371608	7	3	1164731	2.0032	0.022576	PNMA2
ENSG00000176994	17	18218624	18226517	13	2	1164731	2.0029	0.022594	SMCR8
ENSG00000237765	4	15683285	15707188	18	4	1164731	2.0028	0.022599	FAM200B
ENSG00000151136	12	107712190	108053419	253	31	1164731	2.0011	0.022692	BTBD11
ENSG00000179253	20	60292562	60294804	3	1	1164731	2.0003	0.022734	RP11-429E11.3
ENSG00000137752	11	104896170	104972158	72	7	1164731	1.9993	0.022788	CASP1
ENSG00000111897	6	122764499	122792967	29	5	1164731	1.9993	0.022789	SERINC1
ENSG00000204021	10	90484301	90512543	60	4	1164731	1.9993	0.02279	LIPK
ENSG00000115216	2	27650657	27665126	2	1	1164731	1.9992	0.022792	NRBP1
ENSG00000140691	16	31469401	31478487	1	1	1164731	1.9991	0.022798	ARMC5
ENSG00000132170	3	12328867	12475855	98	8	1164731	1.9989	0.022809	PPARG
ENSG00000092200	14	21756098	21819460	26	3	1164731	1.9988	0.022817	RPGRIP1
ENSG00000077809	7	74071994	74175026	17	3	1164731	1.9987	0.02282	GTF2I
ENSG00000112977	5	10679342	10761384	74	8	1164731	1.9985	0.02283	DAP
ENSG00000187391	7	77646393	79082890	1469	159	1164731	1.9966	0.022932	MAGI2
ENSG00000255526	14	24683161	24701558	2	1	1164731	1.9953	0.023008	NEDD8-MDP1
ENSG00000129559	14	24686058	24701660	2	1	1164731	1.9953	0.023008	NEDD8
ENSG00000109686	4	152023903	152246784	119	8	1164731	1.9952	0.02301	SH3D19
ENSG00000166435	11	74518784	74660245	55	5	1164731	1.9952	0.023013	XRRA1
ENSG00000139998	14	65412532	65439494	17	3	1164731	1.9949	0.023026	RAB15
ENSG00000152520	13	28712643	28869475	63	6	1164731	1.9946	0.023041	PAN3
ENSG00000178772	3	194060494	194072057	10	3	1164731	1.9944	0.023055	CPN2
ENSG00000047188	5	112849380	112930982	63	6	1164731	1.9943	0.023058	YTHDC2
ENSG00000182903	4	419604	492945	18	3	1164731	1.9939	0.023083	ZNF721
ENSG00000139977	14	57857262	57882635	6	1	1164731	1.9932	0.02312	NAA30
ENSG00000148634	10	69681665	69835105	1	1	1164731	1.993	0.023129	HERC4
ENSG00000166006	12	75433857	75603648	54	11	1164731	1.993	0.02313	KCNC2
ENSG00000179399	13	92050929	93519490	619	65	1164731	1.991	0.023238	GPC5
ENSG00000186235	2	239133193	239140318	3	1	1164731	1.9909	0.023246	AC016757.3
ENSG00000248643	11	66384097	66413940	2	1	1164731	1.9898	0.023308	RBM14-RBM4
ENSG00000010017	6	13621730	13711796	39	5	1164731	1.9894	0.023326	RANBP9
ENSG00000153113	5	95860971	96115299	242	42	1164731	1.9883	0.02339	CAST
ENSG00000184792	22	31089769	31303811	119	21	1164731	1.9864	0.023495	OSBP2
ENSG00000134900	13	103249353	103331521	81	5	1164731	1.9863	0.023501	TPP2
ENSG00000180263	12	95470525	95611258	81	9	1164731	1.9858	0.023526	FGD6
ENSG00000185838	22	19770747	19842462	54	10	1164731	1.9851	0.023564	GNB1L
ENSG00000137776	15	59171244	59225852	21	3	1164731	1.9847	0.023588	SLTM
ENSG00000132405	4	6910969	7034845	78	7	1164731	1.9846	0.023592	TBC1D14
ENSG00000176029	11	8941623	8954553	7	2	1164731	1.984	0.023628	C11orf16
ENSG00000243789	15	42120283	42129779	9	2	1164731	1.9831	0.023679	JMJD7
ENSG00000132932	13	25946209	26599989	407	52	1164731	1.9828	0.023696	ATP8A2
ENSG00000103449	16	51169886	51185278	4	1	1164731	1.9827	0.023703	SALL1
ENSG00000156860	16	30669752	30682135	1	1	1164731	1.9816	0.023763	FBRS
ENSG00000203691	1	225600404	225602040	1	1	1164731	1.9814	0.023774	AC092811.1
ENSG00000110871	12	120941077	120972237	11	3	1164731	1.9812	0.023783	COQ5
ENSG00000111785	12	107168373	107283090	46	5	1164731	1.9809	0.0238	RIC8B
ENSG00000085563	7	87133175	87342611	101	12	1164731	1.9808	0.023805	ABCB1
ENSG00000123545	6	97337189	97345757	11	3	1164731	1.9807	0.023814	NDUFAF4
ENSG00000173124	10	96953957	96988685	36	4	1164731	1.9806	0.023818	C10orf129
ENSG00000149346	20	10415951	10617477	184	15	1164731	1.9804	0.023828	SLX4IP
ENSG00000096717	10	69644427	69678147	11	1	1164731	1.9799	0.02386	SIRT1
ENSG00000198168	11	22835345	22851845	2	1	1164731	1.9797	0.023869	SVIP
ENSG00000148090	9	93976097	94124195	83	9	1164731	1.9794	0.023888	AUH
ENSG00000158373	6	26158349	26171577	5	1	1164731	1.9787	0.023924	HIST1H2BD
ENSG00000135517	12	56843286	56862950	8	3	1164731	1.9783	0.02395	MIP
ENSG00000171530	5	76986991	77164604	153	16	1164731	1.9769	0.024027	TBCA
ENSG00000177096	22	42470255	42475445	2	1	1164731	1.9766	0.024043	FAM109B
ENSG00000119820	2	32502979	32541663	6	2	1164731	1.9764	0.024054	YIPF4
ENSG00000257411	12	56495115	56503073	2	1	1164731	1.9751	0.024126	RP11-603J24.9
ENSG00000113312	5	159436120	159492550	34	4	1164731	1.975	0.024134	TTC1
ENSG00000177971	15	75931426	75941047	2	1	1164731	1.9747	0.024152	IMP3
ENSG00000100564	14	68048672	68067004	19	4	1164731	1.9734	0.024225	PIGH
ENSG00000187821	4	185939995	185941958	3	1	1164731	1.9723	0.024288	HELT
ENSG00000159433	15	42867857	43013179	39	2	1164731	1.9713	0.024347	STARD9
ENSG00000269058	19	16589868	16607003	3	1	1164731	1.9708	0.024374	CALR3
ENSG00000131188	5	176873446	176883283	3	1	1164731	1.9701	0.024413	PRR7
ENSG00000256870	12	101549271	101604185	43	6	1164731	1.9697	0.024436	SLC5A8
ENSG00000100583	14	77843032	77857840	13	2	1164731	1.9696	0.024441	SAMD15
ENSG00000119630	14	75408537	75422487	5	2	1164731	1.9695	0.024449	PGF
ENSG00000130935	17	65713949	65740647	14	2	1164731	1.9693	0.02446	NOL11
ENSG00000162775	1	110881128	110889299	1	1	1164731	1.9692	0.024467	RBM15
ENSG00000088726	3	12775024	12810956	12	2	1164731	1.9686	0.024501	TMEM40
ENSG00000137825	15	41785591	41795747	2	1	1164731	1.9683	0.024516	ITPKA
ENSG00000214397	15	100255908	100258029	1	1	1164731	1.9665	0.02462	DKFZP779J2370
ENSG00000128536	7	105517242	105676877	119	32	1164731	1.9665	0.024623	CDHR3
ENSG00000139737	13	78272023	78338377	44	6	1164731	1.9664	0.024626	SLAIN1
ENSG00000196083	3	190231840	190375843	150	24	1164731	1.9658	0.024661	IL1RAP
ENSG00000179772	20	30432103	30433420	2	1	1164731	1.9649	0.024713	FOXS1
ENSG00000188803	17	11144580	11467380	329	53	1164731	1.9647	0.024723	SHISA6
ENSG00000163810	3	44916100	44956482	15	5	1164731	1.9646	0.024732	TGM4
ENSG00000267261	17	40271692	40306934	1	1	1164731	1.9645	0.024735	CTD-2132N18.3
ENSG00000108774	17	40276994	40307035	1	1	1164731	1.9645	0.024735	RAB5C
ENSG00000131437	5	132028320	132073330	38	3	1164731	1.9644	0.024741	KIF3A
ENSG00000221983	19	18682540	18688360	2	1	1164731	1.9637	0.024781	UBA52
ENSG00000100731	14	71374122	71582099	100	7	1164731	1.9624	0.024859	PCNX
ENSG00000270466	16	30389755	30393863	2	1	1164731	1.9623	0.024862	2023-09-01
ENSG00000149443	20	18790372	18810797	18	5	1164731	1.962	0.024882	C20orf78
ENSG00000159461	16	56395364	56459450	22	2	1164731	1.9618	0.024894	AMFR
ENSG00000161036	7	102105376	102113615	2	1	1164731	1.9614	0.024914	LRWD1
ENSG00000257218	12	120884241	120899389	4	2	1164731	1.9602	0.024985	GATC
ENSG00000213186	3	160150233	160203561	16	3	1164731	1.9602	0.024986	TRIM59
ENSG00000171316	8	61591337	61779465	126	5	1164731	1.9597	0.025013	CHD7
ENSG00000139323	12	89813495	89919801	81	7	1164731	1.9596	0.02502	POC1B
ENSG00000160714	1	154521053	154531504	4	1	1164731	1.9589	0.025063	UBE2Q1
ENSG00000157429	16	71498453	71598992	51	8	1164731	1.9587	0.025076	ZNF19
ENSG00000130159	19	11616731	11639989	2	1	1164731	1.9585	0.025086	ECSIT
ENSG00000176771	2	133429374	134326034	619	80	1164731	1.9579	0.02512	NCKAP5
ENSG00000166073	15	40091233	40213093	58	9	1164731	1.9571	0.025169	GPR176
ENSG00000174243	12	49223547	49246625	7	2	1164731	1.9565	0.025201	DDX23
ENSG00000140326	15	43015757	43029324	12	1	1164731	1.9561	0.025224	CDAN1
ENSG00000163288	4	46995740	47428461	286	32	1164731	1.9548	0.025306	GABRB1
ENSG00000154429	1	229456758	229479041	15	3	1164731	1.9544	0.025326	CCSAP
ENSG00000172046	3	49145479	49158371	4	1	1164731	1.9544	0.025329	USP19
ENSG00000168610	17	40465342	40540586	7	2	1164731	1.9541	0.025343	STAT3
ENSG00000052723	1	115312100	115323306	2	1	1164731	1.9532	0.025396	SIKE1
ENSG00000100150	22	32149944	32303012	45	7	1164731	1.9529	0.025415	DEPDC5
ENSG00000109163	4	68605046	68620078	12	3	1164731	1.9529	0.025417	GNRHR
ENSG00000257335	7	141607613	141806547	40	7	1164731	1.9527	0.025425	MGAM
ENSG00000138964	22	44568836	44615413	66	12	1164731	1.9521	0.025462	PARVG
ENSG00000136267	7	14184674	15014402	851	82	1164731	1.9516	0.025495	DGKB
ENSG00000130165	19	11661962	11670051	2	1	1164731	1.9508	0.025542	ELOF1
ENSG00000155897	8	131792547	132054672	284	33	1164731	1.95	0.025589	ADCY8
ENSG00000214841	7	34685709	34699772	29	5	1164731	1.9499	0.025596	AC005493.1
ENSG00000143742	1	225965531	225978168	11	4	1164731	1.9488	0.025659	SRP9
ENSG00000213965	19	33182867	33204702	4	2	1164731	1.9487	0.025664	NUDT19
ENSG00000259494	15	89002707	89010650	1	1	1164731	1.9487	0.025667	MRPL46
ENSG00000135776	1	229652329	229694442	3	1	1164731	1.9486	0.025674	ABCB10
ENSG00000261611	16	71481503	71523214	20	5	1164731	1.9484	0.025681	AC010547.9
ENSG00000163710	3	142534764	142608045	55	10	1164731	1.9483	0.02569	PCOLCE2
ENSG00000073792	3	185361527	185542844	53	6	1164731	1.9479	0.025715	IGF2BP2
ENSG00000099904	22	20116979	20135530	6	2	1164731	1.9476	0.025731	ZDHHC8
ENSG00000063978	4	2463947	2627047	22	5	1164731	1.9472	0.025758	RNF4
ENSG00000188373	10	85933494	85945050	5	2	1164731	1.9458	0.025836	C10orf99
ENSG00000111783	12	106976685	107156581	112	8	1164731	1.9456	0.025852	RFX4
ENSG00000136709	2	128458596	128568761	41	5	1164731	1.9455	0.025855	WDR33
ENSG00000196187	1	226033237	226070069	17	4	1164731	1.9455	0.02586	TMEM63A
ENSG00000121104	17	47787694	47866542	13	3	1164731	1.9453	0.025868	FAM117A
ENSG00000255501	11	105008448	105010453	3	2	1164731	1.9451	0.025884	CARD18
ENSG00000229415	14	36942493	36983034	13	2	1164731	1.9449	0.025891	SFTA3
ENSG00000163515	3	108462271	108476231	8	3	1164731	1.9438	0.02596	RETNLB
ENSG00000213341	10	101948055	101989376	5	2	1164731	1.9433	0.025992	CHUK
ENSG00000242616	9	114423615	114432526	4	1	1164731	1.943	0.026007	GNG10
ENSG00000110074	11	126138950	126148026	7	2	1164731	1.943	0.026008	FOXRED1
ENSG00000143278	1	197008321	197036397	24	4	1164731	1.9422	0.026055	F13B
ENSG00000116005	2	70484518	70508323	8	2	1164731	1.9415	0.026098	PCYOX1
ENSG00000124562	6	34725183	34741571	16	3	1164731	1.9402	0.026177	SNRPC
ENSG00000148377	10	1064847	1071799	8	3	1164731	1.9402	0.026179	IDI2
ENSG00000114859	3	184063973	184079439	2	1	1164731	1.9401	0.026183	CLCN2
ENSG00000117505	1	93811445	93835055	13	2	1164731	1.9397	0.026208	DR1
ENSG00000111361	12	124104953	124118313	6	2	1164731	1.9397	0.02621	EIF2B1
ENSG00000128585	7	130794855	131181395	213	41	1164731	1.9395	0.026221	MKLN1
ENSG00000197746	10	73576055	73611126	35	5	1164731	1.9385	0.026283	PSAP
ENSG00000228278	9	117092149	117095532	2	1	1164731	1.9383	0.026292	ORM2
ENSG00000186334	5	150656323	150683327	38	4	1164731	1.9381	0.026305	SLC36A3
ENSG00000132002	19	14625582	14640582	7	3	1164731	1.938	0.026311	DNAJB1
ENSG00000137747	11	117771358	117800174	19	6	1164731	1.9377	0.026331	TMPRSS13
ENSG00000188827	16	3631182	3661599	5	2	1164731	1.9375	0.026341	SLX4
ENSG00000184985	4	7194265	7744554	478	87	1164731	1.9371	0.026367	SORCS2
ENSG00000134183	1	110145889	110155679	3	1	1164731	1.9367	0.026392	GNAT2
ENSG00000101444	20	32868074	32899608	5	1	1164731	1.9356	0.026456	AHCY
ENSG00000267477	19	11577055	11616513	6	1	1164731	1.9355	0.026464	CTC-398G3.6
ENSG00000161914	19	11594242	11616738	6	1	1164731	1.9355	0.026464	ZNF653
ENSG00000167394	16	31072164	31085641	7	2	1164731	1.9354	0.026472	ZNF668
ENSG00000179562	7	127220672	127233665	5	1	1164731	1.9349	0.026499	GCC1
ENSG00000135100	12	121416346	121440315	24	4	1164731	1.9343	0.026538	HNF1A
ENSG00000185262	17	74261283	74267375	1	1	1164731	1.9341	0.026553	UBALD2
ENSG00000082684	3	122628041	122747452	95	17	1164731	1.9338	0.026568	SEMA5B
ENSG00000263809	17	8271956	8286505	7	2	1164731	1.9338	0.026572	RP11-849F2.7
ENSG00000184305	4	91048686	92523064	750	80	1164731	1.9332	0.026606	CCSER1
ENSG00000268126	5	147698550	147701891	1	1	1164731	1.9327	0.026638	AC091948.1
ENSG00000197043	5	150480273	150537443	75	18	1164731	1.9324	0.026653	ANXA6
ENSG00000017373	17	36686251	36762183	25	4	1164731	1.9315	0.026711	SRCIN1
ENSG00000076053	11	114270752	114284925	12	3	1164731	1.9313	0.026725	RBM7
ENSG00000166446	16	80631803	80838226	140	18	1164731	1.9313	0.026725	CDYL2
ENSG00000115183	2	159825146	160089170	149	22	1164731	1.9305	0.02677	TANC1
ENSG00000128250	22	29834572	29838444	4	1	1164731	1.9293	0.026845	RFPL1
ENSG00000144645	3	31699382	32119072	194	40	1164731	1.9285	0.026899	OSBPL10
ENSG00000143369	1	150480538	150486265	7	2	1164731	1.9284	0.026903	ECM1
ENSG00000163611	3	113161565	113234034	30	2	1164731	1.9279	0.026934	SPICE1
ENSG00000134757	18	29027758	29058665	33	5	1164731	1.9272	0.026978	DSG3
ENSG00000139613	12	56556767	56583351	1	1	1164731	1.9271	0.026983	SMARCC2
ENSG00000204183	20	34020827	34023248	2	1	1164731	1.927	0.026987	GDF5OS
ENSG00000198663	6	36839646	36896740	66	5	1164731	1.927	0.02699	C6orf89
ENSG00000186417	15	51633826	51700210	82	15	1164731	1.9261	0.027046	GLDN
ENSG00000188033	19	12688775	12750912	13	1	1164731	1.9259	0.02706	ZNF490
ENSG00000196449	1	38268616	38273857	1	1	1164731	1.9253	0.027094	YRDC
ENSG00000131848	19	56732681	56879752	65	13	1164731	1.9248	0.027128	ZSCAN5A
ENSG00000130957	9	97321002	97356075	50	3	1164731	1.9245	0.027144	FBP2
ENSG00000120738	5	137801179	137805004	1	1	1164731	1.9244	0.027151	EGR1
ENSG00000182934	11	126132814	126139039	11	3	1164731	1.9243	0.027157	SRPR
ENSG00000116329	1	29138654	29190208	36	5	1164731	1.9234	0.027213	OPRD1
ENSG00000248383	5	140306302	140391929	42	6	1164731	1.9232	0.027225	PCDHAC1
ENSG00000070785	1	45316450	45452282	67	5	1164731	1.9228	0.027253	EIF2B3
ENSG00000146540	7	1036622	1177896	63	9	1164731	1.9218	0.027315	C7orf50
ENSG00000157131	1	57320479	57383894	30	6	1164731	1.9213	0.027346	C8A
ENSG00000198911	22	42229109	42303312	29	6	1164731	1.9213	0.027347	SREBF2
ENSG00000261190	16	52039399	52112386	41	6	1164731	1.9211	0.027359	C16orf97
ENSG00000106733	9	77675489	77703133	36	9	1164731	1.9191	0.027484	NMRK1
ENSG00000063322	19	39881943	39891277	3	1	1164731	1.919	0.02749	MED29
ENSG00000108239	10	96162261	96295687	52	5	1164731	1.9181	0.027551	TBC1D12
ENSG00000135299	6	90142889	90343553	120	15	1164731	1.918	0.027557	ANKRD6
ENSG00000197102	14	102430865	102517129	33	3	1164731	1.9172	0.027604	DYNC1H1
ENSG00000171962	17	17876127	17920203	10	1	1164731	1.9164	0.027655	LRRC48
ENSG00000138621	15	75315896	75409803	41	5	1164731	1.9164	0.027659	PPCDC
ENSG00000153132	4	141309609	141349122	14	3	1164731	1.915	0.027746	CLGN
ENSG00000268519	12	77949297	77950568	4	1	1164731	1.915	0.027749	AC073528.1
ENSG00000157823	15	90373831	90437574	36	4	1164731	1.9147	0.027766	AP3S2
ENSG00000145147	4	20254883	20622184	203	41	1164731	1.9142	0.0278	SLIT2
ENSG00000127804	17	2308856	2415185	42	9	1164731	1.9139	0.027814	METTL16
ENSG00000125944	1	23630264	23670829	12	2	1164731	1.9139	0.027818	HNRNPR
ENSG00000135049	9	88161455	88356944	77	7	1164731	1.9138	0.027824	AGTPBP1
ENSG00000172350	11	119019722	119033360	4	1	1164731	1.9136	0.027835	ABCG4
ENSG00000119760	2	27873679	27886676	3	1	1164731	1.913	0.027872	SUPT7L
ENSG00000154263	17	67143355	67240987	41	7	1164731	1.9101	0.028062	ABCA10
ENSG00000177058	5	54921673	55069022	90	4	1164731	1.9099	0.028073	SLC38A9
ENSG00000145041	3	51433298	51534010	6	1	1164731	1.9088	0.028144	VPRBP
ENSG00000176422	12	56862301	56864763	1	1	1164731	1.9088	0.028144	SPRYD4
ENSG00000078725	9	121915736	122131745	105	18	1164731	1.908	0.028194	BRINP1
ENSG00000006831	12	1797740	1897844	60	5	1164731	1.9078	0.028209	ADIPOR2
ENSG00000187446	15	41523037	41574043	18	3	1164731	1.9067	0.02828	CHP1
ENSG00000088387	13	99445741	99738879	310	16	1164731	1.9064	0.028302	DOCK9
ENSG00000183513	2	99215773	99224978	6	1	1164731	1.9052	0.028374	COA5
ENSG00000106025	7	120427376	120498456	26	2	1164731	1.9041	0.028446	TSPAN12
ENSG00000162944	2	198432948	198540769	40	3	1164731	1.9038	0.028468	RFTN2
ENSG00000134884	13	107194021	107220512	5	1	1164731	1.9032	0.028506	ARGLU1
ENSG00000163125	1	150335567	150449042	64	5	1164731	1.9029	0.028528	RPRD2
ENSG00000013375	6	83870869	83903655	13	2	1164731	1.9014	0.028628	PGM3
ENSG00000231738	12	85408094	85430055	4	1	1164731	1.9008	0.028663	TSPAN19
ENSG00000205364	16	56666145	56667898	2	1	1164731	1.9005	0.028686	MT1M
ENSG00000135454	12	58017193	58027138	5	2	1164731	1.8999	0.028724	B4GALNT1
ENSG00000196166	8	38368352	38386180	12	2	1164731	1.8997	0.028737	C8orf86
ENSG00000117360	1	150293925	150325671	15	3	1164731	1.8995	0.028752	PRPF3
ENSG00000088986	12	120907653	120936296	5	2	1164731	1.8992	0.028768	DYNLL1
ENSG00000215595	20	1184098	1188918	3	2	1164731	1.8987	0.028803	C20orf202
ENSG00000168118	1	229406822	229441641	15	3	1164731	1.8982	0.028836	RAB4A
ENSG00000080293	2	120197419	120282070	57	5	1164731	1.8976	0.028877	SCTR
ENSG00000171953	17	17880723	17942523	15	1	1164731	1.8972	0.0289	ATPAF2
ENSG00000079931	6	132617194	132722684	50	7	1164731	1.8963	0.02896	MOXD1
ENSG00000081248	1	201008642	201081694	83	17	1164731	1.8962	0.028967	CACNA1S
ENSG00000047932	6	117639374	117923691	253	22	1164731	1.8955	0.029011	GOPC
ENSG00000116001	2	70436576	70475792	16	3	1164731	1.8946	0.029071	TIA1
ENSG00000174942	11	56184734	56185708	8	3	1164731	1.8942	0.029098	OR5R1
ENSG00000143643	1	231041989	231114621	68	7	1164731	1.8941	0.029103	TTC13
ENSG00000139168	12	42705880	42719920	10	2	1164731	1.8938	0.029124	ZCRB1
ENSG00000204186	2	207139387	207179148	16	2	1164731	1.8937	0.029133	ZDBF2
ENSG00000143702	1	243287730	243418650	5	1	1164731	1.8937	0.029135	CEP170
ENSG00000172987	10	100218875	100995619	563	25	1164731	1.8936	0.029139	HPSE2
ENSG00000140022	14	81727000	81902809	108	14	1164731	1.8934	0.029154	STON2
ENSG00000117676	1	26856252	26901521	18	4	1164731	1.8933	0.029158	RPS6KA1
ENSG00000152760	1	67218142	67244470	32	4	1164731	1.8933	0.02916	TCTEX1D1
ENSG00000138641	4	89442199	89629693	76	7	1164731	1.893	0.029182	HERC3
ENSG00000055917	2	20448452	20551995	37	5	1164731	1.8928	0.02919	PUM2
ENSG00000267426	17	73894726	73926210	14	3	1164731	1.8928	0.029192	RP11-552F3.12
ENSG00000103335	16	88781751	88851619	17	3	1164731	1.8924	0.029218	PIEZO1
ENSG00000116473	1	112084840	112259313	76	15	1164731	1.892	0.029245	RAP1A
ENSG00000119314	9	114980715	115095947	108	5	1164731	1.8919	0.029251	PTBP3
ENSG00000124657	6	27925019	27925960	1	1	1164731	1.8916	0.029272	OR2B6
ENSG00000167395	16	31085743	31095517	3	1	1164731	1.8914	0.029284	ZNF646
ENSG00000112530	6	163148164	163736524	490	73	1164731	1.8912	0.029297	PACRG
ENSG00000152292	2	85645844	85664152	6	2	1164731	1.8912	0.029298	SH2D6
ENSG00000130702	20	60883011	60942368	9	2	1164731	1.8909	0.029316	LAMA5
ENSG00000167553	12	49582519	49667114	14	4	1164731	1.8909	0.029322	TUBA1C
ENSG00000128284	22	36536372	36562225	32	6	1164731	1.8908	0.029325	APOL3
ENSG00000139908	14	24674903	24677568	1	1	1164731	1.8907	0.029335	TSSK4
ENSG00000164113	4	123300121	123350957	23	4	1164731	1.8896	0.029403	ADAD1
ENSG00000231256	17	41857803	41864980	2	1	1164731	1.8895	0.029414	C17orf105
ENSG00000198780	5	74073399	74162776	6	1	1164731	1.8892	0.029431	FAM169A
ENSG00000154262	17	67074843	67138029	45	4	1164731	1.8886	0.029471	ABCA6
ENSG00000154611	18	23713816	23773319	14	2	1164731	1.8878	0.029524	PSMA8
ENSG00000259030	1	74663919	75009666	88	17	1164731	1.8874	0.029554	FPGT-TNNI3K
ENSG00000116783	1	74663947	75010112	88	17	1164731	1.8874	0.029554	TNNI3K
ENSG00000149633	20	36838890	36889174	4	1	1164731	1.8873	0.029562	KIAA1755
ENSG00000161405	17	37921198	38020441	7	2	1164731	1.8872	0.029567	IKZF3
ENSG00000131378	3	16355081	16555533	194	31	1164731	1.887	0.029578	RFTN1
ENSG00000110841	12	27676364	27848497	170	26	1164731	1.8864	0.02962	PPFIBP1
ENSG00000130202	19	45349432	45392485	34	9	1164731	1.8859	0.029656	PVRL2
ENSG00000079246	2	216972187	217071026	80	9	1164731	1.8856	0.029676	XRCC5
ENSG00000114204	3	167159577	167196792	34	5	1164731	1.8855	0.029683	SERPINI2
ENSG00000145416	4	164445450	165305202	572	49	1164731	1.8853	0.029692	2023-03-01
ENSG00000077147	10	98277866	98347209	46	4	1164731	1.8852	0.029701	TM9SF3
ENSG00000167825	11	55702932	55703876	6	2	1164731	1.8848	0.029726	OR5I1
ENSG00000143882	2	10861775	10925236	23	7	1164731	1.8848	0.029729	ATP6V1C2
ENSG00000196408	16	2028918	2034193	1	1	1164731	1.8846	0.029744	NOXO1
ENSG00000160584	11	116714118	116969153	174	12	1164731	1.8842	0.02977	SIK3
ENSG00000175931	17	74385532	74449288	29	4	1164731	1.884	0.029783	UBE2O
ENSG00000112238	6	100054606	100063454	5	2	1164731	1.8839	0.029792	PRDM13
ENSG00000254585	15	23888691	23891175	1	1	1164731	1.8832	0.029834	MAGEL2
ENSG00000267824	16	20499024	20500981	1	1	1164731	1.8824	0.029893	AC137056.1
ENSG00000167081	9	128509624	128729656	57	3	1164731	1.8819	0.029927	PBX3
ENSG00000102962	16	57392684	57400102	3	1	1164731	1.8818	0.029932	CCL22
ENSG00000171723	14	66974125	67648520	207	5	1164731	1.8817	0.02994	GPHN
ENSG00000162139	11	74699179	74729938	17	3	1164731	1.8814	0.029959	NEU3
ENSG00000105376	19	10400657	10407454	4	1	1164731	1.8811	0.029979	ICAM5
ENSG00000113263	5	156569944	156682201	90	14	1164731	1.8807	0.030006	ITK
ENSG00000097021	1	6324329	6454451	19	3	1164731	1.8806	0.030015	ACOT7
ENSG00000167291	17	77906142	78009647	20	7	1164731	1.8799	0.03006	TBC1D16
ENSG00000185002	6	117198375	117253326	38	4	1164731	1.8797	0.030073	RFX6
ENSG00000165905	11	45943172	45950647	2	1	1164731	1.8796	0.030082	GYLTL1B
ENSG00000172915	13	35516424	36247159	397	35	1164731	1.8795	0.030085	NBEA
ENSG00000125633	2	118673054	118771709	99	8	1164731	1.8793	0.030102	CCDC93
ENSG00000159176	1	201452658	201478584	16	4	1164731	1.879	0.030121	CSRP1
ENSG00000184588	1	66258197	66840259	405	39	1164731	1.8782	0.030175	PDE4B
ENSG00000101460	20	33134658	33148149	2	1	1164731	1.878	0.030194	MAP1LC3A
ENSG00000197157	7	127292234	127732661	138	13	1164731	1.8778	0.030206	SND1
ENSG00000105983	7	156461646	156685924	129	13	1164731	1.8775	0.030226	LMBR1
ENSG00000006607	2	242295658	242434256	77	11	1164731	1.8773	0.030236	FARP2
ENSG00000170633	12	121837844	121868389	15	2	1164731	1.8773	0.030239	RNF34
ENSG00000139433	12	110288748	110318293	10	3	1164731	1.8768	0.030272	GLTP
ENSG00000132294	8	132916335	133025889	82	7	1164731	1.8767	0.030282	EFR3A
ENSG00000166377	18	76829285	77138283	189	14	1164731	1.8756	0.030357	ATP9B
ENSG00000186143	2	27359723	27362278	3	1	1164731	1.8752	0.03038	C2orf53
ENSG00000072756	3	3168600	3192563	14	2	1164731	1.8752	0.030381	TRNT1
ENSG00000126602	16	3701640	3767598	24	6	1164731	1.875	0.030399	TRAP1
ENSG00000220256	2	240684554	240724577	72	8	1164731	1.874	0.030463	AC093802.1
ENSG00000152942	5	68665120	68710628	15	2	1164731	1.8738	0.030481	RAD17
ENSG00000081818	5	140501581	140505201	4	2	1164731	1.8737	0.030488	PCDHB4
ENSG00000168830	6	87647024	87726349	32	5	1164731	1.8736	0.030495	HTR1E
ENSG00000203780	10	127585108	127698161	91	7	1164731	1.8734	0.030509	FANK1
ENSG00000168453	8	21971928	21990897	3	1	1164731	1.8727	0.030553	HR
ENSG00000141934	19	281040	291393	2	1	1164731	1.8727	0.030553	PPAP2C
ENSG00000066827	8	135490031	135725292	311	25	1164731	1.8725	0.030567	ZFAT
ENSG00000148702	10	115310596	115349361	90	20	1164731	1.8716	0.030634	HABP2
ENSG00000074771	6	155716504	155777037	57	11	1164731	1.8707	0.030693	NOX3
ENSG00000198417	16	56691606	56694610	3	2	1164731	1.8705	0.03071	MT1F
ENSG00000141034	17	17942606	17971718	8	2	1164731	1.8704	0.030716	GID4
ENSG00000134324	2	11817721	11967535	85	15	1164731	1.8702	0.030726	LPIN1
ENSG00000158195	1	27730730	27816669	23	1	1164731	1.8694	0.030781	WASF2
ENSG00000132382	17	4442192	4458926	1	1	1164731	1.869	0.030809	MYBBP1A
ENSG00000130475	19	17858527	17899377	25	4	1164731	1.8683	0.030862	FCHO1
ENSG00000162430	1	26126667	26144713	7	2	1164731	1.8676	0.030912	SEPN1
ENSG00000114988	2	97371666	97405801	6	2	1164731	1.8673	0.030927	LMAN2L
ENSG00000213625	1	65886270	65901690	15	4	1164731	1.8669	0.030958	LEPROT
ENSG00000268317	16	56662971	56666150	1	1	1164731	1.8669	0.030959	AC026461.1
ENSG00000164484	6	130686879	130764208	63	5	1164731	1.8668	0.030965	TMEM200A
ENSG00000269237	19	21587961	21674068	49	5	1164731	1.8667	0.03097	CTD-2561J22.3
ENSG00000115414	2	216225163	216300895	83	10	1164731	1.8659	0.03103	FN1
ENSG00000162928	2	61244360	61279125	13	3	1164731	1.8653	0.03107	PEX13
ENSG00000132612	16	69345259	69358949	8	3	1164731	1.8648	0.031106	VPS4A
ENSG00000163002	2	183982241	184026408	70	9	1164731	1.8645	0.031126	NUP35
ENSG00000104904	19	2269485	2273487	1	1	1164731	1.8644	0.031133	OAZ1
ENSG00000198915	10	43689983	43762367	52	7	1164731	1.8644	0.031134	RASGEF1A
ENSG00000166126	14	103388993	103399933	4	2	1164731	1.8643	0.031141	AMN
ENSG00000184005	1	76540404	77100286	313	58	1164731	1.8642	0.031143	ST6GALNAC3
ENSG00000213619	11	47586888	47606114	2	1	1164731	1.8641	0.031152	NDUFS3
ENSG00000180269	16	20042807	20085239	42	10	1164731	1.864	0.031161	GPR139
ENSG00000186652	11	57154267	57158130	2	1	1164731	1.864	0.031163	PRG2
ENSG00000117222	1	205055270	205091143	19	4	1164731	1.8639	0.031166	RBBP5
ENSG00000108296	17	36956687	36981734	6	2	1164731	1.8639	0.03117	CWC25
ENSG00000198912	1	3805689	3816857	12	3	1164731	1.8638	0.031173	C1orf174
ENSG00000068697	2	20232411	20251789	14	3	1164731	1.8636	0.03119	LAPTM4A
ENSG00000146147	6	53794780	54131078	288	26	1164731	1.8631	0.031221	MLIP
ENSG00000144893	3	150803484	151154860	283	18	1164731	1.8631	0.031225	MED12L
ENSG00000181744	3	143690640	143767561	19	2	1164731	1.8625	0.031264	C3orf58
ENSG00000165061	8	40388109	40755352	273	34	1164731	1.862	0.031304	ZMAT4
ENSG00000112294	6	24495080	24537435	30	6	1164731	1.8618	0.031314	ALDH5A1
ENSG00000262664	17	1945327	1946724	2	1	1164731	1.8613	0.03135	OVCA2
ENSG00000105880	7	96649704	96654409	1	1	1164731	1.8611	0.031362	DLX5
ENSG00000185052	20	19193290	19703581	554	51	1164731	1.8612	0.031362	SLC24A3
ENSG00000137812	15	40886218	40956540	27	2	1164731	1.861	0.031371	CASC5
ENSG00000111186	12	1639057	1756409	31	10	1164731	1.8602	0.03143	WNT5B
ENSG00000064607	19	19101697	19144832	14	2	1164731	1.8586	0.031543	SUGP2
ENSG00000143494	1	213123862	213165379	4	2	1164731	1.8585	0.03155	VASH2
ENSG00000108264	17	35766965	35839835	34	5	1164731	1.8579	0.031589	TADA2A
ENSG00000145331	4	100467866	100485189	10	2	1164731	1.8579	0.031594	TRMT10A
ENSG00000167970	16	2303738	2312343	1	1	1164731	1.8573	0.031637	AC009065.1
ENSG00000158470	20	48249482	48330415	53	3	1164731	1.8572	0.03164	B4GALT5
ENSG00000164080	3	51575160	51702683	8	1	1164731	1.8569	0.031664	RAD54L2
ENSG00000082126	2	202509593	202563417	34	10	1164731	1.8568	0.031666	MPP4
ENSG00000025293	20	34359896	34538303	51	2	1164731	1.8565	0.03169	PHF20
ENSG00000173442	11	65343509	65360121	5	2	1164731	1.8559	0.031734	EHBP1L1
ENSG00000130382	19	6212966	6279959	12	2	1164731	1.8559	0.031737	MLLT1
ENSG00000139438	12	110152033	110208312	18	5	1164731	1.8558	0.031739	FAM222A
ENSG00000188878	17	73905655	73937221	14	3	1164731	1.8556	0.031754	FBF1
ENSG00000118971	12	4382938	4414516	7	1	1164731	1.8548	0.031812	CCND2
ENSG00000100142	22	38348614	38437922	10	2	1164731	1.8546	0.031826	POLR2F
ENSG00000070018	12	12268959	12419946	84	9	1164731	1.8539	0.031877	LRP6
ENSG00000267561	1	87458692	87634884	131	9	1164731	1.8533	0.031922	RP5-1052I5.2
ENSG00000179262	19	13056669	13064456	2	1	1164731	1.8528	0.031957	RAD23A
ENSG00000176798	11	5020213	5021160	4	1	1164731	1.8525	0.031975	OR51L1
ENSG00000104899	19	2249308	2252072	1	1	1164731	1.8525	0.031979	AMH
ENSG00000151883	5	49961733	50142356	92	7	1164731	1.8521	0.032006	PARP8
ENSG00000205740	10	1017097	1034281	13	3	1164731	1.8521	0.032006	AL359878.1
ENSG00000110888	12	30862486	30907885	43	5	1164731	1.8521	0.032006	CAPRIN2
ENSG00000196646	19	12273879	12300064	10	2	1164731	1.8512	0.032073	ZNF136
ENSG00000214960	7	16130817	16460947	282	20	1164731	1.8511	0.032076	ISPD
ENSG00000128881	15	43030932	43213007	32	5	1164731	1.8507	0.032105	TTBK2
ENSG00000166922	15	32933877	32989299	41	12	1164731	1.8503	0.032132	SCG5
ENSG00000182923	3	134204585	134293859	42	1	1164731	1.8499	0.032163	CEP63
ENSG00000136404	15	83776159	83813606	8	1	1164731	1.8496	0.032188	TM6SF1
ENSG00000151466	4	129786076	130014764	138	12	1164731	1.8492	0.032218	SCLT1
ENSG00000123415	12	54558529	54582778	11	2	1164731	1.8486	0.032257	SMUG1
ENSG00000155115	6	111279763	111289093	5	1	1164731	1.8483	0.032281	GTF3C6
ENSG00000170006	4	153539784	153601317	20	4	1164731	1.8481	0.032292	TMEM154
ENSG00000151789	3	21459915	22414812	1244	136	1164731	1.8479	0.03231	ZNF385D
ENSG00000184047	12	122692210	122712081	1	1	1164731	1.8474	0.032344	DIABLO
ENSG00000170515	12	56498103	56507691	1	1	1164731	1.8471	0.032365	PA2G4
ENSG00000144218	2	100162323	100759201	368	25	1164731	1.8469	0.032383	AFF3
ENSG00000229117	12	56510370	56511727	1	1	1164731	1.8466	0.032403	RPL41
ENSG00000128268	22	39853349	39888199	13	4	1164731	1.8462	0.032435	MGAT3
ENSG00000158169	9	97861336	98079991	67	5	1164731	1.8457	0.032469	FANCC
ENSG00000153982	17	57297828	57353328	17	2	1164731	1.8453	0.032494	GDPD1
ENSG00000115590	2	102608306	102645006	67	5	1164731	1.8448	0.032531	IL1R2
ENSG00000132142	17	35441923	35766909	86	5	1164731	1.8446	0.032546	ACACA
ENSG00000204188	6	33551515	33556803	9	3	1164731	1.8445	0.032552	GGNBP1
ENSG00000105127	19	15464196	15490609	10	1	1164731	1.8445	0.032554	AKAP8
ENSG00000165555	14	77860364	77889860	9	2	1164731	1.8444	0.032559	NOXRED1
ENSG00000128594	7	127667124	127672160	2	1	1164731	1.8437	0.032614	LRRC4
ENSG00000170222	17	10600911	10614550	8	1	1164731	1.8435	0.032627	ADPRM
ENSG00000169717	1	2938046	2939465	1	1	1164731	1.843	0.032663	ACTRT2
ENSG00000111445	12	118451393	118470935	10	3	1164731	1.8427	0.032684	RFC5
ENSG00000166869	16	23765948	23770272	3	2	1164731	1.8421	0.032733	CHP2
ENSG00000121005	8	75896750	75946793	37	6	1164731	1.842	0.032739	CRISPLD1
ENSG00000226124	2	200625267	200715896	49	7	1164731	1.8418	0.032752	FTCDNL1
ENSG00000169313	3	151055168	151102600	82	10	1164731	1.8417	0.032757	P2RY12
ENSG00000148671	10	88727949	88743691	12	2	1164731	1.8408	0.032829	ADIRF
ENSG00000055813	2	56411258	56613308	208	28	1164731	1.84	0.032887	CCDC85A
ENSG00000140481	15	74509613	74628813	94	11	1164731	1.8397	0.032905	CCDC33
ENSG00000136436	17	46908350	46943884	7	2	1164731	1.8391	0.032952	CALCOCO2
ENSG00000112079	6	36461669	36515247	8	2	1164731	1.839	0.032954	STK38
ENSG00000152939	5	68710939	68740157	11	2	1164731	1.8388	0.032974	MARVELD2
ENSG00000187678	5	141689992	141706020	13	4	1164731	1.8385	0.032998	SPRY4
ENSG00000163673	3	36753913	36781352	13	4	1164731	1.8382	0.033018	DCLK3
ENSG00000163629	4	87515468	87736324	98	5	1164731	1.838	0.033031	PTPN13
ENSG00000150722	2	182818968	182996125	120	13	1164731	1.8371	0.033096	PPP1R1C
ENSG00000164081	3	51696709	51738339	5	1	1164731	1.8371	0.033096	TEX264
ENSG00000125656	19	6361463	6368919	2	1	1164731	1.8369	0.033109	CLPP
ENSG00000138496	3	122246771	122283424	20	3	1164731	1.8366	0.033133	PARP9
ENSG00000160194	21	44299754	44333414	3	1	1164731	1.8356	0.033207	NDUFV3
ENSG00000132485	1	71528974	71546980	9	3	1164731	1.8356	0.033212	ZRANB2
ENSG00000179165	6	36358328	36410666	34	3	1164731	1.8355	0.033213	PXT1
ENSG00000136169	13	50018429	50069138	6	1	1164731	1.8354	0.033225	SETDB2
ENSG00000100129	22	38244875	38285414	8	1	1164731	1.835	0.033253	EIF3L
ENSG00000112186	6	17393447	17558023	88	11	1164731	1.8349	0.033257	CAP2
ENSG00000268800	5	162866447	162873821	3	1	1164731	1.8348	0.033267	AC112205.1
ENSG00000087301	14	52897308	53019240	63	8	1164731	1.8348	0.033267	TXNDC16
ENSG00000113758	5	176883609	176901402	1	1	1164731	1.8345	0.033289	DBN1
ENSG00000120594	10	20105168	20578785	507	47	1164731	1.8344	0.033295	PLXDC2
ENSG00000105088	19	9964394	10047228	25	5	1164731	1.8343	0.033308	OLFM2
ENSG00000149115	11	57067112	57092426	4	2	1164731	1.8342	0.033309	TNKS1BP1
ENSG00000078177	4	40058446	40159872	47	9	1164731	1.8341	0.033318	N4BP2
ENSG00000101104	20	43538703	43587676	35	6	1164731	1.8341	0.033321	PABPC1L
ENSG00000119801	2	30369807	30383399	4	1	1164731	1.834	0.033325	YPEL5
ENSG00000073605	17	38060848	38076107	11	1	1164731	1.8338	0.033344	GSDMB
ENSG00000169330	15	79724858	79764632	33	6	1164731	1.833	0.033399	KIAA1024
ENSG00000135052	9	88641061	88715088	47	4	1164731	1.8316	0.033506	GOLM1
ENSG00000146926	7	150872785	150884919	4	1	1164731	1.8315	0.03351	ASB10
ENSG00000187123	2	150186499	150330662	99	11	1164731	1.8313	0.03353	LYPD6
ENSG00000166105	11	134144139	134189458	16	5	1164731	1.8288	0.033717	GLB1L3
ENSG00000133056	1	204391756	204463852	41	4	1164731	1.8285	0.03374	PIK3C2B
ENSG00000131242	17	29718642	29865236	58	13	1164731	1.8276	0.033805	RAB11FIP4
ENSG00000151806	4	44680444	44702943	12	1	1164731	1.8276	0.033807	GUF1
ENSG00000251209	15	98285448	98417780	163	17	1164731	1.8275	0.033813	LINC00923
ENSG00000011243	19	15490859	15529952	15	1	1164731	1.8271	0.033844	AKAP8L
ENSG00000101349	20	9518036	9819689	395	41	1164731	1.8259	0.033934	PAK7
ENSG00000111729	12	8276228	8291203	8	2	1164731	1.8239	0.034084	CLEC4A
ENSG00000166526	7	99661656	99680171	6	2	1164731	1.8235	0.034113	ZNF3
ENSG00000214189	19	12203078	12248050	16	3	1164731	1.8228	0.034169	ZNF788
ENSG00000132010	19	12203658	12251222	16	3	1164731	1.8228	0.034169	ZNF20
ENSG00000140598	15	82422571	82555104	63	8	1164731	1.8223	0.034202	EFTUD1
ENSG00000135222	4	70820974	70826725	1	1	1164731	1.8218	0.034243	CSN2
ENSG00000115526	2	101008327	101034118	5	2	1164731	1.8215	0.034263	CHST10
ENSG00000120733	5	137688285	137772717	31	4	1164731	1.8212	0.034286	KDM3B
ENSG00000172977	11	65479467	65487075	7	2	1164731	1.8208	0.034315	KAT5
ENSG00000178950	4	843064	926161	48	9	1164731	1.8206	0.034338	GAK
ENSG00000187824	17	10602332	10633633	37	1	1164731	1.8202	0.034363	TMEM220
ENSG00000151093	3	25824408	25836025	1	1	1164731	1.8202	0.034365	OXSM
ENSG00000159445	1	151846060	151882284	20	2	1164731	1.82	0.034378	THEM4
ENSG00000100139	22	38301664	38338829	6	1	1164731	1.8198	0.034396	MICALL1
ENSG00000065621	10	106028631	106064703	12	1	1164731	1.8191	0.034452	GSTO2
ENSG00000104894	19	49838428	49846592	6	1	1164731	1.819	0.034459	CD37
ENSG00000183671	2	207040040	207082771	27	6	1164731	1.8183	0.034511	GPR1
ENSG00000177103	11	117298489	117688240	324	47	1164731	1.8178	0.034548	DSCAML1
ENSG00000167264	16	68021649	68113223	14	1	1164731	1.8177	0.034557	DUS2
ENSG00000075415	12	98987369	98995946	1	1	1164731	1.8176	0.034562	SLC25A3
ENSG00000163239	1	154474695	154520623	21	3	1164731	1.8172	0.034592	TDRD10
ENSG00000116396	1	110753965	110825722	27	6	1164731	1.8166	0.034641	KCNC4
ENSG00000171451	18	65173819	65184217	3	1	1164731	1.8162	0.034669	DSEL
ENSG00000152193	13	79188426	79233314	34	3	1164731	1.8162	0.034672	RNF219
ENSG00000173875	19	12721732	12742735	3	1	1164731	1.8152	0.03475	ZNF791
ENSG00000151445	14	77893018	77924295	13	2	1164731	1.8138	0.034854	VIPAS39
ENSG00000108578	17	28575218	28619074	12	2	1164731	1.8137	0.034862	BLMH
ENSG00000183317	1	38179552	38230805	31	5	1164731	1.8136	0.03487	EPHA10
ENSG00000268730	15	99859300	99859828	1	1	1164731	1.8124	0.034959	AC022819.2
ENSG00000168734	20	43160426	43252888	38	4	1164731	1.8123	0.034967	PKIG
ENSG00000155287	10	101370282	101380366	6	1	1164731	1.8121	0.034988	SLC25A28
ENSG00000183814	1	226418850	226497570	13	3	1164731	1.8113	0.035048	LIN9
ENSG00000146247	6	79645584	79787953	49	4	1164731	1.8108	0.035089	PHIP
ENSG00000206530	3	113005777	113160457	83	8	1164731	1.81	0.035146	WDR52
ENSG00000080345	2	152266397	152364527	43	4	1164731	1.81	0.035151	RIF1
ENSG00000156869	1	100174259	100232187	52	3	1164731	1.8096	0.035179	FRRS1
ENSG00000155903	3	141205889	141334184	25	2	1164731	1.8094	0.035191	RASA2
ENSG00000069020	5	65892176	66465423	476	47	1164731	1.8091	0.035214	MAST4
ENSG00000113361	5	31193857	31329253	70	12	1164731	1.8091	0.035216	CDH6
ENSG00000156269	4	80146848	80247204	49	6	1164731	1.8087	0.035247	NAA11
ENSG00000131238	1	40538379	40563375	32	4	1164731	1.8084	0.035275	PPT1
ENSG00000165323	11	92085262	92629618	379	23	1164731	1.8081	0.035296	FAT3
ENSG00000240891	3	111393523	111565294	214	21	1164731	1.8081	0.035298	PLCXD2
ENSG00000269795	1	243388058	243395911	2	1	1164731	1.8063	0.035434	AC092782.1
ENSG00000100151	22	38452318	38471708	8	2	1164731	1.8063	0.035436	PICK1
ENSG00000137842	15	43415477	43477344	7	2	1164731	1.8056	0.035487	TMEM62
ENSG00000188177	2	113033171	113097640	34	2	1164731	1.8056	0.03549	ZC3H6
ENSG00000115446	2	99225042	99234978	6	1	1164731	1.8054	0.035506	UNC50
ENSG00000139832	13	111175417	111214080	70	11	1164731	1.8049	0.035544	RAB20
ENSG00000186532	17	1682779	1733928	35	6	1164731	1.8043	0.035594	SMYD4
ENSG00000146918	7	158424003	158497520	35	4	1164731	1.804	0.035614	NCAPG2
ENSG00000258792	14	90095265	90109015	11	3	1164731	1.804	0.035618	RP11-944C7.1
ENSG00000049245	1	7831329	7841492	5	2	1164731	1.8038	0.035635	VAMP3
ENSG00000163527	3	31574130	31679112	19	3	1164731	1.8034	0.035662	STT3B
ENSG00000141013	16	90086037	90111383	20	5	1164731	1.8032	0.035678	GAS8
ENSG00000215012	22	19833661	19842419	12	3	1164731	1.8031	0.035684	C22orf29
ENSG00000074219	19	49843852	49865714	6	1	1164731	1.8027	0.035715	TEAD2
ENSG00000163281	4	44684217	44728612	28	2	1164731	1.8025	0.03573	GNPDA2
ENSG00000105223	19	40854363	40886346	12	4	1164731	1.8023	0.035746	PLD3
ENSG00000106328	7	127231463	127242198	4	1	1164731	1.8018	0.035789	FSCN3
ENSG00000048740	10	11047259	11378674	314	40	1164731	1.8017	0.035796	CELF2
ENSG00000184451	17	40830907	40835935	2	1	1164731	1.8015	0.035811	CCR10
ENSG00000165487	13	22066836	22178353	83	8	1164731	1.8013	0.03583	MICU2
ENSG00000124608	6	44267391	44281063	5	2	1164731	1.8012	0.035834	AARS2
ENSG00000145715	5	86563705	86687748	12	2	1164731	1.8012	0.035835	RASA1
ENSG00000186642	11	72287185	72385635	61	10	1164731	1.8008	0.035867	PDE2A
ENSG00000148677	10	92671853	92681033	4	2	1164731	1.8006	0.035882	ANKRD1
ENSG00000137713	11	111597632	111637151	4	2	1164731	1.7996	0.03596	PPP2R1B
ENSG00000106511	7	15650837	15726437	93	10	1164731	1.7985	0.036046	MEOX2
ENSG00000110887	12	109252708	109294819	22	5	1164731	1.7981	0.03608	DAO
ENSG00000100453	14	25100160	25103473	8	1	1164731	1.798	0.036089	GZMB
ENSG00000128917	15	41221538	41231237	2	1	1164731	1.7977	0.036116	DLL4
ENSG00000185499	1	155158300	155162707	1	1	1164731	1.7966	0.036203	MUC1
ENSG00000149084	11	43577986	43878167	141	10	1164731	1.7965	0.036206	HSD17B12
ENSG00000212998	8	94752349	94753001	1	1	1164731	1.7951	0.036319	RBM12B-AS1
ENSG00000160883	5	176307870	176326333	3	1	1164731	1.7949	0.036333	HK3
ENSG00000168763	2	97481982	97499648	7	1	1164731	1.7937	0.036429	CNNM3
ENSG00000112984	5	137514408	137523404	2	1	1164731	1.7928	0.0365	KIF20A
ENSG00000077092	3	25215823	25639423	427	52	1164731	1.7911	0.036642	RARB
ENSG00000117318	1	23884409	23886285	3	1	1164731	1.7907	0.036673	ID3
ENSG00000105221	19	40736224	40791443	7	2	1164731	1.7905	0.036685	AKT2
ENSG00000067715	12	79257773	79845788	340	27	1164731	1.7902	0.03671	SYT1
ENSG00000006210	16	57406370	57418960	7	2	1164731	1.7887	0.036835	CX3CL1
ENSG00000185551	15	96869167	96883492	3	1	1164731	1.7875	0.036927	NR2F2
ENSG00000205649	4	70894130	70902255	7	2	1164731	1.7871	0.036958	HTN3
ENSG00000173825	11	65122238	65125084	1	1	1164731	1.7863	0.037024	TIGD3
ENSG00000140937	16	64977656	65160015	145	13	1164731	1.7855	0.037094	CDH11
ENSG00000196781	9	84198598	84304220	76	18	1164731	1.785	0.037128	TLE1
ENSG00000130734	19	10654571	10664094	2	1	1164731	1.7845	0.037171	ATG4D
ENSG00000198825	10	121485609	121588652	43	6	1164731	1.7843	0.037192	INPP5F
ENSG00000007237	17	9813926	10101868	211	56	1164731	1.7839	0.037219	GAS7
ENSG00000138430	2	174937175	175113426	166	10	1164731	1.7833	0.037271	OLA1
ENSG00000163820	3	45959396	46037316	54	6	1164731	1.7829	0.0373	FYCO1
ENSG00000198105	10	38091751	38147034	56	4	1164731	1.7827	0.037315	ZNF248
ENSG00000266733	17	28884130	28890511	2	1	1164731	1.7827	0.037319	TBC1D29
ENSG00000250021	15	90377540	90456114	47	5	1164731	1.7824	0.037341	C15orf38-AP3S2
ENSG00000134020	8	22570769	22857513	179	42	1164731	1.7819	0.03738	PEBP4
ENSG00000140455	15	63796793	63886839	57	7	1164731	1.7806	0.037485	USP3
ENSG00000153064	4	102332443	102995969	330	36	1164731	1.78	0.037541	BANK1
ENSG00000145920	5	175223313	175311023	42	8	1164731	1.7795	0.037575	CPLX2
ENSG00000069248	1	229577045	229644103	39	2	1164731	1.7788	0.037637	NUP133
ENSG00000145725	5	102455853	102548500	9	1	1164731	1.7776	0.037732	PPIP5K2
ENSG00000113328	5	162864575	162873157	2	1	1164731	1.7774	0.037749	CCNG1
ENSG00000168811	3	159706537	159713806	4	2	1164731	1.777	0.037786	IL12A
ENSG00000141644	18	47793252	47808144	12	3	1164731	1.7769	0.037791	MBD1
ENSG00000073146	22	50528308	50600119	76	5	1164731	1.7769	0.037796	MOV10L1
ENSG00000075223	7	80371854	80551675	77	13	1164731	1.7768	0.037798	SEMA3C
ENSG00000141298	17	27952956	28257294	64	2	1164731	1.7762	0.037853	SSH2
ENSG00000124702	6	42981951	42989036	2	1	1164731	1.7761	0.03786	KLHDC3
ENSG00000114933	2	206858445	206951027	36	4	1164731	1.776	0.037868	INO80D
ENSG00000178537	3	48894369	48936426	10	1	1164731	1.7758	0.037883	SLC25A20
ENSG00000198218	3	49067140	49131796	6	1	1164731	1.7755	0.037908	QRICH1
ENSG00000167645	19	38795753	38807913	3	1	1164731	1.7753	0.037926	YIF1B
ENSG00000080603	16	30709530	30755602	3	1	1164731	1.7752	0.03793	SRCAP
ENSG00000144868	3	132757235	133116636	275	24	1164731	1.7746	0.037985	TMEM108
ENSG00000204538	6	31105313	31107127	6	3	1164731	1.7745	0.037989	PSORS1C2
ENSG00000124357	2	71291474	71306935	20	5	1164731	1.7744	0.038001	NAGK
ENSG00000105700	19	18668572	18680197	2	1	1164731	1.7741	0.038019	KXD1
ENSG00000108702	17	32687347	32690250	2	1	1164731	1.7739	0.03804	CCL1
ENSG00000159409	1	151674880	151689290	6	2	1164731	1.7734	0.038079	CELF3
ENSG00000181778	9	71151496	71155783	2	1	1164731	1.7731	0.038107	TMEM252
ENSG00000107738	10	73507316	73533255	26	6	1164731	1.7726	0.038147	C10orf54
ENSG00000143995	2	66660584	66801001	68	11	1164731	1.7725	0.03816	MEIS1
ENSG00000134698	1	36273773	36323491	2	1	1164731	1.7724	0.038163	AGO4
ENSG00000105568	19	52693292	52730687	47	6	1164731	1.7717	0.038222	PPP2R1A
ENSG00000099331	19	17186591	17325346	72	15	1164731	1.7715	0.038236	MYO9B
ENSG00000062038	16	68670092	68756519	56	6	1164731	1.7714	0.038251	CDH3
ENSG00000035403	10	75757872	75879918	54	6	1164731	1.7713	0.038253	VCL
ENSG00000131236	1	40505905	40538321	31	3	1164731	1.7713	0.038259	CAP1
ENSG00000144671	3	38323785	38360066	22	3	1164731	1.7711	0.038271	SLC22A14
ENSG00000166173	15	71123863	71146498	6	1	1164731	1.771	0.038277	LARP6
ENSG00000170959	11	30851916	31391357	133	11	1164731	1.7709	0.038289	DCDC1
ENSG00000072310	17	17713713	17740325	8	2	1164731	1.7699	0.038374	SREBF1
ENSG00000178467	3	49027319	49044587	4	1	1164731	1.7698	0.038384	P4HTM
ENSG00000263417	18	68297755	68317980	10	2	1164731	1.7697	0.038388	GTSCR1
ENSG00000123684	1	211916799	212004114	37	5	1164731	1.7697	0.03839	LPGAT1
ENSG00000181924	11	73583712	73588033	4	2	1164731	1.7697	0.03839	COA4
ENSG00000132471	17	73841780	73852588	2	1	1164731	1.7695	0.038403	WBP2
ENSG00000130413	11	8413418	8615836	93	6	1164731	1.7695	0.038409	STK33
ENSG00000115159	2	157291802	157470247	99	6	1164731	1.7691	0.038441	GPD2
ENSG00000204909	5	147700766	147719412	12	1	1164731	1.7691	0.038441	SPINK9
ENSG00000095564	10	93683526	93790082	56	4	1164731	1.7688	0.038461	BTAF1
ENSG00000177706	7	192969	300711	4	2	1164731	1.7686	0.038483	FAM20C
ENSG00000167601	19	41725108	41767671	2	1	1164731	1.768	0.03853	AXL
ENSG00000088367	20	34679426	34820721	17	2	1164731	1.7679	0.038543	EPB41L1
ENSG00000132424	6	99845927	99873207	22	3	1164731	1.7677	0.038553	PNISR
ENSG00000162129	11	72003469	72145692	15	3	1164731	1.7677	0.038559	CLPB
ENSG00000128335	22	36622256	36636000	19	4	1164731	1.7675	0.038572	APOL2
ENSG00000179348	3	128198270	128212028	4	2	1164731	1.7667	0.038635	GATA2
ENSG00000113296	5	79287134	79379110	71	7	1164731	1.7667	0.03864	THBS4
ENSG00000137959	1	79085607	79111830	11	2	1164731	1.7665	0.038655	IFI44L
ENSG00000064999	6	34857042	35059179	130	16	1164731	1.766	0.038698	ANKS1A
ENSG00000167272	12	121016567	121019201	5	2	1164731	1.766	0.038698	POP5
ENSG00000156232	15	83478380	83503611	12	4	1164731	1.7659	0.038706	WHAMM
ENSG00000215021	12	7074490	7079988	1	1	1164731	1.7658	0.038714	PHB2
ENSG00000224689	19	9800600	9811452	4	2	1164731	1.7654	0.038751	ZNF812
ENSG00000005102	17	41717756	41739322	4	1	1164731	1.7651	0.038775	MEOX1
ENSG00000105968	7	44866390	44887682	11	2	1164731	1.765	0.038779	H2AFV
ENSG00000253710	13	52586534	52603800	8	2	1164731	1.7646	0.038814	ALG11
ENSG00000179213	19	51749603	51772584	20	4	1164731	1.7644	0.038833	SIGLECL1
ENSG00000253797	13	52598827	52607736	7	2	1164731	1.764	0.038863	UTP14C
ENSG00000089009	12	112842994	112856642	2	1	1164731	1.7633	0.038926	RPL6
ENSG00000144061	2	110879888	110962643	37	1	1164731	1.7623	0.039008	NPHP1
ENSG00000172482	2	241807896	241819919	4	2	1164731	1.7618	0.03905	AGXT
ENSG00000128891	15	40820882	40857256	26	3	1164731	1.7607	0.039143	C15orf57
ENSG00000176723	16	31445569	31454346	2	1	1164731	1.7605	0.039163	ZNF843
ENSG00000136237	7	22157856	22396763	234	34	1164731	1.7602	0.039187	RAPGEF5
ENSG00000086504	16	417384	420527	2	1	1164731	1.7599	0.039209	MRPL28
ENSG00000090863	16	74485856	74641012	54	4	1164731	1.7596	0.039236	GLG1
ENSG00000107521	10	100175955	100206684	35	5	1164731	1.7589	0.0393	HPS1
ENSG00000198963	9	77112281	77308093	138	15	1164731	1.7582	0.039353	RORB
ENSG00000161533	17	73937588	73975515	14	4	1164731	1.7575	0.039415	ACOX1
ENSG00000222017	2	198557830	198639547	31	3	1164731	1.7573	0.039435	AC011997.1
ENSG00000152684	5	52083774	52099880	20	4	1164731	1.7572	0.039441	PELO
ENSG00000107201	9	32455300	32526322	54	9	1164731	1.7572	0.039444	DDX58
ENSG00000131351	19	17160539	17186435	15	3	1164731	1.7567	0.039486	HAUS8
ENSG00000132478	17	73780681	73821886	14	2	1164731	1.7558	0.03956	UNK
ENSG00000073169	22	50639408	50656045	3	1	1164731	1.7558	0.039562	SELO
ENSG00000164877	7	1468101	1499138	4	1	1164731	1.7557	0.039568	MICALL2
ENSG00000135482	12	56511943	56516278	1	1	1164731	1.7556	0.039574	ZC3H10
ENSG00000175792	3	127783621	127872757	29	3	1164731	1.7546	0.039667	RUVBL1
ENSG00000127993	7	92158087	92167319	4	1	1164731	1.7543	0.039691	RBM48
ENSG00000126464	19	50094900	50129696	6	1	1164731	1.7538	0.03973	PRR12
ENSG00000002330	11	64037302	64052176	4	2	1164731	1.7536	0.039753	BAD
ENSG00000173264	11	64037534	64056972	4	2	1164731	1.7536	0.039753	GPR137
ENSG00000177054	11	19138646	19197969	33	3	1164731	1.7535	0.039761	ZDHHC13
ENSG00000180251	2	103089762	103150431	107	9	1164731	1.7528	0.039821	SLC9A4
ENSG00000184909	1	178511950	178517579	1	1	1164731	1.7527	0.039824	C1ORF220
ENSG00000204365	10	29135337	29170827	32	3	1164731	1.7523	0.039859	C10orf126
ENSG00000152102	2	131805449	131851033	12	2	1164731	1.7522	0.039869	FAM168B
ENSG00000065135	1	110091233	110136975	18	4	1164731	1.7522	0.03987	GNAI3
ENSG00000126583	19	54382444	54410906	2	1	1164731	1.7521	0.03988	PRKCG
ENSG00000114302	3	48782030	48885279	17	2	1164731	1.7518	0.039902	PRKAR2A
ENSG00000163686	3	58223233	58281420	43	7	1164731	1.7517	0.039917	ABHD6
ENSG00000177302	17	18174742	18218321	14	3	1164731	1.751	0.039969	TOP3A
ENSG00000057149	18	61322431	61329197	1	1	1164731	1.7508	0.039989	SERPINB3
ENSG00000256861	12	122692326	122750970	2	1	1164731	1.7506	0.040003	RP11-512M8.5
ENSG00000103381	16	12756919	12897874	99	15	1164731	1.7504	0.040029	CPPED1
ENSG00000169926	15	31619058	31727868	52	9	1164731	1.7491	0.040134	KLF13
ENSG00000121753	1	32192718	32230494	6	1	1164731	1.7478	0.040249	BAI2
ENSG00000272741	3	195975101	196045093	12	2	1164731	1.7478	0.040253	RP11-447L10.1
ENSG00000140853	16	57023397	57117443	67	19	1164731	1.7476	0.040271	NLRC5
ENSG00000108061	10	112679301	112773425	41	4	1164731	1.7473	0.04029	SHOC2
ENSG00000076258	1	171283347	171311223	12	3	1164731	1.7464	0.040369	FMO4
ENSG00000028203	12	95611522	95696566	54	8	1164731	1.7461	0.040395	VEZT
ENSG00000213297	19	12242932	12267546	5	1	1164731	1.7452	0.040474	ZNF625-ZNF20
ENSG00000110925	12	51454990	51477447	9	2	1164731	1.7445	0.040538	CSRNP2
ENSG00000197980	3	156543270	156763918	145	16	1164731	1.7445	0.040539	LEKR1
ENSG00000139946	14	56584532	56768244	233	10	1164731	1.7441	0.040568	PELI2
ENSG00000165476	10	65281123	65384883	57	5	1164731	1.7436	0.040611	REEP3
ENSG00000163877	1	38000050	38019903	3	1	1164731	1.7421	0.040742	SNIP1
ENSG00000124574	6	43395104	43418168	12	3	1164731	1.7417	0.04078	ABCC10
ENSG00000118194	1	201328136	201346890	27	4	1164731	1.7412	0.040829	TNNT2
ENSG00000166503	15	83784320	83876770	33	2	1164731	1.7408	0.040859	HDGFRP3
ENSG00000128918	15	58245622	58790065	525	66	1164731	1.7403	0.040902	ALDH1A2
ENSG00000099377	16	30996519	31000473	1	1	1164731	1.7386	0.041056	HSD3B7
ENSG00000112640	6	42952237	42980080	9	2	1164731	1.7374	0.041157	PPP2R5D
ENSG00000144644	3	30767692	30936257	206	21	1164731	1.7366	0.041227	GADL1
ENSG00000175155	17	57409050	57479090	34	6	1164731	1.7363	0.041252	YPEL2
ENSG00000132423	6	99817276	99842080	12	4	1164731	1.7363	0.041254	COQ3
ENSG00000106948	9	117096436	117156685	42	7	1164731	1.7361	0.041271	AKNA
ENSG00000181786	19	8807751	8809172	3	1	1164731	1.7356	0.041318	ACTL9
ENSG00000178252	3	49044495	49053386	1	1	1164731	1.7348	0.041392	WDR6
ENSG00000141316	17	31297394	31324895	24	7	1164731	1.7347	0.041396	SPACA3
ENSG00000160551	17	27717482	27878922	55	6	1164731	1.7346	0.041407	TAOK1
ENSG00000179134	19	39833036	39876350	6	1	1164731	1.7341	0.041454	SAMD4B
ENSG00000014641	2	63815743	63834331	14	1	1164731	1.7338	0.041473	MDH1
ENSG00000152583	4	88394487	88452213	55	6	1164731	1.7337	0.041486	SPARCL1
ENSG00000205758	21	34961647	35016232	9	3	1164731	1.7332	0.041534	CRYZL1
ENSG00000164900	7	150845676	150871832	10	2	1164731	1.7331	0.041535	GBX1
ENSG00000257591	19	12251032	12267546	4	1	1164731	1.7331	0.041536	ZNF625
ENSG00000130402	19	39138289	39222223	45	6	1164731	1.733	0.041551	ACTN4
ENSG00000175946	8	124657767	124665190	26	5	1164731	1.733	0.041552	KLHL38
ENSG00000161647	17	41878167	41910538	4	1	1164731	1.7324	0.041598	MPP3
ENSG00000128159	22	50656118	50683421	11	3	1164731	1.7323	0.041611	TUBGCP6
ENSG00000164199	5	89825161	90460038	479	41	1164731	1.7322	0.041616	GPR98
ENSG00000138134	10	90639491	90734910	63	8	1164731	1.732	0.041638	STAMBPL1
ENSG00000198739	10	68685764	68859588	96	15	1164731	1.732	0.041639	LRRTM3
ENSG00000133943	14	91526677	91691976	32	9	1164731	1.7319	0.041644	C14orf159
ENSG00000264058	17	38785049	38821393	21	3	1164731	1.7312	0.041706	KRT222
ENSG00000161572	17	34261522	34270703	3	1	1164731	1.7312	0.04171	LYZL6
ENSG00000144749	3	66429221	66551687	71	9	1164731	1.7308	0.041742	LRIG1
ENSG00000107338	9	37919131	38069210	101	7	1164731	1.7306	0.04176	SHB
ENSG00000182870	12	132680924	132905935	46	5	1164731	1.7305	0.041773	GALNT9
ENSG00000131100	22	18074902	18111584	40	3	1164731	1.7293	0.041878	ATP6V1E1
ENSG00000086991	11	89057524	89322779	111	14	1164731	1.7291	0.041899	NOX4
ENSG00000172053	3	49133365	49142553	3	1	1164731	1.7278	0.042014	QARS
ENSG00000112232	6	62389865	62996132	435	23	1164731	1.7271	0.042079	KHDRBS2
ENSG00000128886	15	44064798	44069741	4	1	1164731	1.7269	0.042092	ELL3
ENSG00000095951	6	12008995	12165232	149	21	1164731	1.7269	0.042093	HIVEP1
ENSG00000257545	12	106889736	107168696	185	17	1164731	1.7268	0.0421	RP11-144F15.1
ENSG00000164346	5	74062817	74072737	2	1	1164731	1.7268	0.042106	NSA2
ENSG00000023902	1	150121373	150136916	4	1	1164731	1.7263	0.042147	PLEKHO1
ENSG00000109743	4	15704573	15739936	36	6	1164731	1.7262	0.042158	BST1
ENSG00000206579	8	56014949	56454613	352	32	1164731	1.7258	0.042191	XKR4
ENSG00000197013	19	21679484	21739072	32	3	1164731	1.7255	0.042215	ZNF429
ENSG00000181939	11	55321783	55322895	6	3	1164731	1.7254	0.042227	OR4C15
ENSG00000166562	18	56806709	56826068	26	4	1164731	1.7245	0.042311	SEC11C
ENSG00000153822	17	68049570	68131749	59	5	1164731	1.7234	0.042412	KCNJ16
ENSG00000138303	10	73856278	73976892	17	2	1164731	1.7228	0.042463	ASCC1
ENSG00000175768	9	37582643	37592639	8	2	1164731	1.7225	0.042487	TOMM5
ENSG00000113732	5	172410760	172462448	20	5	1164731	1.7224	0.042496	ATP6V0E1
ENSG00000123552	6	99880190	99969604	57	8	1164731	1.7221	0.042524	USP45
ENSG00000177669	8	29989340	30002202	4	1	1164731	1.7221	0.042524	MBOAT4
ENSG00000196326	10	5196335	5244449	46	6	1164731	1.7215	0.04258	AKR1CL1
ENSG00000143006	1	53925072	53933161	3	1	1164731	1.7209	0.042638	DMRTB1
ENSG00000053371	1	19630459	19638640	4	2	1164731	1.7208	0.042642	AKR7A2
ENSG00000118849	3	158414681	158450485	33	5	1164731	1.7204	0.04268	RARRES1
ENSG00000146281	6	89855769	89875284	15	2	1164731	1.7197	0.042742	PM20D2
ENSG00000143365	1	151778547	151804348	22	6	1164731	1.7197	0.042744	RORC
ENSG00000186191	20	31667450	31699557	33	5	1164731	1.7194	0.042768	BPIFB4
ENSG00000072736	16	68118654	68263162	32	2	1164731	1.7186	0.042846	NFATC3
ENSG00000150051	10	27961804	28034989	11	4	1164731	1.7179	0.042911	MKX
ENSG00000198836	3	193310933	193415612	52	3	1164731	1.7171	0.042977	OPA1
ENSG00000102710	13	37583449	37633850	21	2	1164731	1.7168	0.043012	SUPT20H
ENSG00000181830	11	45825623	45834566	6	3	1164731	1.7164	0.043047	SLC35C1
ENSG00000171320	8	27629466	27670157	44	5	1164731	1.7163	0.04305	ESCO2
ENSG00000119946	10	101088856	101154087	56	9	1164731	1.7162	0.04306	CNNM1
ENSG00000173821	17	78234665	78372586	24	7	1164731	1.7158	0.043095	RNF213
ENSG00000100941	14	39644387	39652422	10	3	1164731	1.7158	0.043101	PNN
ENSG00000054938	11	74407474	74442430	13	4	1164731	1.7155	0.04313	CHRDL2
ENSG00000137976	1	84864215	84880701	20	3	1164731	1.715	0.043172	DNASE2B
ENSG00000129187	4	183811213	183839089	28	6	1164731	1.7147	0.043201	DCTD
ENSG00000087111	17	26880401	26898890	3	1	1164731	1.7142	0.04325	PIGS
ENSG00000133863	8	30689060	30748122	39	4	1164731	1.7138	0.043282	TEX15
ENSG00000115604	2	102927989	103015218	104	11	1164731	1.7138	0.043286	IL18R1
ENSG00000068097	17	58120555	58156292	11	1	1164731	1.7131	0.043343	HEATR6
ENSG00000185758	4	184242917	184243579	2	1	1164731	1.7129	0.043369	CLDN24
ENSG00000126698	1	28525967	28559536	12	2	1164731	1.7122	0.043426	DNAJC8
ENSG00000096070	6	36164521	36200567	15	3	1164731	1.7122	0.04343	BRPF3
ENSG00000174804	11	86656721	86666433	3	1	1164731	1.7122	0.043433	FZD4
ENSG00000115266	19	1446300	1473243	6	1	1164731	1.7112	0.043518	APC2
ENSG00000118418	6	79910962	79944406	18	3	1164731	1.7112	0.043519	HMGN3
ENSG00000243156	22	18270415	18507325	167	24	1164731	1.7101	0.043622	MICAL3
ENSG00000237388	11	48510269	48511332	1	1	1164731	1.7095	0.043682	OR4A47
ENSG00000178233	6	44238203	44275243	19	2	1164731	1.7089	0.043738	TMEM151B
ENSG00000197045	14	54941202	54955914	3	1	1164731	1.7086	0.043759	GMFB
ENSG00000124067	16	67977377	68003504	4	1	1164731	1.7084	0.043779	SLC12A4
ENSG00000133818	11	14299472	14386052	21	6	1164731	1.7073	0.043881	RRAS2
ENSG00000136732	2	127413509	127454246	10	2	1164731	1.707	0.043913	GYPC
ENSG00000133104	13	36875775	36944317	34	3	1164731	1.7068	0.043932	SPG20
ENSG00000182858	22	50293877	50312106	10	2	1164731	1.7065	0.043955	ALG12
ENSG00000100764	14	90722839	90738968	6	1	1164731	1.7055	0.044055	PSMC1
ENSG00000121680	11	45931220	45940363	7	2	1164731	1.7054	0.044058	PEX16
ENSG00000144619	3	2140497	3099645	884	145	1164731	1.7052	0.044083	CNTN4
ENSG00000113460	5	34915481	34926101	5	2	1164731	1.7051	0.044092	BRIX1
ENSG00000162723	1	159921282	159924044	5	1	1164731	1.7047	0.044126	SLAMF9
ENSG00000169018	15	68570141	68588203	2	1	1164731	1.7045	0.044146	FEM1B
ENSG00000138363	2	216176540	216214487	35	5	1164731	1.7039	0.044201	ATIC
ENSG00000182533	3	8775486	8883492	106	19	1164731	1.7034	0.044246	CAV3
ENSG00000106331	7	127250346	127255982	4	1	1164731	1.7034	0.044248	PAX4
ENSG00000150261	11	56113421	56114507	3	1	1164731	1.7033	0.044261	OR8K1
ENSG00000183454	16	9852376	10276611	592	32	1164731	1.703	0.04428	GRIN2A
ENSG00000197635	2	162848751	162931052	41	5	1164731	1.7028	0.044301	DPP4
ENSG00000146221	6	44246480	44265458	13	1	1164731	1.7015	0.04442	TCTE1
ENSG00000185519	1	16384264	16400127	6	2	1164731	1.7008	0.044488	FAM131C
ENSG00000198673	12	62102040	62672931	520	55	1164731	1.7007	0.044495	FAM19A2
ENSG00000168658	2	98703579	98929762	136	16	1164731	1.7007	0.044496	VWA3B
ENSG00000156858	16	30662038	30667761	1	1	1164731	1.7007	0.044504	PRR14
ENSG00000130164	19	11200038	11244492	22	5	1164731	1.7002	0.044546	LDLR
ENSG00000165474	13	20761609	20767037	1	1	1164731	1.6996	0.044603	GJB2
ENSG00000185418	15	102193801	102264807	25	3	1164731	1.6995	0.044612	TARSL2
ENSG00000167261	16	68021297	68034489	2	1	1164731	1.6995	0.044615	DPEP2
ENSG00000083067	9	73143979	74061820	828	62	1164731	1.699	0.044663	TRPM3
ENSG00000196954	11	104813593	104840163	8	2	1164731	1.699	0.044664	CASP4
ENSG00000143578	1	153940010	153946839	2	1	1164731	1.6987	0.044688	CREB3L4
ENSG00000152332	1	162467041	162499419	20	2	1164731	1.6987	0.044688	UHMK1
ENSG00000146904	7	143087382	143105985	4	2	1164731	1.6986	0.0447	EPHA1
ENSG00000136631	1	150039369	150117505	14	1	1164731	1.6984	0.044713	VPS45
ENSG00000014919	10	101471601	101491857	5	2	1164731	1.6979	0.044766	COX15
ENSG00000198624	5	150560613	150603706	26	9	1164731	1.6977	0.044784	CCDC69
ENSG00000182749	1	26187701	26197744	2	1	1164731	1.6975	0.044801	PAQR7
ENSG00000145879	5	147691982	147695485	2	1	1164731	1.6974	0.044813	SPINK7
ENSG00000170516	4	46736844	46911252	100	10	1164731	1.6974	0.044814	COX7B2
ENSG00000205085	7	128312342	128326929	13	2	1164731	1.6972	0.04483	FAM71F2
ENSG00000077684	4	129730779	129796379	18	3	1164731	1.6968	0.044867	JADE1
ENSG00000162373	1	49193195	49242641	37	6	1164731	1.6966	0.044884	BEND5
ENSG00000152413	5	78668459	78810040	57	5	1164731	1.6958	0.044963	HOMER1
ENSG00000172774	11	57982217	57983195	4	1	1164731	1.6956	0.044981	OR1S1
ENSG00000162877	1	205797150	205819260	18	6	1164731	1.6953	0.045009	PM20D1
ENSG00000064703	1	112297867	112310638	6	2	1164731	1.6952	0.045021	DDX20
ENSG00000188596	12	96883349	97269333	325	21	1164731	1.6951	0.045026	C12orf55
ENSG00000118620	19	21203426	21242856	11	2	1164731	1.6949	0.045048	ZNF430
ENSG00000143537	1	155023042	155035252	10	4	1164731	1.6946	0.045073	ADAM15
ENSG00000141401	18	11981024	12030876	55	10	1164731	1.6945	0.04509	IMPA2
ENSG00000116990	1	40361098	40367928	3	2	1164731	1.6933	0.045204	MYCL
ENSG00000197111	12	53835525	53874946	8	2	1164731	1.6932	0.045205	PCBP2
ENSG00000115977	2	69688532	69901481	88	8	1164731	1.693	0.04523	AAK1
ENSG00000092140	14	31028329	31089269	10	2	1164731	1.6929	0.045238	G2E3
ENSG00000136720	2	128994290	129076151	69	12	1164731	1.6929	0.045242	HS6ST1
ENSG00000071575	2	12857015	12882860	26	5	1164731	1.6925	0.045277	TRIB2
ENSG00000143013	1	87794151	87814606	10	1	1164731	1.6924	0.045285	LMO4
ENSG00000166965	15	91498100	91506349	6	2	1164731	1.6922	0.045303	RCCD1
ENSG00000039537	5	41142336	41261540	91	12	1164731	1.6919	0.045331	C6
ENSG00000166862	22	36959968	37099603	96	15	1164731	1.6896	0.045552	CACNG2
ENSG00000168404	16	74705753	74734858	12	3	1164731	1.6895	0.045561	MLKL
ENSG00000115762	2	131862420	132111282	31	3	1164731	1.6891	0.0456	PLEKHB2
ENSG00000089177	20	16252749	16554078	379	30	1164731	1.689	0.045614	KIF16B
ENSG00000099917	22	20850200	20941919	59	6	1164731	1.6888	0.045632	MED15
ENSG00000142330	2	241526133	241557122	15	3	1164731	1.6881	0.045698	CAPN10
ENSG00000145819	5	142149949	142608576	288	32	1164731	1.6879	0.045718	ARHGAP26
ENSG00000153774	16	75327596	75467383	87	6	1164731	1.6877	0.045734	CFDP1
ENSG00000146085	6	49398073	49430904	22	3	1164731	1.6874	0.045762	MUT
ENSG00000151468	10	12938627	13141652	286	45	1164731	1.687	0.045803	CCDC3
ENSG00000162782	1	179560748	179660407	67	7	1164731	1.6869	0.045816	TDRD5
ENSG00000178084	3	183770835	183778459	1	1	1164731	1.6853	0.045965	HTR3C
ENSG00000134077	3	9404526	9428475	19	3	1164731	1.6847	0.046026	THUMPD3
ENSG00000091656	8	77593454	77779521	78	7	1164731	1.6829	0.046198	ZFHX4
ENSG00000134480	5	86687311	86708836	2	1	1164731	1.6827	0.046218	CCNH
ENSG00000130254	19	5587010	5624057	8	4	1164731	1.6827	0.046221	SAFB2
ENSG00000164300	5	79407050	79551898	6	3	1164731	1.6826	0.04623	SERINC5
ENSG00000187240	11	102980160	103350591	460	23	1164731	1.6825	0.046231	DYNC2H1
ENSG00000169231	1	155165379	155178842	2	1	1164731	1.6825	0.046238	THBS3
ENSG00000119707	14	73525144	73588122	27	7	1164731	1.6821	0.046275	RBM25
ENSG00000187094	3	42299317	42307699	8	2	1164731	1.6817	0.046312	CCK
ENSG00000205544	17	7306294	7307456	1	1	1164731	1.6817	0.046314	TMEM256
ENSG00000116489	1	113161795	113214241	13	3	1164731	1.6816	0.04632	CAPZA1
ENSG00000109424	4	141480588	141489959	8	2	1164731	1.6805	0.046428	UCP1
ENSG00000182261	11	7980971	7986973	6	2	1164731	1.6803	0.046451	NLRP10
ENSG00000174899	3	157261035	157395538	115	11	1164731	1.6801	0.046466	C3orf55
ENSG00000109787	4	38665817	38702663	30	7	1164731	1.6799	0.046493	KLF3
ENSG00000187066	11	64852451	64856847	1	1	1164731	1.6798	0.046501	TMEM262
ENSG00000116117	2	205410516	206484886	605	60	1164731	1.6797	0.046505	PARD3B
ENSG00000198018	10	101419263	101465997	27	3	1164731	1.6792	0.046561	ENTPD7
ENSG00000089091	20	18364011	18447925	69	9	1164731	1.6784	0.046632	DZANK1
ENSG00000178149	3	49052921	49059726	2	1	1164731	1.6782	0.046659	DALRD3
ENSG00000169598	1	3773845	3801993	3	2	1164731	1.678	0.046675	DFFB
ENSG00000059588	1	234527059	234614849	69	17	1164731	1.678	0.046676	TARBP1
ENSG00000236882	5	95187936	95195837	7	3	1164731	1.6779	0.046687	C5orf27
ENSG00000205549	9	16203933	16276311	111	23	1164731	1.6776	0.046711	C9orf92
ENSG00000161558	19	48835613	48867494	17	3	1164731	1.6774	0.046737	TMEM143
ENSG00000139915	14	47308826	48144157	787	44	1164731	1.6771	0.046757	MDGA2
ENSG00000168005	11	63580860	63595190	9	1	1164731	1.6767	0.046796	C11orf84
ENSG00000118257	2	206546714	206662857	45	9	1164731	1.6761	0.046864	NRP2
ENSG00000183291	1	87328132	87380107	26	1	1164731	1.6759	0.046881	2023-09-15
ENSG00000160352	19	21264965	21308073	13	2	1164731	1.6754	0.046925	ZNF714
ENSG00000113070	5	139712428	139726216	10	3	1164731	1.675	0.046968	HBEGF
ENSG00000157087	3	10365707	10749716	366	54	1164731	1.6744	0.047022	ATP2B2
ENSG00000189306	22	42905974	42915808	2	1	1164731	1.6744	0.047028	RRP7A
ENSG00000107186	9	13105703	13279589	80	6	1164731	1.6742	0.047047	MPDZ
ENSG00000107625	10	70661034	70706603	18	4	1164731	1.6734	0.047123	DDX50
ENSG00000158497	5	143191726	143200284	7	3	1164731	1.6733	0.047136	HMHB1
ENSG00000197497	19	53662466	53696639	23	4	1164731	1.6732	0.047139	ZNF665
ENSG00000182333	10	90424198	90438571	16	3	1164731	1.6728	0.047188	LIPF
ENSG00000182993	12	14956506	15059520	75	4	1164731	1.6727	0.047197	C12orf60
ENSG00000132313	2	86426478	86440917	14	2	1164731	1.6721	0.047249	MRPL35
ENSG00000187185	16	57832098	57850850	1	1	1164731	1.6718	0.047281	CTD-2600O9.1
ENSG00000177084	12	133200348	133263951	53	4	1164731	1.6709	0.047369	POLE
ENSG00000150394	16	61681146	62070939	174	24	1164731	1.6709	0.047372	CDH8
ENSG00000115884	2	20400558	20425194	17	2	1164731	1.6706	0.047398	SDC1
ENSG00000125945	1	23685941	23695935	12	3	1164731	1.6705	0.047412	ZNF436
ENSG00000137992	1	100652475	100715390	33	2	1164731	1.6704	0.047417	DBT
ENSG00000128915	15	60711808	60771359	22	3	1164731	1.6701	0.04745	NARG2
ENSG00000162836	1	147101453	147142618	32	4	1164731	1.6698	0.047481	ACP6
ENSG00000196091	12	101962131	102079796	120	15	1164731	1.6694	0.047523	MYBPC1
ENSG00000124422	17	20902910	20947073	49	5	1164731	1.6692	0.04754	USP22
ENSG00000163126	2	97490263	97523671	8	1	1164731	1.6691	0.047553	ANKRD23
ENSG00000229453	3	48348336	48369831	10	1	1164731	1.6689	0.047569	SPINK8
ENSG00000173011	4	7043626	7059679	8	2	1164731	1.6678	0.047677	TADA2B
ENSG00000080644	15	78885394	78913637	20	3	1164731	1.6678	0.047678	CHRNA3
ENSG00000114631	3	127348024	127391652	6	2	1164731	1.6672	0.047739	PODXL2
ENSG00000135502	12	58013310	58019934	3	1	1164731	1.6668	0.04778	SLC26A10
ENSG00000186075	17	38024417	38034149	7	1	1164731	1.6649	0.04797	ZPBP2
ENSG00000204410	6	31707725	31732622	12	3	1164731	1.6644	0.04802	MSH5
ENSG00000255152	6	31707797	31732628	12	3	1164731	1.6644	0.04802	MSH5-SAPCD1
ENSG00000136231	7	23349828	23510086	46	11	1164731	1.6643	0.048022	IGF2BP3
ENSG00000104327	8	91070836	91107703	19	1	1164731	1.6639	0.048063	CALB1
ENSG00000079841	6	72596406	73112845	341	23	1164731	1.6634	0.048114	RIMS1
ENSG00000214711	2	31395924	31456724	57	9	1164731	1.6629	0.048162	CAPN14
ENSG00000196268	19	21579921	21610375	20	3	1164731	1.6628	0.048174	ZNF493
ENSG00000130770	1	28562620	28573417	10	2	1164731	1.6628	0.048177	ATPIF1
ENSG00000132254	11	6496910	6502666	3	1	1164731	1.6623	0.048226	ARFIP2
ENSG00000105467	19	48867652	48879633	3	1	1164731	1.6622	0.048236	SYNGR4
ENSG00000142233	19	49164664	49176338	3	2	1164731	1.662	0.048256	NTN5
ENSG00000197299	15	91260558	91358859	37	5	1164731	1.662	0.048261	BLM
ENSG00000141979	19	16589878	16739015	50	7	1164731	1.6618	0.048272	CTD-3222D19.2
ENSG00000101306	20	30407111	30422492	11	2	1164731	1.6611	0.048348	MYLK2
ENSG00000185215	14	103589779	103603776	3	1	1164731	1.661	0.048361	TNFAIP2
ENSG00000196172	19	23921997	23941693	3	1	1164731	1.6606	0.048399	ZNF681
ENSG00000179057	11	18725852	18747777	27	4	1164731	1.6601	0.048451	IGSF22
ENSG00000198042	8	33342268	33358778	12	1	1164731	1.66	0.048452	MAK16
ENSG00000213465	11	64781585	64789656	3	1	1164731	1.6592	0.04854	ARL2
ENSG00000139163	12	22778009	22843599	32	2	1164731	1.6589	0.048568	ETNK1
ENSG00000213337	2	97502348	97523832	6	1	1164731	1.6586	0.048597	ANKRD39
ENSG00000064666	19	1026298	1039068	3	1	1164731	1.6582	0.048641	CNN2
ENSG00000119938	10	93388199	93392811	2	1	1164731	1.658	0.048659	PPP1R3C
ENSG00000141096	16	68009566	68014732	1	1	1164731	1.6577	0.048686	DPEP3
ENSG00000076003	2	136597196	136633996	4	1	1164731	1.6574	0.048722	MCM6
ENSG00000161958	17	7341592	7348256	2	1	1164731	1.6573	0.048727	FGF11
ENSG00000166822	16	75476952	75499395	12	2	1164731	1.6571	0.048747	TMEM170A
ENSG00000075131	15	66628544	66679084	13	4	1164731	1.6571	0.048753	TIPIN
ENSG00000163866	1	35178338	35325417	13	6	1164731	1.6565	0.048805	SMIM12
ENSG00000160951	19	14583278	14586174	1	1	1164731	1.6565	0.04881	PTGER1
ENSG00000172116	2	87042462	87089047	10	3	1164731	1.6562	0.048837	CD8B
ENSG00000205821	17	2310279	2318731	4	1	1164731	1.6561	0.048846	AC006435.1
ENSG00000127780	17	3336164	3337135	1	1	1164731	1.6561	0.048853	OR1E2
ENSG00000113712	5	148871760	148931007	26	4	1164731	1.6559	0.048866	CSNK1A1
ENSG00000186231	6	97372605	97588630	209	19	1164731	1.6558	0.048881	KLHL32
ENSG00000113273	5	78073032	78281910	185	20	1164731	1.6556	0.048902	ARSB
ENSG00000150593	10	112631565	112659764	9	2	1164731	1.6551	0.04895	PDCD4
ENSG00000129562	14	23033805	23058175	52	5	1164731	1.6547	0.048996	DAD1
ENSG00000140505	15	75041185	75048543	3	1	1164731	1.6546	0.048999	CYP1A2
ENSG00000105426	19	5158506	5340814	61	21	1164731	1.6545	0.049012	PTPRS
ENSG00000213123	3	196018090	196045170	4	1	1164731	1.6544	0.049027	TCTEX1D2
ENSG00000174607	4	115519611	115599380	8	1	1164731	1.6541	0.049055	UGT8
ENSG00000118873	1	220321635	220445796	38	5	1164731	1.6539	0.049079	RAB3GAP2
ENSG00000105379	19	51848423	51869672	14	3	1164731	1.6537	0.049094	ETFB
ENSG00000182944	22	29663998	29696515	11	4	1164731	1.6535	0.049112	EWSR1
ENSG00000108861	17	41843489	41856356	1	1	1164731	1.6531	0.049151	DUSP3
ENSG00000085760	2	55463731	55496483	11	3	1164731	1.6531	0.049159	MTIF2
ENSG00000112297	6	106959730	107018326	98	12	1164731	1.6529	0.049171	AIM1
ENSG00000141905	19	3359561	3469215	15	4	1164731	1.6529	0.04918	NFIC
ENSG00000232748	16	31072813	31073451	1	1	1164731	1.6528	0.049185	ZNF668
ENSG00000176406	8	104512976	105268322	141	17	1164731	1.6526	0.049208	RIMS2
ENSG00000177479	3	48956254	49023815	15	2	1164731	1.6525	0.049218	ARIH2
ENSG00000166035	15	58702768	58861151	134	25	1164731	1.6523	0.049232	LIPC
ENSG00000100473	14	31343720	31364271	6	2	1164731	1.6521	0.049253	COCH
ENSG00000151240	10	320130	735683	127	16	1164731	1.6512	0.04935	DIP2C
ENSG00000154342	1	228194752	228248961	19	3	1164731	1.6511	0.049361	WNT3A
ENSG00000205363	15	74032141	74045088	2	1	1164731	1.6509	0.049377	C15orf59
ENSG00000222009	1	45274154	45281257	5	1	1164731	1.6509	0.049378	BTBD19
ENSG00000170500	2	100889753	100939195	44	4	1164731	1.6489	0.049581	LONRF2
ENSG00000089053	12	121746048	121837699	14	4	1164731	1.6488	0.049589	ANAPC5
ENSG00000139719	12	122714111	122751068	1	1	1164731	1.6489	0.049589	VPS33A
ENSG00000122971	12	121163538	121177811	9	2	1164731	1.6488	0.04959	ACADS
ENSG00000159459	15	43235095	43398311	37	3	1164731	1.6486	0.049619	UBR1
ENSG00000164611	5	159848829	159855748	4	2	1164731	1.6479	0.049687	PTTG1
ENSG00000132589	17	27206353	27224697	6	1	1164731	1.6472	0.049758	FLOT2
ENSG00000171227	2	120187477	120196096	6	1	1164731	1.6467	0.049815	TMEM37
ENSG00000106554	7	132469629	132766848	178	11	1164731	1.6463	0.049855	CHCHD3
ENSG00000169688	16	56685811	56687116	2	1	1164731	1.6462	0.049861	MT1B
ENSG00000140682	16	31482906	31489281	3	1	1164731	1.6455	0.049933	TGFB1I1
ENSG00000044090	6	43005355	43021683	3	1	1164731	1.6451	0.049977	CUL7
ENSG00000135439	12	58118980	58135940	4	2	1164731	1.6449	0.049995	AGAP2
ENSG00000129245	17	7494548	7518189	6	2	1164731	1.6444	0.050043	FXR2
ENSG00000163618	3	62384022	62861054	450	46	1164731	1.644	0.050085	CADPS
ENSG00000239713	22	39436924	39483748	13	3	1164731	1.6438	0.050107	APOBEC3G
ENSG00000100445	14	24908972	24912111	9	1	1164731	1.6438	0.050108	SDR39U1
ENSG00000153936	1	87380331	87602334	109	3	1164731	1.6438	0.050113	HS2ST1
ENSG00000170893	3	129693148	129696781	6	3	1164731	1.6435	0.05014	TRH
ENSG00000169139	8	48920960	48977268	4	1	1164731	1.6433	0.050157	UBE2V2
ENSG00000234545	7	92190107	92219708	9	1	1164731	1.6424	0.05025	FAM133B
ENSG00000114942	2	207024309	207027652	1	1	1164731	1.6424	0.050258	EEF1B2
ENSG00000179630	13	44453420	44468068	15	2	1164731	1.6418	0.050312	LACC1
ENSG00000154451	1	89724633	89738544	8	1	1164731	1.6416	0.050335	GBP5
ENSG00000064989	2	188207856	188313187	40	4	1164731	1.6416	0.050335	CALCRL
ENSG00000146648	7	55086714	55324313	203	41	1164731	1.6416	0.050338	EGFR
ENSG00000121864	3	179040779	179053323	3	1	1164731	1.6414	0.050361	ZNF639
ENSG00000171014	11	123810250	123811344	1	1	1164731	1.6411	0.050392	OR4D5
ENSG00000141577	17	79163393	79196799	4	1	1164731	1.6409	0.050413	AZI1
ENSG00000100365	22	37257030	37274057	16	3	1164731	1.6408	0.050415	NCF4
ENSG00000103044	16	69139467	69152622	3	2	1164731	1.6408	0.050418	HAS3
ENSG00000244476	6	11102722	11111965	9	3	1164731	1.6408	0.05042	ERVFRD-1
ENSG00000074800	1	8921061	8939308	14	2	1164731	1.6402	0.050477	ENO1
ENSG00000124299	19	33877856	34012700	116	15	1164731	1.6399	0.05051	PEPD
ENSG00000120645	12	175931	287626	56	13	1164731	1.6397	0.050535	IQSEC3
ENSG00000112139	6	37600284	37667082	108	18	1164731	1.6396	0.050549	MDGA1
ENSG00000005189	16	20817751	20860987	15	3	1164731	1.6394	0.050567	AC004381.6
ENSG00000197748	10	105889646	105992120	58	6	1164731	1.639	0.050611	WDR96
ENSG00000134389	1	196946667	196978804	15	3	1164731	1.6385	0.050658	CFHR5
ENSG00000129696	8	33330904	33371119	22	1	1164731	1.6385	0.050663	TTI2
ENSG00000181610	17	55916842	55927417	2	1	1164731	1.638	0.050711	MRPS23
ENSG00000140688	16	31500792	31520630	6	2	1164731	1.6378	0.050727	C16orf58
ENSG00000076554	8	80870571	81143467	105	5	1164731	1.6377	0.050739	TPD52
ENSG00000143147	1	168053997	168106821	29	4	1164731	1.6373	0.050782	GPR161
ENSG00000266086	17	56066399	56082614	9	2	1164731	1.6369	0.050828	RP11-159D12.5
ENSG00000104154	15	45771809	45815005	7	2	1164731	1.636	0.050915	SLC30A4
ENSG00000132664	20	18447771	18465287	9	2	1164731	1.6356	0.050964	POLR3F
ENSG00000132704	1	157715523	157746922	17	3	1164731	1.6346	0.051068	FCRL2
ENSG00000205327	12	55886147	55887100	2	1	1164731	1.6344	0.051091	OR6C68
ENSG00000180998	14	53019866	53104431	35	6	1164731	1.6342	0.051111	GPR137C
ENSG00000150681	1	192127587	192154945	10	2	1164731	1.6336	0.051168	RGS18
ENSG00000142168	21	33031935	33041244	3	1	1164731	1.6328	0.051257	SOD1
ENSG00000155868	5	156564423	156586030	23	3	1164731	1.6326	0.051279	MED7
ENSG00000122545	7	35840542	35944917	46	3	1164731	1.6325	0.051286	2023-09-07
ENSG00000221949	12	62995531	62997214	1	1	1164731	1.6324	0.051296	C12orf61
ENSG00000150967	12	123405498	123466196	3	1	1164731	1.6322	0.051316	ABCB9
ENSG00000141084	16	67757005	67840555	2	1	1164731	1.6321	0.051332	RANBP10
ENSG00000125630	2	113299492	113334635	17	3	1164731	1.632	0.051342	POLR1B
ENSG00000255292	11	111957627	112064528	25	4	1164731	1.6316	0.05138	SDHD
ENSG00000177752	4	44624086	44680573	48	3	1164731	1.6308	0.051462	YIPF7
ENSG00000056050	4	170650616	170679104	14	2	1164731	1.6304	0.051513	C4orf27
ENSG00000131943	19	30191721	30206364	10	3	1164731	1.6302	0.051528	C19orf12
ENSG00000119661	14	74111578	74170435	31	6	1164731	1.6298	0.051575	DNAL1
ENSG00000066654	16	20744986	20753406	6	1	1164731	1.6291	0.051641	THUMPD1
ENSG00000255800	9	107360650	107361788	6	2	1164731	1.6284	0.051718	OR13C5
ENSG00000159648	16	58010339	58022020	3	1	1164731	1.6273	0.051842	TEPP
ENSG00000182359	11	105921825	105948492	19	4	1164731	1.6271	0.05186	KBTBD3
ENSG00000122870	10	60272900	60591195	170	14	1164731	1.627	0.051867	BICC1
ENSG00000159399	2	75061108	75120486	54	9	1164731	1.6267	0.051899	HK2
ENSG00000130561	2	234216462	234255701	27	5	1164731	1.6266	0.051907	SAG
ENSG00000100605	14	93403259	93582665	101	15	1164731	1.626	0.051972	ITPK1
ENSG00000168081	8	28174503	28200872	29	4	1164731	1.6259	0.051982	PNOC
ENSG00000083812	19	58978423	58984945	1	1	1164731	1.6259	0.051989	ZNF324
ENSG00000108349	17	38296571	38328436	1	1	1164731	1.6257	0.052004	CASC3
ENSG00000158747	1	19967048	19984945	6	3	1164731	1.6253	0.052054	NBL1
ENSG00000105676	19	19144384	19170563	8	1	1164731	1.6244	0.052146	ARMC6
ENSG00000141738	17	37894180	37903544	1	1	1164731	1.6243	0.052158	GRB7
ENSG00000168546	8	21547915	21669869	6	2	1164731	1.624	0.052193	GFRA2
ENSG00000171121	3	178957530	178984790	29	6	1164731	1.6237	0.052222	KCNMB3
ENSG00000072571	5	162887209	162918947	29	4	1164731	1.623	0.052299	HMMR
ENSG00000173157	12	43747669	43945724	129	12	1164731	1.623	0.0523	ADAMTS20
ENSG00000163291	4	79808281	79860592	16	2	1164731	1.6223	0.052372	PAQR3
ENSG00000099998	22	24615622	24641110	4	2	1164731	1.6219	0.052417	GGT5
ENSG00000156687	8	35092975	35654068	308	19	1164731	1.6217	0.052435	UNC5D
ENSG00000084754	2	26413504	26467594	31	2	1164731	1.6215	0.052456	HADHA
ENSG00000166797	15	64364758	64386217	2	1	1164731	1.6214	0.052465	FAM96A
ENSG00000170374	12	53720362	53739099	5	2	1164731	1.6213	0.052479	SP7
ENSG00000011451	19	15532319	15560762	5	1	1164731	1.6206	0.052549	WIZ
ENSG00000233280	3	97540884	97594132	29	4	1164731	1.6191	0.052708	CRYBG3
ENSG00000138442	2	203739505	203879521	19	4	1164731	1.6191	0.052709	WDR12
ENSG00000151773	13	44398045	44453827	50	5	1164731	1.6191	0.052711	CCDC122
ENSG00000272781	14	47311134	48143999	785	43	1164731	1.6184	0.052791	MDGA2
ENSG00000164902	5	125935960	125962944	10	1	1164731	1.6181	0.052818	PHAX
ENSG00000092199	14	21677295	21737653	30	3	1164731	1.6179	0.052839	HNRNPC
ENSG00000132563	5	137774706	137782658	1	1	1164731	1.6178	0.052853	REEP2
ENSG00000138794	4	110609785	110624739	7	2	1164731	1.6177	0.052865	CASP6
ENSG00000112293	6	24424793	24495433	83	10	1164731	1.6171	0.052928	GPLD1
ENSG00000007129	19	42055886	42093197	14	2	1164731	1.6164	0.053005	CEACAM21
ENSG00000130338	6	158733692	158932860	192	17	1164731	1.6158	0.053072	TULP4
ENSG00000161031	19	15579456	15609767	10	3	1164731	1.6155	0.053101	PGLYRP2
ENSG00000152291	2	85545147	85555548	21	1	1164731	1.615	0.053154	TGOLN2
ENSG00000198646	20	33284722	33413452	32	4	1164731	1.6146	0.053195	NCOA6
ENSG00000025772	20	43570771	43589127	8	1	1164731	1.6146	0.053199	TOMM34
ENSG00000156006	8	18248755	18258728	16	2	1164731	1.6142	0.053242	NAT2
ENSG00000187546	7	15239943	15601640	245	33	1164731	1.6139	0.053279	AGMO
ENSG00000157036	3	38537618	38583652	49	4	1164731	1.6138	0.053281	EXOG
ENSG00000005194	16	57462081	57481440	7	2	1164731	1.6123	0.053446	CIAPIN1
ENSG00000171574	19	58912871	58929694	13	2	1164731	1.612	0.053477	ZNF584
ENSG00000167377	16	71481500	71496998	9	3	1164731	1.6115	0.053532	ZNF23
ENSG00000164850	7	1121844	1133451	9	3	1164731	1.611	0.053593	GPER1
ENSG00000100346	22	39966758	40085742	90	12	1164731	1.6109	0.053599	CACNA1I
ENSG00000122482	1	91380859	91487829	38	4	1164731	1.6108	0.053607	ZNF644
ENSG00000187688	17	16318856	16340317	11	2	1164731	1.61	0.053698	TRPV2
ENSG00000115520	2	198318147	198340032	2	1	1164731	1.61	0.053699	COQ10B
ENSG00000143786	1	224622362	224928251	256	18	1164731	1.6095	0.053751	CNIH3
ENSG00000060339	10	70480769	70552134	22	3	1164731	1.6089	0.053817	CCAR1
ENSG00000164638	7	5314000	5346501	5	1	1164731	1.608	0.053921	SLC29A4
ENSG00000100441	14	24898492	24910540	21	3	1164731	1.608	0.053921	KHNYN
ENSG00000173976	19	3769087	3772233	4	1	1164731	1.6078	0.053937	RAX2
ENSG00000198597	19	30719197	31204445	250	47	1164731	1.6066	0.054071	ZNF536
ENSG00000139880	14	23516271	23526747	1	1	1164731	1.606	0.054139	CDH24
ENSG00000149823	11	64856796	64879332	5	2	1164731	1.6057	0.054172	VPS51
ENSG00000118454	1	70726271	70820417	29	6	1164731	1.6056	0.054185	ANKRD13C
ENSG00000004846	7	20654830	20816658	122	18	1164731	1.6034	0.054426	ABCB5
ENSG00000107959	10	3179920	3215003	64	8	1164731	1.602	0.054578	PITRM1
ENSG00000125652	19	6372444	6375042	2	1	1164731	1.602	0.054583	ALKBH7
ENSG00000075073	10	71163659	71176623	7	2	1164731	1.6018	0.054601	TACR2
ENSG00000139155	12	20848289	20906320	48	5	1164731	1.6001	0.054792	SLCO1C1
ENSG00000149273	11	75110530	75133324	6	2	1164731	1.6	0.054795	RPS3
ENSG00000104872	19	49949555	49956754	14	2	1164731	1.5999	0.054816	PIH1D1
ENSG00000077235	16	27470876	27561234	31	1	1164731	1.5998	0.054826	GTF3C1
ENSG00000110169	11	6452279	6463847	5	1	1164731	1.5996	0.054847	HPX
ENSG00000149646	20	34556512	34618622	9	2	1164731	1.5992	0.054886	CNBD2
ENSG00000122035	13	27844464	27847827	1	1	1164731	1.5991	0.054902	RASL11A
ENSG00000165092	9	75515578	75695358	108	10	1164731	1.5989	0.054924	ALDH1A1
ENSG00000152527	2	43864412	43995126	135	17	1164731	1.5986	0.054958	PLEKHH2
ENSG00000121289	19	33369902	33462897	73	10	1164731	1.5981	0.055007	CEP89
ENSG00000171564	4	155484108	155492238	5	1	1164731	1.5979	0.055034	FGB
ENSG00000175787	9	97021593	97063736	33	7	1164731	1.5975	0.055074	ZNF169
ENSG00000157404	4	55524085	55606881	41	9	1164731	1.5964	0.055202	KIT
ENSG00000232237	1	201083081	201096312	15	3	1164731	1.5961	0.055232	ASCL5
ENSG00000182141	19	21473962	21512227	7	2	1164731	1.5959	0.055254	ZNF708
ENSG00000240771	12	58003963	58013162	3	2	1164731	1.5957	0.055274	ARHGEF25
ENSG00000129292	8	133787618	133861052	52	5	1164731	1.5954	0.055308	PHF20L1
ENSG00000172215	3	45982425	45989845	6	2	1164731	1.5953	0.05532	CXCR6
ENSG00000145247	4	48887036	48908954	5	2	1164731	1.5953	0.055321	OCIAD2
ENSG00000169181	16	27798850	28074830	208	43	1164731	1.5952	0.055329	GSG1L
ENSG00000076650	19	33571786	33621448	40	4	1164731	1.5947	0.055391	GPATCH1
ENSG00000104856	19	45504688	45541452	3	1	1164731	1.5946	0.055399	RELB
ENSG00000124541	6	42989383	43001894	3	1	1164731	1.5944	0.055429	RRP36
ENSG00000156875	1	100503653	100548933	22	3	1164731	1.5941	0.055452	HIAT1
ENSG00000110917	12	121124672	121139667	8	2	1164731	1.5941	0.055457	MLEC
ENSG00000172845	2	174771187	174830430	33	4	1164731	1.594	0.055463	SP3
ENSG00000133800	11	10578513	10633236	40	5	1164731	1.5937	0.055499	LYVE1
ENSG00000101224	20	3767578	3786762	10	3	1164731	1.5934	0.055537	CDC25B
ENSG00000187456	17	34245070	34257777	9	1	1164731	1.5933	0.055549	RDM1
ENSG00000122034	13	27998681	28009958	5	2	1164731	1.5932	0.055557	GTF3A
ENSG00000073150	22	50609160	50618723	5	2	1164731	1.5927	0.055611	PANX2
ENSG00000103591	15	67493371	67547533	35	3	1164731	1.5926	0.05562	AAGAB
ENSG00000177600	11	809647	812880	1	1	1164731	1.5925	0.055641	RPLP2
ENSG00000117620	1	100435345	100492535	20	2	1164731	1.5922	0.055672	SLC35A3
ENSG00000172922	11	65482367	65488418	4	2	1164731	1.5921	0.055679	RNASEH2C
ENSG00000127928	7	93220885	93540577	211	29	1164731	1.5919	0.055701	GNGT1
ENSG00000108963	17	1933404	1946724	5	2	1164731	1.5917	0.055725	DPH1
ENSG00000182149	16	71879899	71962913	27	3	1164731	1.5917	0.05573	IST1
ENSG00000165895	11	100558384	100862668	394	34	1164731	1.5915	0.055744	ARHGAP42
ENSG00000258873	19	57665389	57678811	5	2	1164731	1.5912	0.055786	DUXA
ENSG00000129295	8	133584320	133687838	37	4	1164731	1.5909	0.055816	LRRC6
ENSG00000170382	1	204586298	204654861	48	8	1164731	1.5907	0.055842	LRRN2
ENSG00000165458	11	71934745	71950149	3	1	1164731	1.5905	0.055857	INPPL1
ENSG00000145604	5	36152091	36184421	41	5	1164731	1.5904	0.055872	SKP2
ENSG00000155096	8	103838585	103906092	3	1	1164731	1.5902	0.055893	AZIN1
ENSG00000246223	14	98391947	98444461	45	8	1164731	1.59	0.055914	C14orf64
ENSG00000272897	20	34220262	34262466	8	1	1164731	1.5896	0.055967	RP1-309K20.6
ENSG00000107816	10	102756375	102767593	4	1	1164731	1.5892	0.056004	LZTS2
ENSG00000143977	2	70508494	70520903	9	2	1164731	1.5891	0.056014	SNRPG
ENSG00000164093	4	111538579	111563279	11	2	1164731	1.589	0.056031	PITX2
ENSG00000173085	4	84182689	84206067	3	1	1164731	1.589	0.056032	COQ2
ENSG00000104133	15	44854894	44955876	2	1	1164731	1.589	0.056034	SPG11
ENSG00000160229	19	20959110	20991922	12	3	1164731	1.5888	0.056055	ZNF66
ENSG00000149054	11	6947635	7005863	58	7	1164731	1.5888	0.056058	ZNF215
ENSG00000173451	12	72056789	72074419	4	2	1164731	1.5885	0.056083	THAP2
ENSG00000124721	6	38683117	38998301	394	30	1164731	1.5885	0.05609	DNAH8
ENSG00000204022	10	90346510	90366733	15	3	1164731	1.5881	0.056133	LIPJ
ENSG00000111339	12	14978503	14996429	18	2	1164731	1.588	0.056147	ART4
ENSG00000155366	1	113243728	113250056	3	1	1164731	1.5879	0.056152	RHOC
ENSG00000270181	13	103459704	103524748	65	7	1164731	1.5878	0.056168	BIVM-ERCC5
ENSG00000125968	20	30193086	30194318	1	1	1164731	1.5876	0.056194	ID1
ENSG00000138623	15	74701630	74726808	10	4	1164731	1.5873	0.056223	SEMA7A
ENSG00000197233	9	125273081	125274022	1	1	1164731	1.5872	0.056233	OR1J2
ENSG00000100991	20	33590207	33680674	4	1	1164731	1.5868	0.056274	TRPC4AP
ENSG00000171798	10	134973951	135039916	21	3	1164731	1.5868	0.056277	KNDC1
ENSG00000133027	17	17408877	17495022	51	6	1164731	1.5868	0.056277	PEMT
ENSG00000196131	19	53761545	53765090	3	1	1164731	1.5868	0.056284	VN1R2
ENSG00000224470	16	71879894	71919171	16	3	1164731	1.5865	0.056308	ATXN1L
ENSG00000182601	16	25703347	26149009	354	70	1164731	1.5854	0.056443	HS3ST4
ENSG00000197959	1	171810621	172387606	288	33	1164731	1.5851	0.056472	DNM3
ENSG00000196792	14	31363005	31495607	65	8	1164731	1.5849	0.056497	STRN3
ENSG00000258986	14	104941015	105071984	55	11	1164731	1.5841	0.056584	TMEM179
ENSG00000112218	6	97242002	97285353	32	4	1164731	1.5837	0.056633	GPR63
ENSG00000137871	15	56922379	57210769	97	6	1164731	1.5837	0.056635	ZNF280D
ENSG00000014138	11	65029233	65073060	16	2	1164731	1.5835	0.05665	POLA2
ENSG00000163661	3	157154578	157161417	2	1	1164731	1.5827	0.05675	PTX3
ENSG00000083535	13	73356197	73590591	127	10	1164731	1.5826	0.056753	PIBF1
ENSG00000084070	1	40810522	40888998	34	7	1164731	1.5824	0.056775	SMAP2
ENSG00000257594	12	89913185	89920039	7	2	1164731	1.5814	0.056895	GALNT4
ENSG00000259075	12	89913185	89920039	7	2	1164731	1.5814	0.056895	POC1B-GALNT4
ENSG00000187170	1	152680636	152681967	1	1	1164731	1.581	0.056941	LCE4A
ENSG00000137171	6	43008515	43042837	6	1	1164731	1.5807	0.056971	KLC4
ENSG00000175048	6	157802165	158099178	54	9	1164731	1.58	0.057059	ZDHHC14
ENSG00000164142	4	152330368	152584784	122	4	1164731	1.5795	0.057106	FAM160A1
ENSG00000198873	10	120967101	121215131	163	26	1164731	1.5794	0.057122	GRK5
ENSG00000175121	20	43738093	43743813	6	2	1164731	1.5793	0.057139	WFDC5
ENSG00000107815	10	102747124	102754158	2	1	1164731	1.5792	0.057148	C10orf2
ENSG00000160299	21	47744036	47865682	69	9	1164731	1.5789	0.057177	PCNT
ENSG00000146267	6	99719045	99797938	108	12	1164731	1.5789	0.05718	FAXC
ENSG00000169918	15	31775329	32162992	187	17	1164731	1.5787	0.057201	OTUD7A
ENSG00000134697	1	38032417	38061536	7	3	1164731	1.5786	0.057214	GNL2
ENSG00000125863	20	10381657	10414870	42	3	1164731	1.5782	0.057264	MKKS
ENSG00000125885	20	5931298	5975852	26	5	1164731	1.5781	0.057269	MCM8
ENSG00000158816	1	20617412	20681387	80	11	1164731	1.578	0.05728	VWA5B1
ENSG00000176984	11	120039685	120042387	3	1	1164731	1.5779	0.057292	AP000679.2
ENSG00000268688	2	37068327	37068530	1	1	1164731	1.5775	0.057338	AC007382.1
ENSG00000095752	19	55875757	55881831	2	1	1164731	1.5774	0.057352	IL11
ENSG00000197168	13	52611093	52703214	30	2	1164731	1.5774	0.057353	NEK5
ENSG00000134802	11	57174427	57195053	7	2	1164731	1.577	0.057395	SLC43A3
ENSG00000163833	3	121311966	121349139	45	10	1164731	1.5763	0.057479	FBXO40
ENSG00000178105	11	108535752	108811657	140	8	1164731	1.576	0.057515	DDX10
ENSG00000107438	10	96997329	97050781	37	8	1164731	1.576	0.057516	PDLIM1
ENSG00000182263	2	164449906	164592522	53	10	1164731	1.5756	0.05756	FIGN
ENSG00000176533	19	2511217	2702707	31	12	1164731	1.5754	0.057583	GNG7
ENSG00000214842	2	17691851	17699706	2	1	1164731	1.5753	0.057597	RAD51AP2
ENSG00000258677	8	74600926	74791089	72	7	1164731	1.5752	0.057603	RP11-463D19.2
ENSG00000173660	1	46769303	46782448	2	1	1164731	1.5749	0.057636	UQCRH
ENSG00000144214	2	99900701	99921205	11	2	1164731	1.5746	0.057669	LYG1
ENSG00000104695	8	30631973	30671830	16	2	1164731	1.5741	0.057732	PPP2CB
ENSG00000250127	5	57837394	57854070	12	3	1164731	1.574	0.057743	CTD-2117L12.1
ENSG00000166016	11	34172535	34379555	112	26	1164731	1.5738	0.057764	ABTB2
ENSG00000100600	14	93170152	93215047	16	4	1164731	1.5738	0.057772	LGMN
ENSG00000218823	7	4897364	4901625	6	1	1164731	1.5735	0.057803	PAPOLB
ENSG00000269242	19	12754645	12759211	1	1	1164731	1.5735	0.057805	CTD-2192J16.22
ENSG00000158545	16	88636789	88698374	42	8	1164731	1.5733	0.057829	ZC3H18
ENSG00000023228	2	206979541	207024327	16	1	1164731	1.5724	0.05793	NDUFS1
ENSG00000250479	22	24108021	24110630	1	1	1164731	1.5724	0.057934	CHCHD10
ENSG00000112159	6	90352218	90529442	120	12	1164731	1.5722	0.057946	MDN1
ENSG00000089902	14	103058998	103196913	47	3	1164731	1.5721	0.057958	RCOR1
ENSG00000251246	1	155036224	155059283	1	1	1164731	1.5716	0.058019	EFNA3
ENSG00000143590	1	155036224	155060014	1	1	1164731	1.5716	0.058019	EFNA3
ENSG00000196104	4	167654535	168155947	238	33	1164731	1.5713	0.05806	SPOCK3
ENSG00000136634	1	206940947	206945839	9	3	1164731	1.5706	0.058133	IL10
ENSG00000091428	2	173600002	173917621	185	30	1164731	1.5702	0.058188	RAPGEF4
ENSG00000134897	13	103451399	103493885	33	4	1164731	1.57	0.058206	BIVM
ENSG00000168297	3	58318607	58411748	106	9	1164731	1.5699	0.058214	PXK
ENSG00000136451	17	56048910	56065620	7	1	1164731	1.5699	0.058223	VEZF1
ENSG00000182134	1	151742583	151763892	19	2	1164731	1.5697	0.058246	TDRKH
ENSG00000137802	15	42066632	42120053	26	4	1164731	1.5696	0.058253	MAPKBP1
ENSG00000183971	16	2059927	2070756	1	1	1164731	1.5694	0.058282	NPW
ENSG00000101542	18	59000815	59223006	89	18	1164731	1.5688	0.058344	CDH20
ENSG00000120664	13	36920568	36943738	9	3	1164731	1.5688	0.058352	SPG20OS
ENSG00000143158	1	167885967	167906278	4	2	1164731	1.5683	0.058401	MPC2
ENSG00000144452	2	215796266	216003151	121	18	1164731	1.5679	0.058453	ABCA12
ENSG00000187498	13	110801318	110959496	180	33	1164731	1.5676	0.058482	COL4A1
ENSG00000100591	14	77924213	77935817	14	2	1164731	1.5676	0.058485	AHSA1
ENSG00000149591	11	117070037	117075498	3	2	1164731	1.5674	0.05851	TAGLN
ENSG00000269360	15	93749295	93751277	1	1	1164731	1.5672	0.058535	AC112693.2
ENSG00000173200	3	122296449	122357894	50	10	1164731	1.567	0.058555	PARP15
ENSG00000069188	17	71330523	71640228	220	41	1164731	1.5665	0.058612	SDK2
ENSG00000176915	12	133302254	133338474	16	4	1164731	1.5663	0.058634	ANKLE2
ENSG00000165795	14	21484922	21539031	16	5	1164731	1.5658	0.058694	NDRG2
ENSG00000163006	2	109403213	109501933	19	3	1164731	1.5656	0.058719	CCDC138
ENSG00000155011	4	107842959	108204963	218	40	1164731	1.5651	0.058779	DKK2
ENSG00000160741	1	153920145	153931101	3	1	1164731	1.565	0.058794	CRTC2
ENSG00000140459	15	74630100	74660081	7	2	1164731	1.5649	0.058802	CYP11A1
ENSG00000198959	20	36756863	36794980	13	3	1164731	1.5636	0.058953	TGM2
ENSG00000158258	3	139654027	140296239	570	70	1164731	1.5636	0.058956	CLSTN2
ENSG00000181698	11	56043029	56044146	1	1	1164731	1.5633	0.058988	OR5T1
ENSG00000196208	2	11674242	11782914	83	15	1164731	1.5632	0.058998	GREB1
ENSG00000196228	2	108863651	108881807	7	3	1164731	1.5631	0.05902	SULT1C3
ENSG00000073737	2	169921299	169952677	7	2	1164731	1.5627	0.059059	DHRS9
ENSG00000205078	16	77233294	77247112	6	2	1164731	1.5625	0.05909	SYCE1L
ENSG00000146676	7	44915896	44924960	2	1	1164731	1.5621	0.059133	PURB
ENSG00000196975	2	69871557	70053596	89	10	1164731	1.5617	0.059174	ANXA4
ENSG00000167670	19	4402659	4445015	16	2	1164731	1.561	0.059257	CHAF1A
ENSG00000249242	4	83404323	83483510	37	8	1164731	1.5608	0.059285	TMEM150C
ENSG00000197756	2	217362912	217443903	47	8	1164731	1.5607	0.059298	RPL37A
ENSG00000172113	3	48334754	48343175	4	1	1164731	1.5607	0.059302	NME6
ENSG00000143520	1	152321211	152332482	5	1	1164731	1.5601	0.059369	FLG2
ENSG00000156486	8	99439250	99445076	2	1	1164731	1.5595	0.05944	KCNS2
ENSG00000099381	16	30968615	30996437	6	1	1164731	1.5592	0.059478	SETD1A
ENSG00000173517	15	77400471	77712486	85	8	1164731	1.5591	0.059492	PEAK1
ENSG00000101746	18	31431064	31804916	165	21	1164731	1.559	0.059495	NOL4
ENSG00000133454	22	26138111	26427007	255	44	1164731	1.559	0.059503	MYO18B
ENSG00000168246	5	171636644	171711075	35	3	1164731	1.5572	0.059706	UBTD2
ENSG00000103723	15	83328033	83378666	19	4	1164731	1.5572	0.059715	AP3B2
ENSG00000133884	11	65101225	65120720	3	1	1164731	1.5569	0.059753	DPF2
ENSG00000151948	12	129337972	129469509	67	19	1164731	1.5568	0.059754	GLT1D1
ENSG00000087206	5	176332006	176449634	11	2	1164731	1.5566	0.059786	UIMC1
ENSG00000124191	20	42543504	42698256	98	20	1164731	1.5565	0.059795	TOX2
ENSG00000184937	11	32409321	32457176	25	3	1164731	1.5563	0.059818	WT1
ENSG00000198799	1	113615831	113674882	12	2	1164731	1.5557	0.059892	LRIG2
ENSG00000145216	4	54243810	55161439	617	71	1164731	1.5557	0.059893	FIP1L1
ENSG00000033800	15	68346517	68483096	15	2	1164731	1.5554	0.059929	PIAS1
ENSG00000178927	17	80400465	80408705	2	1	1164731	1.5548	0.060002	C17orf62
ENSG00000161888	19	11242196	11266484	13	5	1164731	1.5545	0.060027	SPC24
ENSG00000145626	5	35951112	36001130	40	7	1164731	1.5545	0.060034	UGT3A1
ENSG00000147862	9	14081842	14398982	138	21	1164731	1.5539	0.060103	NFIB
ENSG00000007944	6	16129356	16148479	14	3	1164731	1.5538	0.060114	MYLIP
ENSG00000144591	2	220363589	220371710	2	1	1164731	1.5538	0.060115	GMPPA
ENSG00000066926	18	55215515	55254004	26	5	1164731	1.5531	0.060201	FECH
ENSG00000122477	1	100614409	100643771	7	1	1164731	1.5521	0.060325	LRRC39
ENSG00000141098	16	67708434	67753324	1	1	1164731	1.552	0.06033	GFOD2
ENSG00000204498	6	31514647	31526606	8	4	1164731	1.5518	0.060359	NFKBIL1
ENSG00000102984	16	71893583	71929239	15	2	1164731	1.5516	0.060376	ZNF821
ENSG00000167196	15	76196200	76227609	3	1	1164731	1.5515	0.060397	FBXO22
ENSG00000125965	20	34021145	34042568	5	2	1164731	1.5514	0.060407	GDF5
ENSG00000119688	14	74752126	74769759	8	1	1164731	1.5513	0.060411	ABCD4
ENSG00000166295	10	73975787	73995618	1	1	1164731	1.5505	0.060505	ANAPC16
ENSG00000179922	19	56132108	56135967	4	1	1164731	1.5504	0.060522	ZNF784
ENSG00000137601	4	170314426	170533780	94	7	1164731	1.5501	0.060553	NEK1
ENSG00000125730	19	6677715	6730573	42	10	1164731	1.5498	0.0606	C3
ENSG00000146731	7	56119323	56131682	1	1	1164731	1.5494	0.06064	CCT6A
ENSG00000101440	20	32782375	32857150	9	1	1164731	1.5491	0.060676	ASIP
ENSG00000143178	1	168250278	168283664	18	3	1164731	1.5489	0.060704	TBX19
ENSG00000148426	10	11865338	11914276	30	7	1164731	1.5488	0.060718	PROSER2
ENSG00000168056	11	65306276	65326401	2	1	1164731	1.5487	0.060727	LTBP3
ENSG00000169347	16	20320894	20339130	7	2	1164731	1.5483	0.060781	GP2
ENSG00000205269	6	11537938	11583757	21	4	1164731	1.5479	0.06082	TMEM170B
ENSG00000143033	1	93544792	93604638	22	4	1164731	1.5477	0.060848	MTF2
ENSG00000183128	10	105232561	105238997	3	1	1164731	1.5471	0.060915	CALHM3
ENSG00000134343	11	26210829	26684835	470	37	1164731	1.547	0.060926	ANO3
ENSG00000188735	12	122150658	122220907	33	6	1164731	1.5467	0.060962	TMEM120B
ENSG00000213057	1	178511887	178518024	2	1	1164731	1.5463	0.061015	C1orf220
ENSG00000113555	5	141323150	141349304	21	4	1164731	1.546	0.061049	PCDH12
ENSG00000125967	20	32244893	32262269	3	1	1164731	1.5459	0.061068	NECAB3
ENSG00000164626	6	39156749	39197226	48	8	1164731	1.5458	0.061075	KCNK5
ENSG00000186103	3	121289551	121305481	9	3	1164731	1.5457	0.061086	ARGFX
ENSG00000163788	3	43328004	43466256	29	4	1164731	1.5453	0.061139	SNRK
ENSG00000156304	21	33043346	33104388	23	5	1164731	1.5451	0.06116	SCAF4
ENSG00000141720	17	36921942	36956379	17	4	1164731	1.5449	0.061188	PIP4K2B
ENSG00000128713	2	176968944	176974722	4	1	1164731	1.5446	0.061216	HOXD11
ENSG00000171222	20	34541539	34547394	5	1	1164731	1.544	0.061291	SCAND1
ENSG00000157020	3	10334815	10362862	28	5	1164731	1.5433	0.061381	SEC13
ENSG00000163870	3	127291912	127317094	2	1	1164731	1.5431	0.061403	TPRA1
ENSG00000006788	17	10201401	10276447	52	11	1164731	1.5428	0.061438	MYH13
ENSG00000108010	10	131934663	131982785	60	9	1164731	1.5427	0.061449	GLRX3
ENSG00000156966	2	232260254	232265875	3	1	1164731	1.5425	0.061481	B3GNT7
ENSG00000197415	3	156977531	157251408	215	19	1164731	1.5419	0.061547	VEPH1
ENSG00000187145	1	150266289	150281414	13	3	1164731	1.5417	0.061576	MRPS21
ENSG00000131773	8	136469700	136668965	96	10	1164731	1.5416	0.061585	KHDRBS3
ENSG00000205133	8	93895758	94029901	49	7	1164731	1.5415	0.061599	TRIQK
ENSG00000154548	6	89805678	89827800	11	2	1164731	1.5397	0.061822	SRSF12
ENSG00000058056	3	179370543	179507189	74	12	1164731	1.539	0.061899	USP13
ENSG00000152558	11	102267063	102341115	6	2	1164731	1.539	0.061903	TMEM123
ENSG00000163914	3	129247483	129254012	3	1	1164731	1.5388	0.061926	RHO
ENSG00000120063	17	63006833	63052957	6	1	1164731	1.5388	0.061929	GNA13
ENSG00000187017	1	6484848	6521430	3	1	1164731	1.5383	0.061993	ESPN
ENSG00000179796	3	26664297	26752267	57	9	1164731	1.5379	0.062038	LRRC3B
ENSG00000127922	7	96110938	96339203	145	11	1164731	1.5378	0.06205	SHFM1
ENSG00000214357	5	172068269	172118543	34	7	1164731	1.5373	0.062108	NEURL1B
ENSG00000173769	3	44283378	44373590	58	6	1164731	1.5372	0.062125	TOPAZ1
ENSG00000145284	4	83550692	83720010	216	26	1164731	1.5371	0.062133	SCD5
ENSG00000242715	13	36801182	36871977	115	5	1164731	1.5368	0.062175	CCDC169
ENSG00000255767	2	3579574	3595547	12	3	1164731	1.5366	0.062193	RP13-512J5.1
ENSG00000091527	3	133292574	133309105	8	2	1164731	1.5365	0.062205	CDV3
ENSG00000144229	2	137523115	138435287	660	60	1164731	1.5361	0.062263	THSD7B
ENSG00000122435	1	100598706	100616053	9	2	1164731	1.536	0.062265	TRMT13
ENSG00000134146	15	35509546	35838394	156	13	1164731	1.5354	0.062345	DPH6
ENSG00000215217	5	7830491	7851603	16	3	1164731	1.5354	0.062346	C5orf49
ENSG00000076685	10	104845940	104953056	9	2	1164731	1.5352	0.062369	NT5C2
ENSG00000053524	3	182895831	183146566	67	14	1164731	1.5342	0.062493	MCF2L2
ENSG00000106344	7	127937738	127983962	24	5	1164731	1.5341	0.062503	RBM28
ENSG00000179256	12	14957584	14967116	6	2	1164731	1.5341	0.062505	SMCO3
ENSG00000165730	10	70587298	70655188	30	6	1164731	1.534	0.06251	STOX1
ENSG00000164818	7	766338	829190	2	1	1164731	1.5336	0.06257	HEATR2
ENSG00000205301	4	141363416	141419531	53	5	1164731	1.5332	0.06261	RP11-542P2.1
ENSG00000160124	3	122078438	122102078	15	4	1164731	1.5331	0.062632	CCDC58
ENSG00000100722	14	89029253	89079853	10	3	1164731	1.5328	0.062666	ZC3H14
ENSG00000136653	1	206680879	206762616	60	10	1164731	1.5327	0.062676	RASSF5
ENSG00000119537	18	60994959	61034743	17	3	1164731	1.5327	0.062676	KDSR
ENSG00000214078	20	34213953	34252878	1	1	1164731	1.5323	0.062725	CPNE1
ENSG00000244462	20	34236847	34252878	1	1	1164731	1.5323	0.062725	RBM12
ENSG00000173898	11	66452719	66496697	8	3	1164731	1.5322	0.062735	SPTBN2
ENSG00000189190	19	53267448	53290044	1	1	1164731	1.5321	0.062745	ZNF600
ENSG00000137875	15	52401460	52404972	5	2	1164731	1.5315	0.062823	BCL2L10
ENSG00000136535	2	162272605	162282381	3	2	1164731	1.5302	0.06298	TBR1
ENSG00000181693	11	56057529	56058566	1	1	1164731	1.5301	0.062993	OR8H1
ENSG00000169570	5	118173017	118324240	49	6	1164731	1.5299	0.063021	DTWD2
ENSG00000048405	7	126986844	127071978	160	13	1164731	1.5298	0.063035	ZNF800
ENSG00000111341	12	15034115	15038860	2	1	1164731	1.5287	0.063175	MGP
ENSG00000198604	14	35221937	35344853	56	10	1164731	1.5285	0.063194	BAZ1A
ENSG00000114670	3	130745694	131069309	155	15	1164731	1.5284	0.063207	NEK11
ENSG00000126107	1	45468212	45477001	2	1	1164731	1.5282	0.063227	HECTD3
ENSG00000180209	16	30382255	30389312	3	1	1164731	1.5278	0.063281	MYLPF
ENSG00000124134	20	43720951	43729753	5	2	1164731	1.5277	0.063293	KCNS1
ENSG00000054983	14	88304164	88460009	157	16	1164731	1.5273	0.063342	GALC
ENSG00000139800	13	100615218	100624163	3	1	1164731	1.5272	0.063362	ZIC5
ENSG00000131370	3	15296360	15382875	53	13	1164731	1.5271	0.063363	SH3BP5
ENSG00000198874	7	66460160	66704501	50	2	1164731	1.527	0.063382	TYW1
ENSG00000186924	21	31973414	31973612	1	1	1164731	1.527	0.063385	KRTAP22-1
ENSG00000100321	22	39745930	39781593	20	4	1164731	1.5263	0.063462	SYNGR1
ENSG00000047578	16	27561454	27791690	81	2	1164731	1.5262	0.063479	KIAA0556
ENSG00000182674	8	73449626	73850584	393	37	1164731	1.5257	0.063538	KCNB2
ENSG00000074211	4	6322305	6565327	155	24	1164731	1.5254	0.063585	PPP2R2C
ENSG00000159147	21	34931848	34961014	6	3	1164731	1.5253	0.063588	DONSON
ENSG00000072657	12	72481046	73059422	375	31	1164731	1.5251	0.063615	TRHDE
ENSG00000080608	9	2720469	2844241	87	11	1164731	1.5251	0.063619	KIAA0020
ENSG00000104613	8	19674651	19709594	17	4	1164731	1.5251	0.06362	INTS10
ENSG00000146425	6	159057506	159065771	1	1	1164731	1.5248	0.063655	DYNLT1
ENSG00000079432	19	42772689	42799949	2	1	1164731	1.5247	0.063662	CIC
ENSG00000136531	2	166095912	166248818	157	17	1164731	1.524	0.063751	SCN2A
ENSG00000205029	11	55606228	55607214	2	1	1164731	1.5238	0.063776	OR5D16
ENSG00000182362	21	47706251	47717665	6	2	1164731	1.5232	0.063854	YBEY
ENSG00000140465	15	75011883	75017951	1	1	1164731	1.5232	0.063859	CYP1A1
ENSG00000148834	10	105995114	106027217	11	2	1164731	1.5227	0.063913	GSTO1
ENSG00000163376	3	67048727	67061634	8	2	1164731	1.5226	0.063935	KBTBD8
ENSG00000170088	4	165995574	166129701	45	11	1164731	1.5225	0.063945	TMEM192
ENSG00000100106	22	38093011	38172563	36	5	1164731	1.5223	0.063962	TRIOBP
ENSG00000152430	2	198591603	198651486	16	2	1164731	1.5219	0.064012	BOLL
ENSG00000171049	19	52255279	52273779	19	4	1164731	1.5217	0.06404	FPR2
ENSG00000184361	17	43331760	43339479	1	1	1164731	1.5215	0.064063	SPATA32
ENSG00000124731	6	41235664	41254457	21	6	1164731	1.5211	0.064123	TREM1
ENSG00000150782	11	112013974	112034840	12	3	1164731	1.5208	0.064149	IL18
ENSG00000067704	1	220267444	220321380	8	2	1164731	1.5206	0.064175	IARS2
ENSG00000129028	15	71173681	71185124	3	2	1164731	1.5203	0.064216	THAP10
ENSG00000151062	12	1901123	2028002	77	11	1164731	1.5201	0.064239	CACNA2D4
ENSG00000116128	1	147013182	147098017	37	11	1164731	1.5198	0.064276	BCL9
ENSG00000066248	2	233743396	233877982	49	10	1164731	1.5197	0.064289	NGEF
ENSG00000105323	19	41768401	41813503	3	1	1164731	1.5193	0.064346	HNRNPUL1
ENSG00000213927	9	34661877	34664045	3	1	1164731	1.5191	0.064365	CCL27
ENSG00000104812	19	49471382	49496567	3	1	1164731	1.5186	0.064434	GYS1
ENSG00000263711	18	70818476	70931715	63	5	1164731	1.5185	0.064443	RP11-169F17.1
ENSG00000125386	4	2626988	2734292	29	4	1164731	1.5184	0.064454	FAM193A
ENSG00000078699	20	32077881	32237842	9	2	1164731	1.5176	0.06456	CBFA2T2
ENSG00000086666	15	80351910	80430735	37	4	1164731	1.5175	0.064565	ZFAND6
ENSG00000130724	19	59062933	59066491	1	1	1164731	1.5173	0.064596	CHMP2A
ENSG00000120658	13	43787654	44361044	481	43	1164731	1.5172	0.064608	ENOX1
ENSG00000179240	11	76092357	76125663	8	3	1164731	1.517	0.064628	RP11-111M22.2
ENSG00000164733	8	11700033	11726957	32	5	1164731	1.517	0.064637	CTSB
ENSG00000070669	7	97481430	97501854	31	7	1164731	1.5169	0.064646	ASNS
ENSG00000122779	7	138145079	138274738	38	4	1164731	1.5169	0.064651	TRIM24
ENSG00000170178	2	176964458	176966408	1	1	1164731	1.516	0.064763	HOXD12
ENSG00000170044	3	101818088	102198685	197	20	1164731	1.5159	0.064769	ZPLD1
ENSG00000100575	14	58875212	58894332	4	1	1164731	1.5156	0.06481	TIMM9
ENSG00000122912	10	70237756	70287231	15	1	1164731	1.5156	0.064812	SLC25A16
ENSG00000143162	1	167498914	167523004	19	5	1164731	1.5154	0.064837	CREG1
ENSG00000121570	3	109044988	109056419	1	1	1164731	1.5154	0.064842	DPPA4
ENSG00000103740	15	78459810	78538030	60	15	1164731	1.515	0.064886	ACSBG1
ENSG00000152061	1	174128548	174964445	233	7	1164731	1.5143	0.064972	RABGAP1L
ENSG00000110080	11	126225535	126310239	43	10	1164731	1.5143	0.064973	ST3GAL4
ENSG00000042493	2	85621871	85645555	10	4	1164731	1.5143	0.064978	CAPG
ENSG00000123838	1	207277607	207318317	20	4	1164731	1.5142	0.064987	C4BPA
ENSG00000006432	14	71189243	71276251	84	9	1164731	1.5138	0.065032	MAP3K9
ENSG00000148948	11	40135753	41481323	1058	93	1164731	1.5138	0.065035	LRRC4C
ENSG00000100167	22	42372276	42394225	15	3	1164731	1.5137	0.065053	2023-09-03
ENSG00000150783	11	112038095	112043282	3	1	1164731	1.5133	0.065098	TEX12
ENSG00000114686	3	131181056	131221827	16	2	1164731	1.5131	0.065131	MRPL3
ENSG00000185651	22	21903736	21978323	28	1	1164731	1.5129	0.06515	UBE2L3
ENSG00000135750	1	233749750	233808258	33	7	1164731	1.5125	0.065197	KCNK1
ENSG00000155719	16	21689835	21772050	15	4	1164731	1.5123	0.065226	OTOA
ENSG00000106327	7	100218039	100240402	8	2	1164731	1.5115	0.065329	TFR2
ENSG00000176102	11	33098734	33183917	35	2	1164731	1.5112	0.065368	CSTF3
ENSG00000021488	19	33321415	33360672	31	6	1164731	1.5108	0.065421	SLC7A9
ENSG00000112651	6	43021767	43027544	2	1	1164731	1.5106	0.065443	MRPL2
ENSG00000008311	7	121715701	121784334	46	6	1164731	1.5104	0.065473	AASS
ENSG00000165959	14	95648277	95786243	106	18	1164731	1.5103	0.065484	CLMN
ENSG00000176208	17	29158988	29222887	21	1	1164731	1.5103	0.065489	ATAD5
ENSG00000164645	7	88423420	88425035	2	1	1164731	1.5102	0.065493	C7orf62
ENSG00000092108	14	31091318	31205018	29	2	1164731	1.5101	0.065506	SCFD1
ENSG00000104679	8	23127633	23153792	15	3	1164731	1.5095	0.06558	R3HCC1
ENSG00000221826	19	43225790	43244721	1	1	1164731	1.5093	0.06561	PSG3
ENSG00000116962	1	236139130	236228462	60	10	1164731	1.5092	0.065624	NID1
ENSG00000170549	5	3596168	3601517	2	1	1164731	1.509	0.065654	IRX1
ENSG00000179152	3	44379611	44450943	34	3	1164731	1.5087	0.065694	TCAIM
ENSG00000203733	6	142454227	142456288	2	1	1164731	1.5085	0.065711	GJE1
ENSG00000018625	1	160085549	160113381	15	4	1164731	1.508	0.065771	ATP1A2
ENSG00000174231	17	1553923	1588176	8	2	1164731	1.5078	0.065802	PRPF8
ENSG00000114626	3	127391778	127399768	4	1	1164731	1.5065	0.065969	ABTB1
ENSG00000214239	6	159047471	159049322	1	1	1164731	1.5061	0.066021	AL591025.1
ENSG00000198723	19	7557862	7573336	3	1	1164731	1.5057	0.066069	C19orf45
ENSG00000206181	18	44558943	44561988	2	1	1164731	1.5053	0.066127	TCEB3B
ENSG00000148688	10	92631473	92668312	29	3	1164731	1.5052	0.066141	RPP30
ENSG00000113262	5	178405328	178423207	6	2	1164731	1.5043	0.066257	GRM6
ENSG00000185559	14	101192042	101201539	5	2	1164731	1.5036	0.066339	DLK1
ENSG00000170162	6	117586721	117594728	2	1	1164731	1.5036	0.066343	VGLL2
ENSG00000104689	8	23047965	23082639	26	6	1164731	1.5033	0.066379	TNFRSF10A
ENSG00000142182	21	45666222	45682099	3	2	1164731	1.5032	0.066391	DNMT3L
ENSG00000129451	19	51515995	51523431	9	2	1164731	1.5031	0.066408	KLK10
ENSG00000170485	2	101436614	101613291	157	32	1164731	1.503	0.066425	NPAS2
ENSG00000188266	15	78799906	78829714	10	2	1164731	1.5026	0.066477	HYKK
ENSG00000007202	17	26941458	26972472	5	1	1164731	1.5021	0.066536	KIAA0100
ENSG00000267618	17	33338368	33448512	20	4	1164731	1.5019	0.066564	RAD51L3-RFFL
ENSG00000170955	11	6340176	6341877	2	1	1164731	1.5016	0.066604	PRKCDBP
ENSG00000069667	15	60780483	61521518	322	79	1164731	1.5014	0.066622	RORA
ENSG00000111405	12	48103517	48119350	18	3	1164731	1.5013	0.066637	ENDOU
ENSG00000122733	9	34957484	34982541	11	2	1164731	1.5013	0.066638	KIAA1045
ENSG00000187715	3	127634075	127706514	54	7	1164731	1.5006	0.06673	KBTBD12
ENSG00000152578	11	105480721	105852819	259	17	1164731	1.5003	0.066772	GRIA4
ENSG00000116198	1	3728645	3773778	66	7	1164731	1.4998	0.066839	CEP104
ENSG00000213380	16	69354043	69373570	7	2	1164731	1.4995	0.066871	COG8
ENSG00000138029	2	26466038	26513336	23	2	1164731	1.499	0.066939	HADHB
ENSG00000183559	10	124457225	124459338	3	1	1164731	1.4985	0.066996	C10orf120
ENSG00000187838	17	7293046	7307416	4	1	1164731	1.4983	0.067027	TMEM256-PLSCR3
ENSG00000262481	17	7293053	7307416	4	1	1164731	1.4983	0.067027	C17orf61-PLSCR3
ENSG00000170803	11	6806248	6807245	2	1	1164731	1.4981	0.067052	OR2AG1
ENSG00000174255	3	113953483	113956425	5	2	1164731	1.498	0.067068	ZNF80
ENSG00000165502	14	50085237	50087403	5	2	1164731	1.4977	0.067108	RPL36AL
ENSG00000168389	1	40420802	40435638	3	1	1164731	1.4976	0.067124	MFSD2A
ENSG00000242419	5	140864741	140892546	17	4	1164731	1.4971	0.067184	PCDHGC4
ENSG00000184428	8	144386554	144442149	20	4	1164731	1.4963	0.067286	TOP1MT
ENSG00000165886	10	99258625	99330966	40	7	1164731	1.4958	0.067355	UBTD1
ENSG00000106348	7	128032331	128050306	8	2	1164731	1.4957	0.067369	IMPDH1
ENSG00000140564	15	91411822	91426688	3	1	1164731	1.4955	0.067393	FURIN
ENSG00000182902	22	18043139	18073760	3	1	1164731	1.4952	0.067433	SLC25A18
ENSG00000110395	11	119076752	119178859	24	3	1164731	1.495	0.067459	CBL
ENSG00000162670	1	190066792	190446759	220	20	1164731	1.495	0.067464	BRINP3
ENSG00000203326	19	53868946	53895470	10	2	1164731	1.4929	0.067735	ZNF525
ENSG00000258941	14	39703106	39820397	65	9	1164731	1.4927	0.067762	RP11-407N17.3
ENSG00000164756	8	117962512	118188953	141	13	1164731	1.4926	0.067765	SLC30A8
ENSG00000174705	5	171752185	171881527	117	8	1164731	1.4925	0.067788	SH3PXD2B
ENSG00000198420	7	143548468	143599291	10	2	1164731	1.4924	0.067798	FAM115A
ENSG00000085872	19	16628700	16653341	12	3	1164731	1.4921	0.06783	CHERP
ENSG00000144821	3	108099216	108248169	41	7	1164731	1.4914	0.067923	MYH15
ENSG00000100664	14	103799881	103811362	6	2	1164731	1.4914	0.067924	EIF5
ENSG00000119912	10	94211441	94333833	36	6	1164731	1.4911	0.067971	IDE
ENSG00000173210	5	148521046	148640105	83	7	1164731	1.4907	0.06802	ABLIM3
ENSG00000169744	4	16503164	16900432	281	45	1164731	1.4905	0.06805	LDB2
ENSG00000117595	1	209959036	209979465	20	3	1164731	1.4901	0.0681	IRF6
ENSG00000204257	6	32916390	32936871	6	2	1164731	1.49	0.06811	HLA-DMA
ENSG00000115944	2	42560686	42652228	65	6	1164731	1.4899	0.068126	COX7A2L
ENSG00000253110	5	171200656	171201743	3	1	1164731	1.4897	0.068155	CTB-78H18.1
ENSG00000160957	8	145736667	145743229	4	1	1164731	1.4897	0.068157	RECQL4
ENSG00000118292	1	150240600	150253327	9	3	1164731	1.4895	0.068177	C1orf54
ENSG00000151092	3	25760435	25831530	24	1	1164731	1.489	0.068247	NGLY1
ENSG00000165283	9	35099888	35103154	2	1	1164731	1.4884	0.068326	STOML2
ENSG00000142173	21	47518011	47552763	23	5	1164731	1.4884	0.068328	COL6A2
ENSG00000152266	11	13513602	13517728	4	2	1164731	1.4874	0.068459	PTH
ENSG00000158486	16	20944433	21170762	99	14	1164731	1.4872	0.068479	DNAH3
ENSG00000182472	19	39220827	39260544	12	4	1164731	1.487	0.068501	CAPN12
ENSG00000261717	16	75446582	75498604	32	3	1164731	1.487	0.068502	RP11-77K12.1
ENSG00000147588	8	82352561	82359758	6	2	1164731	1.4865	0.068568	PMP2
ENSG00000240764	5	140868808	140892546	15	3	1164731	1.4863	0.068603	PCDHGC5
ENSG00000178175	5	71738479	71803554	67	7	1164731	1.4859	0.068653	ZNF366
ENSG00000092068	14	23594504	23652883	32	9	1164731	1.4853	0.06873	SLC7A8
ENSG00000170558	18	25530930	25757410	236	20	1164731	1.4848	0.068801	CDH2
ENSG00000198961	5	108670410	108745695	25	3	1164731	1.4845	0.068837	PJA2
ENSG00000188086	3	46783582	46854048	11	2	1164731	1.4844	0.068848	PRSS45
ENSG00000159208	1	150254953	150259505	3	1	1164731	1.4844	0.06885	C1orf51
ENSG00000178078	19	4324040	4342783	8	2	1164731	1.4839	0.068922	STAP2
ENSG00000184014	11	9160372	9286937	61	6	1164731	1.4839	0.068923	DENND5A
ENSG00000120647	12	498439	551811	13	2	1164731	1.482	0.069177	CCDC77
ENSG00000112282	6	131895106	131949369	14	2	1164731	1.4818	0.069191	MED23
ENSG00000173214	6	111580551	111592370	9	3	1164731	1.4816	0.069219	KIAA1919
ENSG00000159079	21	33964389	33985176	10	2	1164731	1.4813	0.069257	C21orf59
ENSG00000131864	19	57630506	57643294	4	1	1164731	1.4805	0.069374	USP29
ENSG00000118515	6	134490384	134639250	80	23	1164731	1.4805	0.069376	SGK1
ENSG00000165521	14	89078775	89259096	53	6	1164731	1.4801	0.069417	EML5
ENSG00000054356	2	220154345	220174370	9	2	1164731	1.4801	0.069428	PTPRN
ENSG00000100422	22	47080308	47134158	44	11	1164731	1.48	0.06944	CERK
ENSG00000143847	1	202995626	203047868	40	8	1164731	1.4788	0.069594	PPFIA4
ENSG00000168542	2	189839046	189877472	20	3	1164731	1.4779	0.069719	COL3A1
ENSG00000162949	2	30945637	31043408	126	24	1164731	1.4773	0.069804	CAPN13
ENSG00000121879	3	178865902	178957881	33	4	1164731	1.477	0.069844	PIK3CA
ENSG00000170312	10	62538089	62554610	31	4	1164731	1.4767	0.069877	CDK1
ENSG00000092871	17	33333009	33416338	17	3	1164731	1.4762	0.069941	RFFL
ENSG00000109667	4	9772777	10056560	291	12	1164731	1.476	0.069965	SLC2A9
ENSG00000144802	3	101546835	101579866	11	3	1164731	1.4754	0.070051	NFKBIZ
ENSG00000160285	21	47608055	47648738	27	3	1164731	1.4753	0.070069	LSS
ENSG00000170011	3	39850405	40301812	308	26	1164731	1.475	0.070111	MYRIP
ENSG00000108021	10	5726801	5805703	37	5	1164731	1.4746	0.070161	FAM208B
ENSG00000057608	10	5807186	5884095	27	4	1164731	1.4743	0.0702	GDI2
ENSG00000113369	5	90664541	90679176	3	1	1164731	1.4743	0.070205	ARRDC3
ENSG00000117868	7	158523686	158622944	81	5	1164731	1.4741	0.070222	ESYT2
ENSG00000103066	16	68279207	68294961	9	1	1164731	1.4737	0.07028	PLA2G15
ENSG00000135842	1	184759858	184943682	87	10	1164731	1.4734	0.070327	FAM129A
ENSG00000169314	22	24105208	24108048	1	1	1164731	1.4727	0.070418	C22orf15
ENSG00000173166	2	204259068	204400133	22	3	1164731	1.4721	0.070492	RAPH1
ENSG00000165495	11	125034583	125303285	197	26	1164731	1.4721	0.070494	PKNOX2
ENSG00000105438	19	48885827	48894810	2	1	1164731	1.4716	0.070561	KDELR1
ENSG00000007168	17	2496504	2588909	32	3	1164731	1.4715	0.070573	PAFAH1B1
ENSG00000134769	18	32073254	32471808	374	16	1164731	1.4711	0.07063	DTNA
ENSG00000105649	19	18307594	18314884	2	1	1164731	1.4709	0.070665	RAB3A
ENSG00000092820	6	159186773	159240444	66	6	1164731	1.4704	0.070724	EZR
ENSG00000134107	3	5020801	5027008	3	1	1164731	1.4704	0.070733	BHLHE40
ENSG00000130307	19	17359985	17393595	17	4	1164731	1.4698	0.070807	USHBP1
ENSG00000169251	3	160822484	160971320	64	5	1164731	1.4691	0.070903	NMD3
ENSG00000186432	3	160212783	160283376	20	2	1164731	1.4688	0.070943	KPNA4
ENSG00000112419	6	143857982	144152322	188	27	1164731	1.4684	0.071003	PHACTR2
ENSG00000172985	2	109745804	110262207	223	24	1164731	1.4681	0.071045	SH3RF3
ENSG00000074842	19	4641386	4670382	11	2	1164731	1.468	0.071047	C19orf10
ENSG00000156968	16	15489611	15507125	3	1	1164731	1.4678	0.071074	MPV17L
ENSG00000082074	5	39105338	39274630	142	15	1164731	1.4678	0.071084	FYB
ENSG00000145526	5	19473060	20575982	565	46	1164731	1.4673	0.071145	CDH18
ENSG00000127419	4	926175	952444	12	3	1164731	1.4669	0.071204	TMEM175
ENSG00000101391	20	31946645	31989367	7	3	1164731	1.4661	0.071316	CDK5RAP1
ENSG00000135457	12	51487446	51566926	31	5	1164731	1.4654	0.071409	TFCP2
ENSG00000164048	3	48282590	48340743	23	1	1164731	1.4653	0.071422	ZNF589
ENSG00000170465	12	52862300	52867569	6	2	1164731	1.4652	0.071433	KRT6C
ENSG00000135766	1	231499497	231560790	50	3	1164731	1.4651	0.071446	EGLN1
ENSG00000114019	3	134074716	134094321	10	3	1164731	1.4643	0.071559	AMOTL2
ENSG00000172061	3	194075976	194090472	14	1	1164731	1.4642	0.071574	LRRC15
ENSG00000188582	3	142668006	142682178	1	1	1164731	1.464	0.071599	PAQR9
ENSG00000144035	2	73867959	73869520	2	1	1164731	1.4635	0.071665	NAT8
ENSG00000138111	10	104221149	104236802	9	2	1164731	1.4634	0.071678	TMEM180
ENSG00000149654	20	44802372	44937137	74	10	1164731	1.4628	0.07176	CDH22
ENSG00000173237	11	66742748	66744475	1	1	1164731	1.4628	0.071762	C11orf86
ENSG00000196569	6	129204342	129837714	454	38	1164731	1.4617	0.071916	LAMA2
ENSG00000240184	5	140855580	140892542	21	4	1164731	1.4616	0.07193	PCDHGC3
ENSG00000074803	15	48483861	48596275	41	2	1164731	1.4611	0.071988	SLC12A1
ENSG00000273088	1	155141885	155159748	5	1	1164731	1.4609	0.072026	RP11-201K10.3
ENSG00000163462	1	155145873	155157447	5	1	1164731	1.4609	0.072026	TRIM46
ENSG00000014164	8	144519825	144623623	74	11	1164731	1.4605	0.072071	ZC3H3
ENSG00000150526	14	39699435	39722859	15	4	1164731	1.4604	0.072084	MIA2
ENSG00000136271	7	44605016	44614650	11	2	1164731	1.4604	0.07209	DDX56
ENSG00000121297	19	31765851	31840453	29	8	1164731	1.4604	0.072094	TSHZ3
ENSG00000149212	11	94898704	94965705	17	2	1164731	1.4595	0.07222	SESN3
ENSG00000166152	16	49407734	49433342	6	2	1164731	1.4593	0.072234	C16orf78
ENSG00000175505	11	67131639	67141648	1	1	1164731	1.4593	0.072239	CLCF1
ENSG00000154764	3	13857755	13921618	41	9	1164731	1.4593	0.072246	WNT7A
ENSG00000198246	10	73079015	73123142	48	8	1164731	1.4592	0.072254	SLC29A3
ENSG00000255359	11	22868477	22881972	8	2	1164731	1.4588	0.072305	CCDC179
ENSG00000214491	22	30918786	30942669	5	2	1164731	1.4588	0.072314	SEC14L6
ENSG00000118094	11	118528026	118550399	7	2	1164731	1.4587	0.072321	TREH
ENSG00000140368	15	77285700	77329673	28	5	1164731	1.4586	0.072337	PSTPIP1
ENSG00000167889	17	74864538	74946475	130	17	1164731	1.4586	0.072341	MGAT5B
ENSG00000100478	14	31494312	31562818	31	7	1164731	1.4584	0.072363	AP4S1
ENSG00000088756	18	6729717	6915715	124	19	1164731	1.4577	0.072455	ARHGAP28
ENSG00000181035	19	19174808	19223697	19	2	1164731	1.4575	0.072483	SLC25A42
ENSG00000119231	3	196594727	196661585	25	3	1164731	1.4575	0.072486	SENP5
ENSG00000148187	9	125026882	125085743	11	1	1164731	1.4569	0.072568	MRRF
ENSG00000179387	4	141445312	141474924	14	3	1164731	1.4568	0.072579	ELMOD2
ENSG00000154153	5	16473147	16617167	164	24	1164731	1.4564	0.072635	FAM134B
ENSG00000165383	10	50117528	50143242	32	6	1164731	1.4562	0.072671	LRRC18
ENSG00000225968	7	1727755	1787590	27	5	1164731	1.4559	0.072715	ELFN1
ENSG00000107736	10	73156691	73575702	396	66	1164731	1.4553	0.07279	CDH23
ENSG00000143036	1	95285898	95360802	60	12	1164731	1.455	0.072835	SLC44A3
ENSG00000135914	2	231972944	231989832	3	2	1164731	1.4549	0.072846	HTR2B
ENSG00000178199	6	149768794	149806197	33	2	1164731	1.4545	0.072911	ZC3H12D
ENSG00000110628	11	2920951	2946476	11	3	1164731	1.4544	0.072918	SLC22A18
ENSG00000169213	1	52373628	52456436	26	3	1164731	1.454	0.072968	RAB3B
ENSG00000135218	7	79998891	80308593	246	26	1164731	1.454	0.072979	CD36
ENSG00000112038	6	154331631	154568001	237	28	1164731	1.4536	0.07303	OPRM1
ENSG00000206069	22	25331077	25342662	6	1	1164731	1.4532	0.073089	TMEM211
ENSG00000129103	7	56131695	56148363	5	2	1164731	1.453	0.073108	SUMF2
ENSG00000132305	2	86371055	86422893	50	2	1164731	1.453	0.073109	IMMT
ENSG00000185324	16	89747145	89762772	12	3	1164731	1.4529	0.073128	CDK10
ENSG00000076321	1	173684080	173755840	10	2	1164731	1.4529	0.073133	KLHL20
ENSG00000160953	19	1285890	1378430	12	3	1164731	1.4528	0.073141	MUM1
ENSG00000092964	8	26371791	26515694	176	18	1164731	1.4528	0.073142	DPYSL2
ENSG00000185379	17	33426811	33448541	4	2	1164731	1.4523	0.073209	RAD51D
ENSG00000135960	2	109510927	109605828	38	8	1164731	1.4522	0.073227	EDAR
ENSG00000221866	7	131808091	132333447	397	60	1164731	1.4519	0.07327	PLXNA4
ENSG00000105643	19	18111941	18124911	6	1	1164731	1.4514	0.073329	ARRDC2
ENSG00000066651	6	126307576	126360422	23	2	1164731	1.4512	0.073359	TRMT11
ENSG00000109670	4	153242410	153457253	20	2	1164731	1.4508	0.073413	FBXW7
ENSG00000030304	9	113431051	113563859	106	18	1164731	1.4508	0.073413	MUSK
ENSG00000115306	2	54683422	54896812	219	14	1164731	1.4508	0.07342	SPTBN1
ENSG00000159184	17	46802125	46806540	3	2	1164731	1.4508	0.073421	HOXB13
ENSG00000172171	17	29224354	29233838	4	1	1164731	1.4507	0.073433	TEFM
ENSG00000054803	20	54572496	54580528	2	1	1164731	1.4503	0.073486	CBLN4
ENSG00000157703	7	138279030	138386097	29	10	1164731	1.4501	0.073509	SVOPL
ENSG00000130037	12	5153085	5155949	2	1	1164731	1.4501	0.073517	KCNA5
ENSG00000007341	1	113066140	113163447	21	3	1164731	1.4499	0.073537	ST7L
ENSG00000170289	8	87566205	87755903	153	25	1164731	1.4499	0.073546	CNGB3
ENSG00000161180	22	21987005	21991616	1	1	1164731	1.4496	0.073589	CCDC116
ENSG00000063245	19	56186592	56221224	18	4	1164731	1.4494	0.073616	EPN1
ENSG00000005381	17	56347217	56358296	1	1	1164731	1.4492	0.073644	MPO
ENSG00000196417	19	53893046	53930574	20	5	1164731	1.4488	0.073702	ZNF765
ENSG00000197933	19	11832080	11849824	4	1	1164731	1.4487	0.073709	ZNF823
ENSG00000111537	12	68548548	68553527	3	1	1164731	1.4483	0.073765	IFNG
ENSG00000205476	14	99977603	100070363	63	2	1164731	1.4477	0.07385	CCDC85C
ENSG00000256229	19	20278037	20311299	12	2	1164731	1.4473	0.073907	ZNF486
ENSG00000205277	7	100612904	100662230	15	3	1164731	1.4471	0.073936	MUC12
ENSG00000140015	14	63173287	63568755	281	24	1164731	1.4471	0.073936	KCNH5
ENSG00000104888	19	49932658	49945617	1	1	1164731	1.4466	0.073998	SLC17A7
ENSG00000188428	6	8013800	8064647	71	8	1164731	1.4465	0.074022	BLOC1S5
ENSG00000168703	20	43752066	43753106	2	1	1164731	1.4464	0.074036	WFDC12
ENSG00000156052	9	80331003	80646374	178	11	1164731	1.446	0.074094	GNAQ
ENSG00000126870	7	158649269	158749438	53	6	1164731	1.4457	0.074135	WDR60
ENSG00000057935	2	42721709	42984087	155	9	1164731	1.4454	0.07417	MTA3
ENSG00000214575	15	83211951	83317612	61	7	1164731	1.4453	0.074192	CPEB1
ENSG00000167972	16	2325882	2390747	10	2	1164731	1.4453	0.074193	ABCA3
ENSG00000100124	22	38226862	38245334	4	1	1164731	1.4453	0.074194	ANKRD54
ENSG00000125384	14	52781023	52795324	4	1	1164731	1.4451	0.074212	PTGER2
ENSG00000107099	9	214854	465259	288	32	1164731	1.4441	0.074353	DOCK8
ENSG00000168495	8	22102617	22112113	2	1	1164731	1.4436	0.074422	POLR3D
ENSG00000125430	17	14204400	14252721	9	3	1164731	1.4435	0.074435	HS3ST3B1
ENSG00000136167	13	46700055	46786006	59	11	1164731	1.4432	0.07448	LCP1
ENSG00000173120	11	66886740	67025558	7	1	1164731	1.4428	0.074545	KDM2A
ENSG00000105538	19	49223844	49243978	3	1	1164731	1.4426	0.074563	RASIP1
ENSG00000182240	21	42539728	42654445	70	13	1164731	1.4426	0.074568	BACE2
ENSG00000187513	1	35258599	35261348	1	1	1164731	1.442	0.074646	GJA4
ENSG00000179817	11	18194384	18195827	2	1	1164731	1.4419	0.074667	MRGPRX4
ENSG00000144681	3	36421836	36589499	120	23	1164731	1.4418	0.074673	STAC
ENSG00000150527	14	39734488	39856156	58	8	1164731	1.4417	0.07469	CTAGE5
ENSG00000158402	5	137620954	137674044	27	4	1164731	1.4414	0.074731	CDC25C
ENSG00000129595	5	111478138	111755013	212	26	1164731	1.4411	0.074772	EPB41L4A
ENSG00000091583	17	64208151	64252643	55	8	1164731	1.4408	0.074814	APOH
ENSG00000179988	10	124713897	124757029	35	4	1164731	1.4403	0.074896	PSTK
ENSG00000065320	17	8924859	9147317	185	32	1164731	1.4397	0.074972	NTN1
ENSG00000173141	13	21750784	21753223	2	1	1164731	1.4397	0.074978	MRP63
ENSG00000137941	1	84330711	84464833	57	3	1164731	1.439	0.075073	TTLL7
ENSG00000169946	8	106330920	106816760	376	46	1164731	1.4385	0.075145	ZFPM2
ENSG00000079257	3	158363611	158390482	25	3	1164731	1.4381	0.075196	LXN
ENSG00000250709	13	36742931	36871979	167	8	1164731	1.4378	0.075252	CCDC169-SOHLH2
ENSG00000268865	12	25055243	25057615	2	1	1164731	1.4371	0.075343	AC026310.1
ENSG00000113088	5	54320081	54330398	4	1	1164731	1.4371	0.075347	GZMK
ENSG00000150768	11	111895538	111935114	3	1	1164731	1.4367	0.075398	DLAT
ENSG00000172461	6	96463860	96663488	226	19	1164731	1.4366	0.075416	FUT9
ENSG00000142515	19	51358171	51364020	10	3	1164731	1.4361	0.075487	KLK3
ENSG00000148734	10	72007085	72043432	12	3	1164731	1.4358	0.075534	NPFFR1
ENSG00000167555	19	52901102	52921665	12	2	1164731	1.4354	0.075592	ZNF528
ENSG00000168827	3	158362067	158410364	46	4	1164731	1.4353	0.075606	GFM1
ENSG00000102898	16	67880635	67906470	4	1	1164731	1.4348	0.075672	NUTF2
ENSG00000116981	1	40124793	40137710	7	3	1164731	1.4344	0.075722	NT5C1A
ENSG00000196678	16	20791515	20911671	49	5	1164731	1.4343	0.075746	ERI2
ENSG00000174501	2	96514587	96657541	5	1	1164731	1.4341	0.075772	ANKRD36C
ENSG00000156831	8	126103921	126379362	119	17	1164731	1.4339	0.075794	NSMCE2
ENSG00000166171	10	103330317	103369425	9	3	1164731	1.4338	0.07582	DPCD
ENSG00000132554	8	100973164	101143496	75	6	1164731	1.4331	0.075915	RGS22
ENSG00000091947	17	42088556	42101314	5	2	1164731	1.433	0.075923	TMEM101
ENSG00000136261	7	16685756	16746148	38	4	1164731	1.4326	0.075988	BZW2
ENSG00000179774	10	69990386	69991871	1	1	1164731	1.4324	0.076008	ATOH7
ENSG00000107371	9	37766975	37801434	31	4	1164731	1.4324	0.076021	EXOSC3
ENSG00000042286	10	71857979	71892690	22	5	1164731	1.4323	0.076034	AIFM2
ENSG00000166523	12	8685901	8693559	7	2	1164731	1.4319	0.076083	CLEC4E
ENSG00000120669	13	36742345	36871979	168	8	1164731	1.4317	0.076122	SOHLH2
ENSG00000243708	15	42120283	42140345	20	3	1164731	1.4312	0.076188	PLA2G4B
ENSG00000168970	15	42120293	42140353	20	3	1164731	1.4312	0.076188	JMJD7-PLA2G4B
ENSG00000258484	15	69110560	69239150	34	5	1164731	1.4308	0.076242	SPESP1
ENSG00000147872	9	19108373	19149288	14	5	1164731	1.4307	0.076253	PLIN2
ENSG00000088899	20	3143263	3154192	2	1	1164731	1.4304	0.076308	LZTS3
ENSG00000169105	15	40763160	40765353	1	1	1164731	1.4293	0.076455	CHST14
ENSG00000100987	20	25051521	25062996	9	1	1164731	1.4292	0.076477	VSX1
ENSG00000136379	15	80972025	81047962	66	10	1164731	1.4291	0.076481	ABHD17C
ENSG00000163728	3	180319918	180335616	4	2	1164731	1.429	0.076508	TTC14
ENSG00000163961	3	196195654	196230639	11	1	1164731	1.4284	0.076583	RNF168
ENSG00000119772	2	25455845	25565459	43	9	1164731	1.4284	0.076594	DNMT3A
ENSG00000242498	15	90443159	90456188	8	3	1164731	1.4284	0.076595	C15orf38
ENSG00000054267	1	235294949	235491534	84	4	1164731	1.4282	0.07661	ARID4B
ENSG00000170871	4	6783102	6885897	28	5	1164731	1.428	0.076643	KIAA0232
ENSG00000170743	11	7260009	7490273	278	37	1164731	1.4273	0.076741	SYT9
ENSG00000143924	2	42396490	42559688	155	11	1164731	1.4261	0.07692	EML4
ENSG00000102978	16	57496299	57505922	4	2	1164731	1.4258	0.076969	POLR2C
ENSG00000180776	13	21950263	22033509	41	6	1164731	1.4257	0.076975	ZDHHC20
ENSG00000145794	5	126626523	126801429	116	12	1164731	1.4257	0.076981	MEGF10
ENSG00000176155	17	80059336	80170706	47	1	1164731	1.4253	0.077033	CCDC57
ENSG00000164035	4	101316498	101801283	378	29	1164731	1.425	0.07708	EMCN
ENSG00000164649	7	21940518	21985702	25	7	1164731	1.4246	0.077136	CDCA7L
ENSG00000136935	9	127640646	127710771	35	3	1164731	1.4243	0.077181	GOLGA1
ENSG00000132334	10	129705325	129884119	143	34	1164731	1.4241	0.07721	PTPRE
ENSG00000116350	1	29474255	29508499	15	4	1164731	1.4235	0.077301	SRSF4
ENSG00000116874	1	119573839	119683294	74	8	1164731	1.4234	0.07731	WARS2
ENSG00000165275	9	37753804	37778969	19	3	1164731	1.4231	0.077355	TRMT10B
ENSG00000099385	16	30844947	30906281	7	2	1164731	1.4229	0.077379	BCL7C
ENSG00000157927	7	4836686	4923350	37	7	1164731	1.4227	0.077409	RADIL
ENSG00000169242	1	155099936	155107333	1	1	1164731	1.4226	0.077423	EFNA1
ENSG00000168038	3	41288090	42003922	428	22	1164731	1.4222	0.077488	ULK4
ENSG00000143811	1	226107578	226111978	2	1	1164731	1.4214	0.077595	PYCR2
ENSG00000144161	2	112969102	113012713	10	2	1164731	1.4211	0.077637	ZC3H8
ENSG00000157766	15	89346674	89418585	74	12	1164731	1.4198	0.077835	ACAN
ENSG00000186184	13	28194903	28241548	41	8	1164731	1.4193	0.077912	POLR1D
ENSG00000115808	2	37070783	37193615	32	4	1164731	1.4189	0.07796	STRN
ENSG00000133101	13	37005967	37017019	4	1	1164731	1.4184	0.078041	CCNA1
ENSG00000170442	12	52643084	52702947	62	9	1164731	1.4179	0.078106	KRT86
ENSG00000130204	19	45393826	45406946	5	2	1164731	1.4178	0.078125	TOMM40
ENSG00000104938	19	7828035	7834491	11	4	1164731	1.4169	0.078261	CLEC4M
ENSG00000169031	2	228029281	228179508	55	11	1164731	1.4165	0.078308	COL4A3
ENSG00000273003	11	64781654	64808042	16	3	1164731	1.4165	0.078313	RP11-399J13.3
ENSG00000184347	5	168088745	168728133	543	82	1164731	1.4161	0.078378	SLIT3
ENSG00000178734	13	76445187	76457947	50	6	1164731	1.4158	0.078418	C13orf45
ENSG00000124900	11	55650773	55659286	1	1	1164731	1.4155	0.078458	TRIM51
ENSG00000141569	17	73876416	73893084	3	1	1164731	1.4153	0.078488	TRIM65
ENSG00000167165	2	234600253	234681946	98	9	1164731	1.4151	0.078515	UGT1A6
ENSG00000165637	10	76969912	76991206	7	2	1164731	1.415	0.078541	VDAC2
ENSG00000110375	11	118795873	118829269	9	3	1164731	1.4148	0.078566	UPK2
ENSG00000205030	11	55594695	55595630	1	1	1164731	1.4148	0.078567	OR5L2
ENSG00000165868	10	118430703	118502085	82	9	1164731	1.4146	0.078599	HSPA12A
ENSG00000168280	2	149632819	149883273	9	2	1164731	1.4141	0.078663	KIF5C
ENSG00000167236	17	34340096	34345005	1	1	1164731	1.4139	0.07869	CCL23
ENSG00000102891	16	56598961	56602869	4	2	1164731	1.4136	0.078744	MT4
ENSG00000178397	7	6369040	6388612	9	3	1164731	1.4134	0.078773	FAM220A
ENSG00000205213	11	27387508	27494322	54	9	1164731	1.413	0.078821	LGR4
ENSG00000167302	17	79202077	79212891	1	1	1164731	1.413	0.078825	ENTHD2
ENSG00000185290	7	56182374	56184093	1	1	1164731	1.4129	0.078848	NUPR1L
ENSG00000125629	2	118846028	118868573	17	5	1164731	1.4125	0.078903	INSIG2
ENSG00000167850	17	72537247	72542282	9	2	1164731	1.4125	0.078904	CD300C
ENSG00000161960	17	7476024	7482323	2	1	1164731	1.4124	0.078915	EIF4A1
ENSG00000196832	14	20665495	20666605	3	1	1164731	1.4124	0.078917	OR11G2
ENSG00000103051	16	70514471	70557468	14	2	1164731	1.4122	0.078948	COG4
ENSG00000061455	5	122424816	122529960	126	17	1164731	1.4122	0.07895	PRDM6
ENSG00000167525	17	27030215	27038872	2	1	1164731	1.4118	0.079003	PROCA1
ENSG00000088325	20	30327074	30389608	27	4	1164731	1.4116	0.079034	TPX2
ENSG00000258947	16	89987800	90005169	5	2	1164731	1.4109	0.079138	TUBB3
ENSG00000041515	13	109248500	109860355	509	68	1164731	1.4099	0.079284	MYO16
ENSG00000108788	17	40719086	40725257	1	1	1164731	1.4094	0.079357	MLX
ENSG00000180537	6	13924677	13980533	44	6	1164731	1.4093	0.079378	RNF182
ENSG00000179111	17	8023908	8027410	1	1	1164731	1.4091	0.079396	HES7
ENSG00000170426	12	57316938	57328189	23	4	1164731	1.409	0.07942	SDR9C7
ENSG00000140950	16	84511681	84587639	154	20	1164731	1.4086	0.079471	TLDC1
ENSG00000164406	5	132208014	132210738	3	1	1164731	1.4083	0.079514	LEAP2
ENSG00000165966	12	41582250	41968392	400	26	1164731	1.4078	0.079588	PDZRN4
ENSG00000267710	19	56784138	56821819	33	6	1164731	1.4077	0.079606	AC006116.20
ENSG00000175970	12	121148238	121161443	2	1	1164731	1.4075	0.079639	UNC119B
ENSG00000129354	19	10683347	10697991	6	2	1164731	1.4071	0.079695	AP1M2
ENSG00000154743	3	12525931	12581122	37	3	1164731	1.4071	0.079703	TSEN2
ENSG00000151332	14	36767770	36789882	14	2	1164731	1.4068	0.079742	MBIP
ENSG00000148459	10	26986588	27035727	20	5	1164731	1.4067	0.079763	PDSS1
ENSG00000113946	3	190040330	190129932	112	14	1164731	1.4064	0.079801	CLDN16
ENSG00000248710	3	159945241	160167617	46	5	1164731	1.4063	0.079817	RP11-432B6.3
ENSG00000240021	1	178482212	178517734	7	1	1164731	1.4062	0.079832	TEX35
ENSG00000164045	3	48198636	48229892	4	1	1164731	1.4062	0.079836	CDC25A
ENSG00000196139	10	5077546	5149878	92	12	1164731	1.406	0.079858	AKR1C3
ENSG00000171408	6	136172834	136516712	143	13	1164731	1.4058	0.079898	PDE7B
ENSG00000155304	21	15743436	15755805	12	3	1164731	1.4053	0.079965	HSPA13
ENSG00000180346	4	90033968	90036050	1	1	1164731	1.4048	0.080035	TIGD2
ENSG00000174611	3	134321980	134370478	45	2	1164731	1.4048	0.080041	KY
ENSG00000188215	16	20866247	20911706	21	3	1164731	1.4047	0.08006	DCUN1D3
ENSG00000189051	17	8294022	8301144	2	1	1164731	1.4046	0.080064	RNF222
ENSG00000244122	2	234590584	234681945	119	10	1164731	1.4044	0.080103	UGT1A7
ENSG00000139437	12	110338069	110421646	11	2	1164731	1.4044	0.080106	TCHP
ENSG00000197658	11	62847412	62911693	44	3	1164731	1.4043	0.080118	SLC22A24
ENSG00000135677	12	65107225	65153227	20	1	1164731	1.4037	0.080198	GNS
ENSG00000186714	11	32623792	32816204	3	1	1164731	1.4035	0.080231	CCDC73
ENSG00000166947	15	43398423	43513481	17	2	1164731	1.4035	0.080236	EPB42
ENSG00000007968	1	23832922	23857712	10	3	1164731	1.4032	0.080282	E2F2
ENSG00000205138	19	36486090	36487220	1	1	1164731	1.4027	0.08035	SDHAF1
ENSG00000166004	11	93394805	93463522	11	4	1164731	1.4026	0.080373	KIAA1731
ENSG00000104312	8	90769975	90803291	33	3	1164731	1.4024	0.0804	RIPK2
ENSG00000251349	9	103204553	103339918	65	4	1164731	1.4016	0.080513	MSANTD3-TMEFF1
ENSG00000241697	9	103204560	103339918	65	4	1164731	1.4016	0.080513	TMEFF1
ENSG00000122547	7	36192758	36341152	144	24	1164731	1.4015	0.080532	EEPD1
ENSG00000146411	6	134309835	134373774	42	7	1164731	1.4013	0.080563	SLC2A12
ENSG00000167005	16	56463045	56486111	7	2	1164731	1.4009	0.080625	NUDT21
ENSG00000196557	16	1203241	1271771	1	1	1164731	1.4007	0.080648	CACNA1H
ENSG00000147432	8	42552519	42592550	7	1	1164731	1.4004	0.080692	CHRNB3
ENSG00000163964	3	196366646	196462878	21	4	1164731	1.4	0.08075	PIGX
ENSG00000139055	12	15066969	15092016	40	2	1164731	1.3995	0.080833	ERP27
ENSG00000140995	16	90014333	90034468	9	3	1164731	1.3992	0.080883	DEF8
ENSG00000144278	2	154728426	155310361	516	32	1164731	1.3988	0.080935	GALNT13
ENSG00000083814	19	58231119	58238992	3	1	1164731	1.3988	0.08094	ZNF671
ENSG00000161179	22	21982378	21984353	2	1	1164731	1.3987	0.08095	YDJC
ENSG00000152611	5	35904397	35938881	46	7	1164731	1.3983	0.081013	CAPSL
ENSG00000174013	3	196295482	196315930	8	1	1164731	1.3982	0.081023	FBXO45
ENSG00000134917	11	130274820	130298888	11	4	1164731	1.3978	0.081083	ADAMTS8
ENSG00000100353	22	36906897	36925483	18	3	1164731	1.3976	0.08112	EIF3D
ENSG00000160606	17	27051366	27054953	1	1	1164731	1.3974	0.081143	TLCD1
ENSG00000184203	3	195241221	195270209	4	1	1164731	1.3974	0.081148	PPP1R2
ENSG00000179361	15	74833518	74890472	16	1	1164731	1.3974	0.081153	ARID3B
ENSG00000159164	1	149874870	149889434	2	1	1164731	1.3973	0.081156	SV2A
ENSG00000172421	17	60447579	60493837	20	3	1164731	1.3973	0.081161	EFCAB3
ENSG00000169567	5	130494720	130507428	3	1	1164731	1.3967	0.081247	HINT1
ENSG00000144962	3	172607148	172859058	169	24	1164731	1.3964	0.081291	SPATA16
ENSG00000186510	1	16345370	16360545	13	3	1164731	1.3961	0.081335	CLCNKA
ENSG00000183654	5	16067248	16180871	47	6	1164731	1.3958	0.081391	2023-03-11
ENSG00000136839	9	107379529	107380485	3	1	1164731	1.3956	0.081414	OR13C9
ENSG00000075426	2	28615315	28640179	15	2	1164731	1.3951	0.081493	FOSL2
ENSG00000187957	2	230222345	230579274	209	43	1164731	1.3948	0.081545	DNER
ENSG00000166206	15	26788693	27184686	219	41	1164731	1.3944	0.081594	GABRB3
ENSG00000116406	1	184659365	184724047	14	2	1164731	1.3944	0.081602	EDEM3
ENSG00000230891	3	25900024	25915191	8	1	1164731	1.3935	0.081739	LINC00692
ENSG00000142546	19	50058968	50093519	6	1	1164731	1.3931	0.08179	NOSIP
ENSG00000179761	17	27277531	27384234	40	10	1164731	1.3929	0.081818	PIPOX
ENSG00000138375	2	217277137	217347776	66	8	1164731	1.3926	0.081868	SMARCAL1
ENSG00000187186	9	34664160	34666109	2	1	1164731	1.3926	0.08187	RP11-195F19.5
ENSG00000172717	14	67656110	67695267	10	1	1164731	1.3926	0.081873	FAM71D
ENSG00000171431	17	39032193	39041479	13	3	1164731	1.3925	0.081883	KRT20
ENSG00000123739	4	110631145	110651233	5	1	1164731	1.3925	0.08189	PLA2G12A
ENSG00000144659	3	39424839	39438842	7	2	1164731	1.3923	0.081917	SLC25A38
ENSG00000133488	22	30884900	30901698	14	1	1164731	1.3922	0.081928	SEC14L4
ENSG00000179151	15	74922899	74988633	7	1	1164731	1.3914	0.082052	EDC3
ENSG00000154864	18	10666480	11148587	429	57	1164731	1.3912	0.082083	PIEZO2
ENSG00000120802	12	98909290	98944157	16	3	1164731	1.3905	0.082194	TMPO
ENSG00000119720	14	90742580	90798481	16	3	1164731	1.39	0.082259	NRDE2
ENSG00000099284	10	71812552	71872036	33	8	1164731	1.3898	0.082288	H2AFY2
ENSG00000138758	4	77870856	77961537	56	4	1164731	1.389	0.082417	2023-09-11
ENSG00000170185	4	144106070	144144983	22	2	1164731	1.3889	0.082429	USP38
ENSG00000138650	4	134070470	134129356	28	7	1164731	1.3889	0.082438	PCDH10
ENSG00000169327	14	21623026	21624222	2	1	1164731	1.3884	0.082513	OR5AU1
ENSG00000124507	6	34433916	34503006	21	5	1164731	1.3883	0.082523	PACSIN1
ENSG00000123643	5	150816607	150871942	52	8	1164731	1.3877	0.082616	SLC36A1
ENSG00000185875	10	25305587	25315593	1	1	1164731	1.3876	0.082629	THNSL1
ENSG00000259040	6	7881755	8064597	203	22	1164731	1.3876	0.082631	BLOC1S5-TXNDC5
ENSG00000122863	10	73724123	73773322	33	3	1164731	1.3869	0.082729	CHST3
ENSG00000143799	1	226548392	226595780	24	4	1164731	1.3869	0.082741	PARP1
ENSG00000009790	1	209929377	209955668	23	3	1164731	1.3864	0.082812	TRAF3IP3
ENSG00000178996	5	53813589	53842415	23	5	1164731	1.3863	0.082832	SNX18
ENSG00000225885	8	119294378	119412844	129	15	1164731	1.3862	0.082839	AC023590.1
ENSG00000121152	2	97001525	97039583	3	1	1164731	1.3854	0.08297	NCAPH
ENSG00000083807	19	58990879	59023780	6	2	1164731	1.3853	0.082978	SLC27A5
ENSG00000144063	2	110841447	110874143	3	1	1164731	1.3852	0.082999	MALL
ENSG00000148450	10	23384435	23410942	29	5	1164731	1.3851	0.083006	MSRB2
ENSG00000170683	11	7960081	7961141	1	1	1164731	1.3851	0.083011	OR10A3
ENSG00000125877	20	3189514	3204516	18	4	1164731	1.3849	0.083046	ITPA
ENSG00000214708	17	30468245	30470154	1	1	1164731	1.3847	0.083072	AC090616.2
ENSG00000124302	19	34112861	34264414	41	12	1164731	1.3844	0.083122	CHST8
ENSG00000137492	11	76061000	76092015	4	2	1164731	1.3843	0.083138	PRKRIR
ENSG00000135185	7	86825478	86849903	11	2	1164731	1.3839	0.083187	TMEM243
ENSG00000009307	1	115259534	115301297	13	3	1164731	1.3833	0.083288	CSDE1
ENSG00000023318	9	102741461	102861322	52	4	1164731	1.383	0.083326	ERP44
ENSG00000164509	5	55147207	55218678	41	7	1164731	1.3822	0.083458	IL31RA
ENSG00000079462	19	42801185	42807698	1	1	1164731	1.382	0.083484	PAFAH1B3
ENSG00000139370	12	129277739	129308528	54	5	1164731	1.3815	0.083565	SLC15A4
ENSG00000156535	6	74405508	74538040	84	7	1164731	1.3813	0.083593	CD109
ENSG00000092607	1	119425669	119532179	67	12	1164731	1.3813	0.083595	TBX15
ENSG00000186628	15	83424114	83474822	27	6	1164731	1.3806	0.083701	FSD2
ENSG00000196353	3	131252399	132004254	850	53	1164731	1.3805	0.083715	CPNE4
ENSG00000169826	10	43633934	43680756	25	4	1164731	1.3803	0.083748	CSGALNACT2
ENSG00000068024	2	239969864	240323348	237	39	1164731	1.3802	0.083765	HDAC4
ENSG00000214866	2	3751453	3836122	102	15	1164731	1.3798	0.083819	DCDC2C
ENSG00000268098	21	37402368	37417818	9	3	1164731	1.3798	0.083827	AP000688.1
ENSG00000168995	19	51645556	51656783	1	1	1164731	1.3797	0.083844	SIGLEC7
ENSG00000135378	11	32851489	32879669	14	3	1164731	1.3796	0.083856	PRRG4
ENSG00000132406	4	4237269	4249950	2	1	1164731	1.3795	0.083874	TMEM128
ENSG00000021645	14	78708734	80330762	1085	103	1164731	1.3789	0.083958	NRXN3
ENSG00000157916	1	2323267	2336883	1	1	1164731	1.3786	0.084005	RER1
ENSG00000179695	12	55845998	55846936	1	1	1164731	1.3785	0.084027	OR6C2
ENSG00000198797	1	177140633	177251558	26	6	1164731	1.3785	0.084031	BRINP2
ENSG00000159166	1	201342372	201368736	18	5	1164731	1.3782	0.084065	LAD1
ENSG00000188687	2	74443369	74570541	38	7	1164731	1.3781	0.084094	SLC4A5
ENSG00000082153	2	201675317	201688569	4	1	1164731	1.3778	0.084129	BZW1
ENSG00000169499	8	38758753	38831428	32	10	1164731	1.3778	0.084137	PLEKHA2
ENSG00000148484	10	16632610	16859527	144	22	1164731	1.3773	0.084212	RSU1
ENSG00000151065	12	2055220	2113701	30	5	1164731	1.377	0.084251	DCP1B
ENSG00000271810	1	113245236	113254055	4	2	1164731	1.376	0.084404	RP11-426L16.10
ENSG00000133114	13	45563687	45607746	7	2	1164731	1.3758	0.084442	GPALPP1
ENSG00000169217	16	30362087	30366682	1	1	1164731	1.3757	0.084453	CD2BP2
ENSG00000114757	3	179512746	179754841	133	21	1164731	1.3757	0.084457	PEX5L
ENSG00000116678	1	65886248	66107242	191	15	1164731	1.3755	0.084494	LEPR
ENSG00000146021	5	136953189	137071779	81	9	1164731	1.3745	0.084641	KLHL3
ENSG00000183196	16	75510949	75529282	1	1	1164731	1.3743	0.084669	CHST6
ENSG00000136492	17	59758627	59940882	80	6	1164731	1.3738	0.084755	BRIP1
ENSG00000147724	8	139142266	139509065	164	29	1164731	1.3734	0.084813	FAM135B
ENSG00000107742	10	73818793	73848790	26	3	1164731	1.3727	0.084919	SPOCK2
ENSG00000140044	14	75894419	75940814	44	7	1164731	1.3727	0.084926	JDP2
ENSG00000138760	4	77079890	77135046	22	5	1164731	1.3725	0.084952	SCARB2
ENSG00000163812	3	44956749	45017677	15	2	1164731	1.3723	0.08498	ZDHHC3
ENSG00000121440	3	73431584	73674091	197	32	1164731	1.3716	0.085088	PDZRN3
ENSG00000099260	1	100111499	100160097	31	5	1164731	1.3713	0.08514	PALMD
ENSG00000130147	2	235860617	235964358	37	7	1164731	1.3709	0.085206	SH3BP4
ENSG00000140396	8	71021997	71316040	170	9	1164731	1.3692	0.085475	NCOA2
ENSG00000169221	16	30368423	30381585	1	1	1164731	1.3691	0.085479	TBC1D10B
ENSG00000133069	1	205197304	205242471	36	4	1164731	1.3691	0.085488	TMCC2
ENSG00000180259	20	4711928	4721314	18	3	1164731	1.3687	0.085553	PRNT
ENSG00000105954	7	25264189	25268105	13	4	1164731	1.3686	0.08556	NPVF
ENSG00000146276	6	89887220	89940997	52	10	1164731	1.3686	0.085565	GABRR1
ENSG00000269307	19	17378227	17393775	4	2	1164731	1.3684	0.085598	CTD-2278I10.6
ENSG00000169876	7	100663353	100702020	13	3	1164731	1.3681	0.085638	MUC17
ENSG00000167216	18	44497455	44627658	43	4	1164731	1.3678	0.085681	KATNAL2
ENSG00000179097	3	88039846	88042919	1	1	1164731	1.3665	0.085897	HTR1F
ENSG00000174106	12	65563351	65642107	33	4	1164731	1.3662	0.085939	LEMD3
ENSG00000183647	19	58111253	58124090	9	3	1164731	1.366	0.085974	ZNF530
ENSG00000115850	2	136545410	136594750	8	1	1164731	1.3652	0.086089	LCT
ENSG00000187372	5	140593509	140596993	1	1	1164731	1.365	0.086121	PCDHB13
ENSG00000172361	18	47753563	47792892	21	2	1164731	1.3649	0.086137	CCDC11
ENSG00000141642	18	48494361	48514491	6	1	1164731	1.3648	0.086151	ELAC1
ENSG00000198400	1	156785432	156851642	22	3	1164731	1.3648	0.086155	NTRK1
ENSG00000132793	20	39969560	39989222	8	2	1164731	1.3646	0.086194	LPIN3
ENSG00000049130	12	88886570	88974628	55	4	1164731	1.3645	0.086201	KITLG
ENSG00000128039	4	56212276	56239263	7	2	1164731	1.3644	0.086218	SRD5A3
ENSG00000124356	2	74056086	74100786	15	3	1164731	1.3643	0.086231	STAMBP
ENSG00000117594	1	209859510	209908295	17	3	1164731	1.364	0.086276	HSD11B1
ENSG00000242866	15	43891596	44010458	1	1	1164731	1.3639	0.086294	STRC
ENSG00000223572	15	43985084	43991420	1	1	1164731	1.3639	0.086294	CKMT1A
ENSG00000239264	6	7881483	8026646	157	22	1164731	1.3638	0.086315	TXNDC5
ENSG00000132837	5	78293438	78531861	107	12	1164731	1.3636	0.086349	DMGDH
ENSG00000125611	2	113341817	113346852	4	2	1164731	1.3631	0.086424	CHCHD5
ENSG00000092295	14	24718320	24733638	12	4	1164731	1.363	0.086436	TGM1
ENSG00000175344	15	32322691	32464722	50	10	1164731	1.3626	0.086507	CHRNA7
ENSG00000167524	17	26934982	26941218	1	1	1164731	1.3624	0.086542	SGK494
ENSG00000102904	16	67840668	67866051	3	1	1164731	1.3623	0.086545	TSNAXIP1
ENSG00000177192	12	132413745	132428406	2	1	1164731	1.3616	0.086666	PUS1
ENSG00000112118	6	52128807	52149679	25	5	1164731	1.3613	0.086714	MCM3
ENSG00000135476	12	53662083	53687427	13	2	1164731	1.3612	0.086719	ESPL1
ENSG00000129048	3	132316081	132337811	4	1	1164731	1.3612	0.086727	ACKR4
ENSG00000141425	18	33564350	33647539	40	4	1164731	1.361	0.086751	RPRD1A
ENSG00000125648	19	6436090	6465214	1	1	1164731	1.3608	0.086795	SLC25A23
ENSG00000008513	8	134467091	134584183	104	25	1164731	1.3607	0.086803	ST3GAL1
ENSG00000142675	1	26503894	26516377	5	2	1164731	1.3604	0.086851	CNKSR1
ENSG00000133706	5	145492601	145562223	65	2	1164731	1.3601	0.086905	LARS
ENSG00000064115	12	27126128	27167367	33	7	1164731	1.36	0.086915	TM7SF3
ENSG00000272790	11	112041253	112071394	6	2	1164731	1.3599	0.086925	AP002884.3
ENSG00000179148	17	7999218	8022365	11	4	1164731	1.3599	0.086925	ALOXE3
ENSG00000166441	11	8703958	8736306	12	3	1164731	1.3596	0.086983	RPL27A
ENSG00000139436	12	110367607	110434194	5	1	1164731	1.3589	0.087087	GIT2
ENSG00000156253	21	30376705	30391699	4	2	1164731	1.3586	0.087131	RWDD2B
ENSG00000149577	11	117049449	117068160	16	3	1164731	1.3581	0.087222	SIDT2
ENSG00000055147	5	153369688	153418496	17	4	1164731	1.3575	0.087304	FAM114A2
ENSG00000123307	12	55413729	55423798	4	1	1164731	1.3571	0.087369	NEUROD4
ENSG00000151704	11	128706210	128737268	30	5	1164731	1.3565	0.087475	KCNJ1
ENSG00000027847	5	177027101	177037348	1	1	1164731	1.3563	0.087494	B4GALT7
ENSG00000177595	11	799179	809753	2	1	1164731	1.3559	0.087563	PIDD
ENSG00000113583	5	133291201	133304478	1	1	1164731	1.3558	0.087577	C5orf15
ENSG00000114331	3	194995465	195163807	56	4	1164731	1.3551	0.087699	ACAP2
ENSG00000188042	2	235401685	235405697	2	1	1164731	1.3548	0.087744	ARL4C
ENSG00000185477	4	90157537	90229161	52	8	1164731	1.3533	0.087985	GPRIN3
ENSG00000103888	15	81071684	81244117	87	22	1164731	1.3529	0.088047	KIAA1199
ENSG00000156011	8	18384811	18942240	630	79	1164731	1.3528	0.088057	PSD3
ENSG00000133105	13	32313674	32377009	84	8	1164731	1.3527	0.088082	RXFP2
ENSG00000154162	5	21750782	22853731	642	47	1164731	1.3526	0.088094	CDH12
ENSG00000081307	3	132373290	132396941	6	2	1164731	1.3526	0.088099	UBA5
ENSG00000110660	11	107661717	107799019	66	8	1164731	1.3524	0.088116	SLC35F2
ENSG00000165533	14	89290497	89344335	15	2	1164731	1.3523	0.08814	TTC8
ENSG00000142279	19	34971874	34997258	7	3	1164731	1.3521	0.088164	WTIP
ENSG00000106089	7	73113536	73134002	8	2	1164731	1.352	0.08818	STX1A
ENSG00000087263	16	56485402	56513012	12	3	1164731	1.3517	0.088243	OGFOD1
ENSG00000150776	11	111944810	111955874	1	1	1164731	1.3516	0.088254	C11orf57
ENSG00000135452	12	58131796	58143994	1	1	1164731	1.3513	0.088301	TSPAN31
ENSG00000244405	3	185764097	185828107	8	2	1164731	1.3512	0.088323	ETV5
ENSG00000198146	15	35270542	35280488	2	1	1164731	1.3508	0.088382	ZNF770
ENSG00000186577	6	34214157	34217247	1	1	1164731	1.3503	0.088456	C6orf1
ENSG00000139233	12	66516842	66524548	6	2	1164731	1.3503	0.088456	LLPH
ENSG00000166796	11	18433854	18473605	17	5	1164731	1.3501	0.088484	LDHC
ENSG00000183066	22	42394729	42454460	23	3	1164731	1.35	0.088515	WBP2NL
ENSG00000169894	7	100547187	100611118	5	2	1164731	1.3497	0.088557	MUC3A
ENSG00000228273	7	100547257	100550424	5	2	1164731	1.3497	0.088557	MUC3A
ENSG00000148704	10	118888032	118897812	1	1	1164731	1.3494	0.088606	VAX1
ENSG00000154930	20	24986868	25039616	43	7	1164731	1.3489	0.08868	ACSS1
ENSG00000130045	9	91150016	91199189	5	1	1164731	1.3481	0.088819	NXNL2
ENSG00000172932	11	67056018	67069956	1	1	1164731	1.348	0.088823	ANKRD13D
ENSG00000131899	17	18128901	18148189	15	3	1164731	1.3479	0.088852	LLGL1
ENSG00000136048	12	102271129	102405908	99	16	1164731	1.3478	0.088857	DRAM1
ENSG00000162676	1	92940319	92952433	5	1	1164731	1.3476	0.0889	GFI1
ENSG00000117481	1	46805849	46830824	37	2	1164731	1.3474	0.088918	NSUN4
ENSG00000035499	5	59892739	59996017	25	3	1164731	1.3474	0.088922	DEPDC1B
ENSG00000203995	1	53308183	53360670	7	1	1164731	1.3474	0.088931	ZYG11A
ENSG00000131686	1	9005926	9035151	21	5	1164731	1.3471	0.088981	CA6
ENSG00000106683	7	73497263	73536855	5	1	1164731	1.3466	0.089048	LIMK1
ENSG00000126249	19	34895289	34917073	5	1	1164731	1.3463	0.089101	PDCD2L
ENSG00000116704	1	67465015	67519782	41	4	1164731	1.346	0.089146	SLC35D1
ENSG00000175482	11	67118248	67124443	1	1	1164731	1.3459	0.089173	POLD4
ENSG00000184916	14	105607318	105635161	2	1	1164731	1.3458	0.089183	JAG2
ENSG00000165480	13	21727734	21750741	21	4	1164731	1.3456	0.089217	SKA3
ENSG00000145781	5	115420688	115748459	259	12	1164731	1.3454	0.089247	COMMD10
ENSG00000174227	4	492989	533985	29	3	1164731	1.3452	0.089274	PIGG
ENSG00000222040	2	96778707	96781984	1	1	1164731	1.3447	0.089365	ADRA2B
ENSG00000167705	17	1549444	1553371	1	1	1164731	1.3439	0.089483	RILP
ENSG00000139971	14	58466453	58764857	191	24	1164731	1.3436	0.089541	C14orf37
ENSG00000115750	2	9983483	10074545	130	9	1164731	1.3434	0.089565	TAF1B
ENSG00000133028	17	10583654	10601692	6	1	1164731	1.3429	0.089649	SCO1
ENSG00000198785	9	104331635	104500862	211	13	1164731	1.3429	0.089651	GRIN3A
ENSG00000224531	6	11094266	11138964	39	5	1164731	1.3424	0.089732	SMIM13
ENSG00000183833	3	119421869	119485949	29	4	1164731	1.3418	0.089825	MAATS1
ENSG00000155561	7	135242667	135333505	28	5	1164731	1.3418	0.089833	NUP205
ENSG00000161618	19	49956426	49974305	7	2	1164731	1.3415	0.089872	ALDH16A1
ENSG00000163630	3	63213991	63602597	455	53	1164731	1.3413	0.089908	SYNPR
ENSG00000168314	3	39508689	39570970	108	3	1164731	1.3412	0.089934	MOBP
ENSG00000119535	1	36931644	36948879	1	1	1164731	1.3403	0.090075	CSF3R
ENSG00000183476	15	78370150	78397251	21	6	1164731	1.3388	0.090324	SH2D7
ENSG00000047056	10	1095478	1178237	53	8	1164731	1.3386	0.090358	WDR37
ENSG00000161326	17	35849937	35873603	8	3	1164731	1.3384	0.090379	DUSP14
ENSG00000186889	2	62727356	62739029	7	2	1164731	1.3382	0.090419	TMEM17
ENSG00000262039	17	47448102	47554350	60	14	1164731	1.3382	0.090421	RP11-81K2.1
ENSG00000144736	3	72798428	72911065	43	3	1164731	1.3379	0.090457	SHQ1
ENSG00000171956	15	60296421	60353929	10	3	1164731	1.3377	0.090493	FOXB1
ENSG00000134545	12	10594863	10607284	9	2	1164731	1.3377	0.090505	KLRC1
ENSG00000169045	5	179041179	179061785	8	2	1164731	1.3376	0.090509	HNRNPH1
ENSG00000136155	13	78109809	78219398	106	13	1164731	1.3374	0.090541	SCEL
ENSG00000185619	4	699537	764428	37	8	1164731	1.3371	0.090598	PCGF3
ENSG00000134644	1	31404353	31538838	49	5	1164731	1.337	0.090619	PUM1
ENSG00000198855	12	108908962	108919614	9	3	1164731	1.3367	0.090667	FICD
ENSG00000160602	17	27052915	27070473	4	1	1164731	1.3361	0.09076	NEK8
ENSG00000165507	10	45466429	45474258	4	2	1164731	1.3355	0.090855	C10orf10
ENSG00000188368	19	42806250	42814973	2	1	1164731	1.3355	0.090858	PRR19
ENSG00000116711	1	186798085	186958113	65	10	1164731	1.3354	0.090876	PLA2G4A
ENSG00000131941	19	33469499	33555794	46	9	1164731	1.3351	0.09092	RHPN2
ENSG00000102897	16	20911190	20936328	10	3	1164731	1.3349	0.090957	LYRM1
ENSG00000173557	2	26785450	26802400	16	3	1164731	1.3347	0.090984	C2orf70
ENSG00000136153	13	76194570	76434004	172	25	1164731	1.3346	0.091003	LMO7
ENSG00000170634	2	54197975	54532437	197	22	1164731	1.3344	0.091034	ACYP2
ENSG00000184619	17	8271955	8280029	2	1	1164731	1.3342	0.091067	KRBA2
ENSG00000144395	2	197504278	197628214	51	3	1164731	1.3339	0.091111	CCDC150
ENSG00000170027	7	75956116	75988348	15	3	1164731	1.3339	0.091117	YWHAG
ENSG00000128641	2	192109911	192290115	78	2	1164731	1.3339	0.091123	MYO1B
ENSG00000135862	1	182992595	183114727	131	4	1164731	1.3337	0.091157	LAMC1
ENSG00000116035	2	71127720	71160576	14	5	1164731	1.3335	0.091181	VAX2
ENSG00000162621	1	74935562	74978298	1	1	1164731	1.3334	0.091194	LRRC53
ENSG00000065809	10	14560556	14816896	231	44	1164731	1.3333	0.09121	FAM107B
ENSG00000165138	9	101493611	101559247	20	2	1164731	1.3333	0.091219	ANKS6
ENSG00000177614	1	230457392	230561475	50	11	1164731	1.3331	0.091246	PGBD5
ENSG00000189180	10	38299578	38354016	26	4	1164731	1.3327	0.091317	ZNF33A
ENSG00000188474	19	12203078	12225491	7	2	1164731	1.3324	0.09136	ZNF788
ENSG00000127561	16	2039661	2044276	1	1	1164731	1.3323	0.091377	SYNGR3
ENSG00000048462	16	12058964	12061925	2	1	1164731	1.332	0.091433	TNFRSF17
ENSG00000177888	1	197122810	197169672	26	4	1164731	1.3319	0.091453	ZBTB41
ENSG00000198740	17	47366568	47439835	28	4	1164731	1.3316	0.091492	ZNF652
ENSG00000160888	19	13261229	13265722	2	1	1164731	1.3312	0.09156	IER2
ENSG00000205937	16	2303117	2318413	5	1	1164731	1.3311	0.091571	RNPS1
ENSG00000164120	4	175411328	175444305	29	8	1164731	1.331	0.09159	HPGD
ENSG00000118496	6	146114638	146135889	8	2	1164731	1.331	0.091592	FBXO30
ENSG00000178974	14	55738021	55828636	40	2	1164731	1.331	0.091594	FBXO34
ENSG00000168569	11	62539101	62559493	2	1	1164731	1.3309	0.091606	TMEM223
ENSG00000008853	8	22844930	22877712	10	3	1164731	1.3307	0.091645	RHOBTB2
ENSG00000170454	12	52817854	52828309	20	3	1164731	1.3307	0.091651	KRT75
ENSG00000080200	3	97595819	97663810	40	4	1164731	1.3306	0.091667	CRYBG3
ENSG00000126088	1	45477819	45481247	4	1	1164731	1.3303	0.091707	UROD
ENSG00000103194	16	84733584	84813528	71	8	1164731	1.3301	0.091736	USP10
ENSG00000142661	1	24382525	24438665	58	9	1164731	1.33	0.091754	MYOM3
ENSG00000185792	19	56219798	56249768	7	3	1164731	1.3295	0.091844	NLRP9
ENSG00000197054	19	12035890	12091196	15	2	1164731	1.3292	0.091889	ZNF763
ENSG00000160993	7	102096685	102105323	2	1	1164731	1.3292	0.091893	ALKBH4
ENSG00000133980	14	74769772	74826711	5	2	1164731	1.3292	0.091898	VRTN
ENSG00000100380	22	41220539	41253026	3	1	1164731	1.329	0.09192	ST13
ENSG00000186132	2	120059801	120124404	45	7	1164731	1.3288	0.091962	C2orf76
ENSG00000228672	5	138727635	138730885	1	1	1164731	1.3285	0.092001	PROB1
ENSG00000066455	14	93260576	93306308	65	6	1164731	1.3285	0.092002	GOLGA5
ENSG00000139160	12	31800094	31826048	4	2	1164731	1.3283	0.09204	METTL20
ENSG00000168028	3	39448180	39454033	7	2	1164731	1.3279	0.092104	RPSA
ENSG00000168944	5	122680579	122759286	86	6	1164731	1.3275	0.09217	CEP120
ENSG00000090402	3	164696686	164796283	57	4	1164731	1.3273	0.092207	SI
ENSG00000113810	3	160117062	160152750	11	2	1164731	1.3269	0.092269	SMC4
ENSG00000180219	12	100041531	100043824	2	1	1164731	1.3265	0.092343	FAM71C
ENSG00000145214	4	952675	980683	9	2	1164731	1.3265	0.092344	DGKQ
ENSG00000101400	20	31995761	32031698	7	1	1164731	1.3259	0.092438	SNTA1
ENSG00000126070	1	36396319	36538101	2	1	1164731	1.3258	0.092445	AGO3
ENSG00000152056	2	224616403	224702744	67	8	1164731	1.3256	0.092494	AP1S3
ENSG00000180053	8	23559964	23564111	1	1	1164731	1.3255	0.092503	NKX2-6
ENSG00000113520	5	132009678	132018368	13	2	1164731	1.3253	0.092535	IL4
ENSG00000100479	14	50110273	50155140	25	2	1164731	1.3253	0.092543	POLE2
ENSG00000179038	11	66963391	66964638	1	1	1164731	1.3251	0.092574	AP001885.1
ENSG00000110002	11	123986069	124018428	27	6	1164731	1.3247	0.092628	VWA5A
ENSG00000118655	1	114447763	114456708	4	2	1164731	1.3245	0.09267	DCLRE1B
ENSG00000013583	12	13127798	13153207	28	4	1164731	1.3245	0.092675	HEBP1
ENSG00000131183	5	176806236	176825849	3	1	1164731	1.3243	0.092695	SLC34A1
ENSG00000170537	16	18995256	19075264	20	2	1164731	1.3238	0.09278	TMC7
ENSG00000004897	17	45195069	45266788	24	6	1164731	1.3236	0.092823	CDC27
ENSG00000124126	20	47240790	47444420	231	23	1164731	1.3235	0.092827	PREX1
ENSG00000128928	15	40697686	40728146	29	4	1164731	1.3235	0.092841	IVD
ENSG00000170469	5	138732252	138739777	1	1	1164731	1.323	0.092917	SPATA24
ENSG00000126456	19	50162826	50169132	3	1	1164731	1.3229	0.092934	IRF3
ENSG00000173020	11	67033881	67054027	1	1	1164731	1.3229	0.092935	ADRBK1
ENSG00000011114	14	93703896	93799438	44	6	1164731	1.3226	0.092978	BTBD7
ENSG00000138698	4	99182535	99365012	90	3	1164731	1.3226	0.092981	RAP1GDS1
ENSG00000155093	7	157331750	158380480	443	86	1164731	1.3222	0.093045	PTPRN2
ENSG00000240224	2	234621638	234681945	68	7	1164731	1.3221	0.093067	UGT1A5
ENSG00000172175	18	56338618	56417371	54	6	1164731	1.3219	0.093097	MALT1
ENSG00000136011	12	103981051	104160505	148	30	1164731	1.3218	0.093126	STAB2
ENSG00000164904	5	125877533	125931110	26	5	1164731	1.3216	0.093144	ALDH7A1
ENSG00000151632	10	5029967	5060223	16	4	1164731	1.3215	0.093166	AKR1C2
ENSG00000177380	19	49622646	49654283	21	4	1164731	1.3215	0.093173	PPFIA3
ENSG00000116809	1	16268364	16302627	11	4	1164731	1.3214	0.093185	ZBTB17
ENSG00000000971	1	196621008	196716634	50	5	1164731	1.3213	0.093204	CFH
ENSG00000153291	6	46620678	46645930	17	3	1164731	1.3211	0.093238	SLC25A27
ENSG00000161082	19	3224701	3297074	21	4	1164731	1.3209	0.093259	CELF5
ENSG00000095464	10	95372345	95425767	47	8	1164731	1.3208	0.09328	PDE6C
ENSG00000253159	5	140810185	140892546	34	6	1164731	1.3207	0.093305	PCDHGA12
ENSG00000122584	7	8473585	8792593	282	25	1164731	1.3204	0.093356	NXPH1
ENSG00000133048	1	203148059	203155877	11	2	1164731	1.3194	0.093524	CHI3L1
ENSG00000144741	3	66119285	66438540	65	9	1164731	1.3193	0.093534	SLC25A26
ENSG00000196262	7	44836279	44864163	8	2	1164731	1.3192	0.093554	PPIA
ENSG00000186335	5	150694539	150727151	18	2	1164731	1.3191	0.093561	SLC36A2
ENSG00000268656	2	27998851	28009186	3	1	1164731	1.3187	0.093639	AC110084.1
ENSG00000267179	19	12035890	12090105	14	2	1164731	1.3186	0.093645	ZNF763
ENSG00000168955	2	228226872	228246711	6	3	1164731	1.3186	0.09365	TM4SF20
ENSG00000103043	16	70721342	70835064	51	7	1164731	1.3181	0.093738	VAC14
ENSG00000132613	16	70695107	70719969	4	1	1164731	1.318	0.093749	MTSS1L
ENSG00000134899	13	103497194	103528345	36	4	1164731	1.3178	0.093778	ERCC5
ENSG00000001626	7	117105838	117356025	113	9	1164731	1.3178	0.093785	CFTR
ENSG00000145907	5	151150606	151192346	13	2	1164731	1.317	0.093923	G3BP1
ENSG00000140043	14	74318547	74353530	21	4	1164731	1.3168	0.093946	PTGR2
ENSG00000163106	4	95219686	95264027	21	3	1164731	1.3164	0.094014	HPGDS
ENSG00000175395	10	38238500	38265561	12	3	1164731	1.3164	0.094028	ZNF25
ENSG00000258984	2	238875656	239008053	102	5	1164731	1.3161	0.094068	UBE2F-SCLY
ENSG00000129514	14	38059189	38069245	2	1	1164731	1.316	0.094087	FOXA1
ENSG00000267596	17	34323476	34329084	3	1	1164731	1.3155	0.094175	CCL15
ENSG00000241119	2	234580499	234681946	138	11	1164731	1.3154	0.094182	UGT1A9
ENSG00000186960	14	29241910	29282493	7	3	1164731	1.3153	0.094197	C14orf23
ENSG00000196757	19	12035883	12061588	4	1	1164731	1.3152	0.094223	ZNF700
ENSG00000164347	5	74017029	74063196	24	4	1164731	1.315	0.094252	GFM2
ENSG00000179195	12	124456392	124499986	12	3	1164731	1.3146	0.094321	ZNF664
ENSG00000117289	1	145438469	145442635	1	1	1164731	1.3142	0.094381	TXNIP
ENSG00000184182	2	238875469	238951236	64	3	1164731	1.3141	0.094411	UBE2F
ENSG00000130758	19	40697651	40721482	2	1	1164731	1.3137	0.094476	MAP3K10
ENSG00000131981	14	55590828	55612126	8	1	1164731	1.3135	0.094505	LGALS3
ENSG00000141040	17	16454701	16472520	3	1	1164731	1.313	0.094586	ZNF287
ENSG00000163683	4	39547950	39640710	28	5	1164731	1.3129	0.09461	SMIM14
ENSG00000135249	7	105172532	105208124	15	4	1164731	1.3122	0.094721	RINT1
ENSG00000007171	17	26083792	26127525	22	5	1164731	1.3122	0.094733	NOS2
ENSG00000241962	2	99757948	99939204	88	6	1164731	1.312	0.094759	C2orf15
ENSG00000143153	1	169074935	169101960	26	4	1164731	1.3118	0.094789	ATP1B1
ENSG00000133640	12	85430092	85657002	43	4	1164731	1.3114	0.094861	LRRIQ1
ENSG00000268657	14	92038788	92041383	3	1	1164731	1.3102	0.095063	AL133373.1
ENSG00000221937	7	142919130	142920162	1	1	1164731	1.31	0.095096	TAS2R40
ENSG00000075292	2	71503691	71662199	124	10	1164731	1.3097	0.095146	ZNF638
ENSG00000168234	18	21572737	21715574	68	12	1164731	1.3096	0.095165	TTC39C
ENSG00000150756	5	10226442	10250009	38	7	1164731	1.3091	0.095256	FAM173B
ENSG00000169220	5	176784838	176799602	3	1	1164731	1.3087	0.095318	RGS14
ENSG00000235169	1	3689352	3692546	1	1	1164731	1.3086	0.095336	SMIM1
ENSG00000168530	2	211154874	211179914	13	3	1164731	1.3085	0.095356	MYL1
ENSG00000152467	19	58545400	58565999	8	2	1164731	1.3085	0.095359	ZSCAN1
ENSG00000146250	6	84222194	84235423	20	3	1164731	1.3076	0.095499	PRSS35
ENSG00000113384	5	32124810	32174456	1	1	1164731	1.3068	0.09564	GOLPH3
ENSG00000172687	19	21541732	21562104	17	1	1164731	1.3058	0.095808	ZNF738
ENSG00000271786	10	18931405	18944123	19	3	1164731	1.3056	0.095846	RP11-139J15.7
ENSG00000205356	7	97843936	97881563	19	4	1164731	1.3052	0.095907	TECPR1
ENSG00000121964	2	144695635	145090135	38	5	1164731	1.3049	0.095968	GTDC1
ENSG00000198862	21	30300466	30365270	29	6	1164731	1.3047	0.095995	LTN1
ENSG00000139973	14	62453803	62568431	137	20	1164731	1.3039	0.096134	SYT16
ENSG00000182545	14	20973696	20979328	1	1	1164731	1.3037	0.096172	RNASE10
ENSG00000024048	6	42531800	42661242	51	8	1164731	1.3035	0.096208	UBR2
ENSG00000121274	16	50186829	50269221	11	1	1164731	1.3034	0.096212	PAPD5
ENSG00000258653	14	74318674	74398981	48	6	1164731	1.3033	0.096233	RP5-1021I20.4
ENSG00000153130	4	141178440	141306880	75	12	1164731	1.3033	0.096236	SCOC
ENSG00000110848	12	9905082	9913497	13	3	1164731	1.3028	0.096313	CD69
ENSG00000102901	16	67862060	67881714	1	1	1164731	1.3028	0.096319	CENPT
ENSG00000075213	7	83585093	84122040	389	30	1164731	1.3026	0.096347	SEMA3A
ENSG00000126391	11	65154070	65180996	5	2	1164731	1.3026	0.09636	FRMD8
ENSG00000174944	3	150929905	150996255	53	6	1164731	1.302	0.096456	P2RY14
ENSG00000188761	1	114420790	114430169	2	1	1164731	1.302	0.096466	BCL2L15
ENSG00000140632	16	4853204	4897343	19	4	1164731	1.3019	0.096469	GLYR1
ENSG00000114739	3	38495342	38534633	23	2	1164731	1.3015	0.096543	ACVR2B
ENSG00000166086	11	133938820	134021896	25	5	1164731	1.3014	0.096555	JAM3
ENSG00000135164	7	86781677	86825653	17	2	1164731	1.3009	0.096645	DMTF1
ENSG00000164049	3	48413709	48442666	16	1	1164731	1.3008	0.096667	FBXW12
ENSG00000087510	20	55204358	55214339	2	1	1164731	1.3008	0.096671	TFAP2C
ENSG00000137473	4	147627790	147867034	89	8	1164731	1.3004	0.096731	TTC29
ENSG00000171984	20	5731039	5844558	80	15	1164731	1.2998	0.096833	C20orf196
ENSG00000105499	19	48551100	48614074	40	11	1164731	1.2997	0.096851	PLA2G4C
ENSG00000159596	1	46152886	46160115	1	1	1164731	1.2993	0.096925	TMEM69
ENSG00000171469	19	9715356	9732075	2	1	1164731	1.2991	0.096956	ZNF561
ENSG00000118785	4	88896819	88904562	9	3	1164731	1.2981	0.097126	SPP1
ENSG00000100034	22	22273793	22307209	23	4	1164731	1.298	0.097139	PPM1F
ENSG00000105219	19	40728115	40732597	2	1	1164731	1.2979	0.097165	CNTD2
ENSG00000186212	4	77816082	77819002	1	1	1164731	1.2973	0.097271	SOWAHB
ENSG00000124788	6	16299343	16761722	393	66	1164731	1.2971	0.097299	ATXN1
ENSG00000188694	21	31653629	31655276	2	1	1164731	1.2971	0.097299	KRTAP24-1
ENSG00000124491	6	6144318	6321246	179	32	1164731	1.297	0.097309	F13A1
ENSG00000036672	11	119225925	119252436	13	2	1164731	1.297	0.09732	USP2
ENSG00000141385	18	12328943	12377313	23	2	1164731	1.2969	0.097333	AFG3L2
ENSG00000196839	20	43248163	43280874	15	4	1164731	1.2966	0.097383	ADA
ENSG00000188130	22	50683879	50700254	3	1	1164731	1.2966	0.097393	MAPK12
ENSG00000232112	3	48481667	48485616	2	1	1164731	1.2964	0.097411	TMA7
ENSG00000162924	2	61108656	61158745	3	2	1164731	1.2962	0.097456	REL
ENSG00000006740	17	12692856	12894960	168	28	1164731	1.2958	0.097521	ARHGAP44
ENSG00000115145	2	152973315	153032506	45	5	1164731	1.2954	0.097594	STAM2
ENSG00000141985	19	4360367	4400544	6	2	1164731	1.2953	0.097609	SH3GL1
ENSG00000214413	10	112658488	112679032	6	2	1164731	1.2948	0.097699	BBIP1
ENSG00000184599	1	113263041	113269857	1	1	1164731	1.2947	0.097717	FAM19A3
ENSG00000197568	1	70820488	70851022	9	2	1164731	1.2944	0.097768	HHLA3
ENSG00000013561	5	141337893	141369856	30	3	1164731	1.2944	0.097771	RNF14
ENSG00000106397	7	100849258	100861701	4	2	1164731	1.2941	0.097807	PLOD3
ENSG00000066279	1	197053258	197115824	50	3	1164731	1.2936	0.097906	ASPM
ENSG00000175874	2	101962013	102004057	32	5	1164731	1.2935	0.097913	CREG2
ENSG00000111885	6	119498374	119670926	219	14	1164731	1.2934	0.097938	MAN1A1
ENSG00000173153	11	64073044	64084215	3	1	1164731	1.2933	0.097947	ESRRA
ENSG00000149573	11	118124118	118135251	8	1	1164731	1.2931	0.097997	MPZL2
ENSG00000068885	3	159974774	160117668	24	3	1164731	1.2928	0.098041	IFT80
ENSG00000166596	17	9479944	9546776	9	3	1164731	1.2923	0.098124	WDR16
ENSG00000161570	17	34198495	34207797	2	1	1164731	1.2921	0.098169	CCL5
ENSG00000263588	18	19668021	19678741	18	3	1164731	1.2918	0.098209	RP11-595B24.2
ENSG00000162222	11	62495541	62507765	3	1	1164731	1.2916	0.098244	TTC9C
ENSG00000177398	21	43483068	43563563	102	23	1164731	1.2913	0.098303	UMODL1
ENSG00000265590	21	33951132	33984591	15	4	1164731	1.2911	0.098329	AP000275.65
ENSG00000134709	1	60280458	60342050	23	4	1164731	1.291	0.09835	HOOK1
ENSG00000170175	17	7348380	7361026	12	3	1164731	1.291	0.098358	CHRNB1
ENSG00000188672	1	25688740	25756683	4	2	1164731	1.2908	0.098387	RHCE
ENSG00000137821	15	71145578	71342414	49	5	1164731	1.2907	0.098401	LRRC49
ENSG00000164930	8	104310661	104345094	3	1	1164731	1.2899	0.098545	FZD6
ENSG00000267796	19	36239262	36245420	1	1	1164731	1.2895	0.098617	LIN37
ENSG00000185475	11	62554887	62557877	1	1	1164731	1.2895	0.098618	TMEM179B
ENSG00000139269	12	57846106	57853063	2	1	1164731	1.2895	0.098619	INHBE
ENSG00000215045	7	6537093	6591067	12	4	1164731	1.2894	0.098636	GRID2IP
ENSG00000104447	8	116420724	116821899	197	12	1164731	1.2891	0.098685	TRPS1
ENSG00000244165	19	10222214	10226048	1	1	1164731	1.2891	0.098687	P2RY11
ENSG00000123191	13	52506809	52585630	46	3	1164731	1.2885	0.098783	ATP7B
ENSG00000157017	3	10327359	10334631	13	4	1164731	1.2885	0.098791	GHRL
ENSG00000174348	1	53527854	53551174	16	3	1164731	1.2884	0.098805	PODN
ENSG00000125878	20	584441	591042	1	1	1164731	1.2882	0.098833	TCF15
ENSG00000225526	3	12556433	12602558	24	3	1164731	1.288	0.098868	C3orf83
ENSG00000167969	16	2289396	2302301	2	1	1164731	1.2877	0.098923	ECI1
ENSG00000176890	18	657604	673578	12	2	1164731	1.2877	0.098924	TYMS
ENSG00000113851	3	3190676	3221394	25	4	1164731	1.2873	0.09899	CRBN
ENSG00000170786	8	57212569	57233335	11	3	1164731	1.2872	0.099004	SDR16C5
ENSG00000104901	19	49865040	49878373	7	2	1164731	1.2869	0.099061	DKKL1
ENSG00000107819	10	102790991	102800998	1	1	1164731	1.2868	0.099081	SFXN3
ENSG00000167619	19	42817477	42829214	1	1	1164731	1.2867	0.099101	TMEM145
ENSG00000143552	1	153965161	154127592	14	3	1164731	1.2866	0.099121	NUP210L
ENSG00000137709	11	120107349	120190653	47	9	1164731	1.2864	0.099149	POU2F3
ENSG00000205328	12	55794214	55795289	2	1	1164731	1.2862	0.099182	OR6C65
ENSG00000148156	9	111616871	111619239	3	2	1164731	1.286	0.099218	ACTL7B
ENSG00000136425	15	78396948	78423886	19	4	1164731	1.2856	0.099286	CIB2
ENSG00000172653	17	34181955	34195895	5	1	1164731	1.2855	0.099317	C17orf66
ENSG00000158077	11	7041677	7092539	48	3	1164731	1.2853	0.099346	NLRP14
ENSG00000164050	3	48445261	48471594	10	1	1164731	1.2853	0.099351	PLXNB1
ENSG00000196267	19	52657117	52674896	13	3	1164731	1.2852	0.099361	ZNF836
ENSG00000095015	5	56111401	56191979	53	6	1164731	1.2851	0.099374	MAP3K1
ENSG00000213015	19	56146382	56154835	2	1	1164731	1.285	0.099398	ZNF580
ENSG00000152683	2	32390933	32449448	31	3	1164731	1.2848	0.099434	SLC30A6
ENSG00000103534	16	19421818	19510435	44	8	1164731	1.2845	0.099489	TMC5
ENSG00000112339	6	135281516	135424194	123	5	1164731	1.2841	0.099546	HBS1L
ENSG00000135245	7	128095903	128098472	3	2	1164731	1.2839	0.09958	HILPDA
ENSG00000099194	10	102106881	102124591	7	2	1164731	1.2837	0.099619	SCD
ENSG00000163406	3	121612936	121662949	45	2	1164731	1.2836	0.099643	SLC15A2
ENSG00000184939	16	68563993	68609975	55	3	1164731	1.2833	0.099685	ZFP90
ENSG00000100101	22	38077680	38170137	42	7	1164731	1.2832	0.09971	NOL12
ENSG00000099364	16	30934376	30960104	5	1	1164731	1.283	0.099739	FBXL19
ENSG00000111911	6	126277927	126301387	15	2	1164731	1.283	0.099743	HINT3
ENSG00000142684	1	26496362	26498551	7	2	1164731	1.2828	0.099788	ZNF593
ENSG00000130940	1	10696661	10856707	23	8	1164731	1.2822	0.09989	CASZ1
ENSG00000173757	17	40351186	40428725	2	1	1164731	1.2819	0.099939	STAT5B
ENSG00000133265	19	55773599	55791749	7	2	1164731	1.2816	0.099992	HSPBP1
ENSG00000188886	2	96789589	96804175	5	1	1164731	1.2815	0.10001	ASTL
ENSG00000103067	16	68263014	68272005	1	1	1164731	1.2814	0.10002	ESRP2
ENSG00000173208	12	39943835	40013553	17	3	1164731	1.2809	0.10012	ABCD2
ENSG00000129933	19	19431490	19469563	14	2	1164731	1.2808	0.10013	MAU2
ENSG00000105464	19	48898132	48948188	16	4	1164731	1.2801	0.10026	GRIN2D
ENSG00000198854	1	152691998	152692905	4	1	1164731	1.2799	0.10028	C1orf68
ENSG00000129636	16	47188298	47498060	2	1	1164731	1.2798	0.10031	ITFG1
ENSG00000117448	1	46016215	46035721	8	2	1164731	1.2797	0.10032	AKR1A1
ENSG00000164171	5	52285156	52390609	172	18	1164731	1.2797	0.10032	ITGA2
ENSG00000139194	12	7276280	7281538	2	1	1164731	1.2795	0.10036	RBP5
ENSG00000198160	1	67390578	67454302	41	4	1164731	1.2794	0.10038	MIER1
ENSG00000156026	10	74451889	74647452	40	1	1164731	1.2793	0.1004	MCU
ENSG00000141564	17	78518619	78940171	155	27	1164731	1.2792	0.10041	RPTOR
ENSG00000184983	22	42481529	42486959	4	1	1164731	1.279	0.10044	NDUFA6
ENSG00000006125	17	33905065	34053436	87	7	1164731	1.2788	0.10049	AP2B1
ENSG00000162975	2	11052063	11054350	1	1	1164731	1.2782	0.10058	KCNF1
ENSG00000203734	6	139117063	139225207	99	17	1164731	1.2783	0.10058	ECT2L
ENSG00000213079	6	155054459	155155192	39	2	1164731	1.278	0.10062	SCAF8
ENSG00000189337	1	14925200	15444539	255	58	1164731	1.2778	0.10066	KAZN
ENSG00000196247	7	64126511	64171404	16	3	1164731	1.2778	0.10066	ZNF107
ENSG00000171126	2	42669157	42721237	28	7	1164731	1.2778	0.10067	KCNG3
ENSG00000108590	17	6546635	6554954	8	2	1164731	1.2778	0.10067	MED31
ENSG00000170631	8	146155744	146176274	7	1	1164731	1.2775	0.10071	ZNF16
ENSG00000107937	10	1034338	1065876	29	4	1164731	1.2774	0.10073	GTPBP4
ENSG00000197580	11	112046190	112095422	12	3	1164731	1.2774	0.10073	BCO2
ENSG00000087085	7	100487615	100494594	1	1	1164731	1.2772	0.10077	ACHE
ENSG00000184979	22	18632666	18660164	6	2	1164731	1.2767	0.10086	USP18
ENSG00000081189	5	88013975	88199922	88	9	1164731	1.2762	0.10094	MEF2C
ENSG00000156639	6	37787275	38122400	212	16	1164731	1.276	0.10098	ZFAND3
ENSG00000248098	19	41884215	41930910	13	1	1164731	1.276	0.10098	BCKDHA
ENSG00000140416	15	63334831	63364114	40	4	1164731	1.2754	0.10109	TPM1
ENSG00000179869	7	48211055	48687092	396	33	1164731	1.2752	0.10111	ABCA13
ENSG00000102763	13	42140973	42535256	188	20	1164731	1.2752	0.10112	VWA8
ENSG00000268085	8	23412287	23420651	14	3	1164731	1.2751	0.10113	AC051642.1
ENSG00000106346	7	6144515	6201195	11	3	1164731	1.2746	0.10122	USP42
ENSG00000108960	17	53469974	53499353	12	3	1164731	1.2745	0.10124	MMD
ENSG00000120729	5	137203480	137223540	3	2	1164731	1.2744	0.10127	MYOT
ENSG00000154654	21	22370633	22915650	423	44	1164731	1.2744	0.10127	NCAM2
ENSG00000078043	18	44388353	44500123	49	4	1164731	1.2741	0.10132	PIAS2
ENSG00000149313	11	105946228	105969437	8	1	1164731	1.2735	0.10142	AASDHPPT
ENSG00000152348	5	81267844	81572676	91	10	1164731	1.273	0.10151	ATG10
ENSG00000168060	11	64812290	64826021	1	1	1164731	1.273	0.10152	NAALADL1
ENSG00000123607	2	166713985	166810353	71	9	1164731	1.2728	0.10155	TTC21B
ENSG00000137200	6	37400995	37450603	16	3	1164731	1.2722	0.10166	CMTR1
ENSG00000173456	11	119205237	119208023	4	2	1164731	1.2714	0.10179	RNF26
ENSG00000017260	3	130569439	130735556	57	5	1164731	1.2713	0.10181	ATP2C1
ENSG00000253873	5	140800762	140891835	38	6	1164731	1.271	0.10186	PCDHGA11
ENSG00000110756	11	18300223	18343745	33	4	1164731	1.2707	0.10191	HPS5
ENSG00000181374	17	32683471	32685629	1	1	1164731	1.2706	0.10194	CCL13
ENSG00000153046	6	4706393	4955785	140	19	1164731	1.2702	0.102	CDYL
ENSG00000143466	1	206643791	206670223	24	6	1164731	1.27	0.10204	IKBKE
ENSG00000138944	22	44639547	44708731	65	11	1164731	1.2697	0.1021	KIAA1644
ENSG00000005379	17	56378592	56406152	22	4	1164731	1.2696	0.10211	BZRAP1
ENSG00000101347	20	35518632	35580246	17	5	1164731	1.2694	0.10215	SAMHD1
ENSG00000136731	2	128848774	128953251	48	4	1164731	1.2692	0.10218	UGGT1
ENSG00000170619	8	146066427	146079121	14	1	1164731	1.2692	0.10219	COMMD5
ENSG00000134760	18	28898052	28936992	56	3	1164731	1.269	0.10223	DSG1
ENSG00000137936	1	94027347	94312706	224	12	1164731	1.2688	0.10226	BCAR3
ENSG00000257987	12	49121218	49159569	13	3	1164731	1.2681	0.10238	LINC00935
ENSG00000165410	14	35179593	35184029	1	1	1164731	1.268	0.10239	CFL2
ENSG00000169087	3	122458846	122512671	20	5	1164731	1.268	0.1024	HSPBAP1
ENSG00000205220	16	67968405	67970990	1	1	1164731	1.268	0.1024	PSMB10
ENSG00000172146	17	3118915	3119844	7	3	1164731	1.2674	0.10251	OR1A1
ENSG00000144401	2	208445355	208490652	17	2	1164731	1.2669	0.1026	METTL21A
ENSG00000155363	1	113215763	113243368	6	2	1164731	1.2667	0.10263	MOV10
ENSG00000171174	2	28004231	28113965	46	2	1164731	1.2667	0.10264	RBKS
ENSG00000155087	8	103563800	103573245	3	1	1164731	1.2666	0.10266	ODF1
ENSG00000115825	2	37477645	37551951	62	8	1164731	1.2662	0.10272	PRKD3
ENSG00000133742	8	86239837	86291243	25	3	1164731	1.2659	0.10278	CA1
ENSG00000163827	3	46556913	46621589	45	9	1164731	1.2656	0.10283	LRRC2
ENSG00000151967	3	159557650	159615149	28	7	1164731	1.2656	0.10283	SCHIP1
ENSG00000072682	5	131527531	131631008	68	9	1164731	1.2651	0.10292	P4HA2
ENSG00000077348	19	41892279	41903384	1	1	1164731	1.2649	0.10296	EXOSC5
ENSG00000162891	1	207038699	207042568	1	1	1164731	1.2648	0.10297	IL20
ENSG00000135847	1	180244515	180472089	124	10	1164731	1.2645	0.10302	ACBD6
ENSG00000167461	19	16222439	16245044	13	2	1164731	1.2644	0.10304	RAB8A
ENSG00000249049	4	92240185	92246457	15	2	1164731	1.2638	0.10315	RP11-763F8.1
ENSG00000129673	17	74449433	74466199	7	2	1164731	1.2633	0.10324	AANAT
ENSG00000243627	21	35791013	35796264	2	1	1164731	1.2631	0.10329	AP000322.53
ENSG00000100426	22	50247490	50283726	3	1	1164731	1.263	0.10329	ZBED4
ENSG00000070808	5	149599054	149669854	48	10	1164731	1.2626	0.10337	CAMK2A
ENSG00000196917	12	123104824	123215390	31	7	1164731	1.2625	0.10339	HCAR1
ENSG00000204393	20	31175281	31196695	6	1	1164731	1.2623	0.10343	RP11-410N8.4
ENSG00000159216	21	36160098	37376965	835	90	1164731	1.2617	0.10353	RUNX1
ENSG00000112893	5	109025067	109205326	206	16	1164731	1.2614	0.10359	MAN2A1
ENSG00000182901	1	240931554	241520530	431	69	1164731	1.2612	0.10361	RGS7
ENSG00000186281	2	96687694	96705199	1	1	1164731	1.261	0.10366	GPAT2
ENSG00000222000	2	98947852	98972468	18	4	1164731	1.2609	0.10367	AC092675.3
ENSG00000146872	17	60536019	60692842	22	1	1164731	1.2606	0.10373	TLK2
ENSG00000101294	20	30102231	30157370	29	1	1164731	1.2599	0.10385	HM13
ENSG00000184232	11	120081475	120101041	9	2	1164731	1.2599	0.10386	OAF
ENSG00000146433	6	158957468	159056460	67	7	1164731	1.2592	0.10398	TMEM181
ENSG00000005700	6	82879700	82957471	44	3	1164731	1.2591	0.104	IBTK
ENSG00000258869	14	98215601	98230326	19	3	1164731	1.2589	0.10402	RP11-204N11.1
ENSG00000178184	18	77915115	78005429	30	6	1164731	1.2585	0.10411	PARD6G
ENSG00000094914	12	53701240	53718648	2	1	1164731	1.2583	0.10414	AAAS
ENSG00000188916	10	128933694	128994422	29	4	1164731	1.2583	0.10415	FAM196A
ENSG00000164924	8	101928753	101965616	14	2	1164731	1.258	0.1042	YWHAZ
ENSG00000175215	12	58213710	58240522	9	1	1164731	1.2578	0.10424	CTDSP2
ENSG00000033030	12	122957417	122985518	10	1	1164731	1.2575	0.10429	ZCCHC8
ENSG00000095539	10	102729275	102745628	4	2	1164731	1.2573	0.10432	SEMA4G
ENSG00000205358	16	56703726	56705041	2	1	1164731	1.2571	0.10436	MT1H
ENSG00000204611	19	52616344	52643175	7	1	1164731	1.2568	0.10441	ZNF616
ENSG00000140450	15	98462784	98517068	32	7	1164731	1.2567	0.10443	ARRDC4
ENSG00000185306	12	64660217	64784972	78	7	1164731	1.2562	0.10452	C12orf56
ENSG00000261086	15	83209620	83231124	13	3	1164731	1.256	0.10455	RP11-379H8.1
ENSG00000066813	16	20547548	20587749	6	2	1164731	1.256	0.10456	ACSM2B
ENSG00000137700	11	118894824	118901616	7	3	1164731	1.2559	0.10458	SLC37A4
ENSG00000120217	9	5450503	5470566	27	4	1164731	1.2555	0.10465	CD274
ENSG00000005059	4	110481361	110609874	70	7	1164731	1.255	0.10474	CCDC109B
ENSG00000123395	12	52463030	52471278	8	1	1164731	1.2549	0.10477	C12orf44
ENSG00000047617	12	5641035	6055398	361	47	1164731	1.2545	0.10483	ANO2
ENSG00000130772	1	28655513	28662476	1	1	1164731	1.2544	0.10484	MED18
ENSG00000119782	2	24272571	24286551	6	2	1164731	1.2539	0.10494	FKBP1B
ENSG00000204711	9	72435709	72521148	74	11	1164731	1.2533	0.10505	C9orf135
ENSG00000102543	13	49822047	49867618	1	1	1164731	1.2532	0.10506	CDADC1
ENSG00000158516	7	129906667	129929638	12	3	1164731	1.2531	0.10508	CPA2
ENSG00000155368	2	120124497	120130126	9	2	1164731	1.2528	0.10513	DBI
ENSG00000186090	3	183749332	183757157	5	1	1164731	1.2529	0.10513	HTR3D
ENSG00000179409	17	647654	657239	10	3	1164731	1.2527	0.10516	GEMIN4
ENSG00000168348	14	36003248	36006260	1	1	1164731	1.2524	0.10522	INSM2
ENSG00000176956	8	144239331	144242128	2	1	1164731	1.2523	0.10523	LY6H
ENSG00000184678	1	149856010	149858232	1	1	1164731	1.2521	0.10526	HIST2H2BE
ENSG00000069399	19	45250962	45263301	1	1	1164731	1.2516	0.10536	BCL3
ENSG00000128944	15	40674922	40686447	10	2	1164731	1.2511	0.10544	KNSTRN
ENSG00000008283	17	61509665	61523739	6	2	1164731	1.2511	0.10545	CYB561
ENSG00000162757	1	209955661	209957904	2	1	1164731	1.251	0.10547	C1orf74
ENSG00000091536	17	18012020	18083116	36	6	1164731	1.251	0.10547	MYO15A
ENSG00000138190	10	94590935	94819250	128	10	1164731	1.2506	0.10554	EXOC6
ENSG00000037474	5	6599352	6633404	46	5	1164731	1.2502	0.10561	NSUN2
ENSG00000205189	8	81397854	81438500	5	2	1164731	1.2502	0.10561	ZBTB10
ENSG00000243147	2	27994584	28210954	78	3	1164731	1.2501	0.10564	MRPL33
ENSG00000119471	9	115142217	115234690	70	7	1164731	1.2497	0.10571	HSDL2
ENSG00000184060	17	29233362	29286340	8	2	1164731	1.2493	0.10578	ADAP2
ENSG00000166946	15	43477316	43487396	3	1	1164731	1.2491	0.10581	CCNDBP1
ENSG00000010072	1	231472850	231490769	6	1	1164731	1.249	0.10583	SPRTN
ENSG00000255062	11	126164193	126174213	5	2	1164731	1.2489	0.10585	RP11-712L6.5
ENSG00000185305	5	53179775	53606412	403	49	1164731	1.2488	0.10587	ARL15
ENSG00000160959	8	145743376	145750557	4	1	1164731	1.2485	0.10592	LRRC14
ENSG00000186818	19	55155340	55181810	13	3	1164731	1.2484	0.10595	LILRB4
ENSG00000122966	12	120123595	120315095	88	7	1164731	1.2483	0.10596	CIT
ENSG00000254122	5	140797427	140892546	39	6	1164731	1.2482	0.10598	PCDHGB7
ENSG00000158748	1	19991780	20006055	5	2	1164731	1.2476	0.10609	HTR6
ENSG00000213398	16	67973653	67978034	1	1	1164731	1.2472	0.10616	LCAT
ENSG00000253846	5	140792743	140892546	40	6	1164731	1.2472	0.10617	PCDHGA10
ENSG00000163626	4	73921797	73935472	3	1	1164731	1.2466	0.10628	COX18
ENSG00000087245	16	55423612	55540603	168	21	1164731	1.2465	0.10629	MMP2
ENSG00000124444	19	44100544	44105309	2	1	1164731	1.2463	0.10633	ZNF576
ENSG00000100427	22	50497820	50524331	21	5	1164731	1.2458	0.10642	MLC1
ENSG00000133019	1	239549865	240078750	295	36	1164731	1.2456	0.10646	CHRM3
ENSG00000173578	3	46058516	46069234	5	2	1164731	1.2455	0.10648	XCR1
ENSG00000196411	7	100400187	100425121	11	3	1164731	1.2452	0.10653	EPHB4
ENSG00000130176	19	11649532	11661138	2	1	1164731	1.2451	0.10655	CNN1
ENSG00000125846	20	18269121	18297640	26	6	1164731	1.2448	0.1066	ZNF133
ENSG00000104325	8	91013633	91064320	15	2	1164731	1.2447	0.10662	DECR1
ENSG00000185479	12	52840435	52845910	4	1	1164731	1.2443	0.10669	KRT6B
ENSG00000145632	5	57749809	57756087	8	3	1164731	1.2443	0.1067	PLK2
ENSG00000096006	6	49695097	49712150	13	4	1164731	1.2443	0.1067	CRISP3
ENSG00000127666	19	4815944	4831716	9	3	1164731	1.244	0.10674	TICAM1
ENSG00000247077	12	133287405	133299228	1	1	1164731	1.2439	0.10678	PGAM5
ENSG00000115594	2	102681004	102796334	122	17	1164731	1.2434	0.10687	IL1R1
ENSG00000140367	15	76135622	76193419	5	2	1164731	1.2432	0.1069	UBE2Q2
ENSG00000254402	8	145747761	145752416	2	1	1164731	1.2425	0.10703	LRRC24
ENSG00000133030	17	16945859	17120993	69	8	1164731	1.2424	0.10704	MPRIP
ENSG00000073584	17	38781214	38804760	16	3	1164731	1.2421	0.1071	SMARCE1
ENSG00000110066	11	67922330	67981295	15	3	1164731	1.2409	0.10732	SUV420H1
ENSG00000146416	6	143381633	143661441	75	13	1164731	1.2409	0.10733	AIG1
ENSG00000178690	18	52254988	52266724	3	1	1164731	1.2408	0.10733	DYNAP
ENSG00000071655	19	1576639	1592882	1	1	1164731	1.2407	0.10735	MBD3
ENSG00000267059	19	1578338	1605444	1	1	1164731	1.2407	0.10735	UQCR11
ENSG00000100038	22	22311397	22337213	22	3	1164731	1.2406	0.10739	TOP3B
ENSG00000180383	20	30053309	30064560	5	2	1164731	1.24	0.10748	DEFB124
ENSG00000108733	17	33901814	33905882	4	2	1164731	1.2399	0.1075	PEX12
ENSG00000008130	1	1682671	1711896	1	1	1164731	1.2399	0.10751	NADK
ENSG00000157554	21	39751949	40033704	218	42	1164731	1.2395	0.10759	ERG
ENSG00000141194	17	56232494	56233517	3	1	1164731	1.2394	0.1076	OR4D1
ENSG00000151576	3	113724680	113807269	21	3	1164731	1.239	0.10767	QTRTD1
ENSG00000259159	11	119209652	119217368	3	1	1164731	1.239	0.10767	MFRP
ENSG00000235718	11	119209652	119217383	3	1	1164731	1.239	0.10767	MFRP
ENSG00000223953	11	119209652	119217383	3	1	1164731	1.239	0.10767	C1QTNF5
ENSG00000143226	1	161475220	161493803	15	2	1164731	1.2388	0.10771	FCGR2A
ENSG00000221886	5	159820155	159827104	6	2	1164731	1.2386	0.10774	C5orf54
ENSG00000112902	5	9035138	9546187	448	70	1164731	1.2386	0.10775	SEMA5A
ENSG00000162733	1	162601163	162757190	89	12	1164731	1.2379	0.10788	DDR2
ENSG00000143079	1	112938803	113006078	45	2	1164731	1.2377	0.10791	CTTNBP2NL
ENSG00000158623	7	130146089	130353598	43	6	1164731	1.2377	0.10792	COPG2
ENSG00000144668	3	37493606	37865005	310	35	1164731	1.2376	0.10793	ITGA9
ENSG00000171310	12	104849073	105155792	299	47	1164731	1.2376	0.10793	CHST11
ENSG00000151023	10	25270908	25305089	4	2	1164731	1.2376	0.10794	ENKUR
ENSG00000066933	15	72114632	72410918	39	2	1164731	1.2375	0.10795	MYO9A
ENSG00000196911	6	117002350	117063029	12	2	1164731	1.2373	0.10799	KPNA5
ENSG00000135063	9	71939488	72007371	63	9	1164731	1.2369	0.10807	FAM189A2
ENSG00000154277	4	41258430	41270472	9	3	1164731	1.2367	0.1081	UCHL1
ENSG00000198336	17	45277812	45301045	16	4	1164731	1.2366	0.10811	MYL4
ENSG00000136527	3	185633694	185655924	11	2	1164731	1.2362	0.10819	TRA2B
ENSG00000122033	13	28009776	28024739	14	3	1164731	1.2362	0.10819	MTIF3
ENSG00000205426	12	52679697	52685318	2	1	1164731	1.2347	0.10847	KRT81
ENSG00000132603	16	69373333	69377014	5	1	1164731	1.2347	0.10847	NIP7
ENSG00000095574	10	124750322	124768333	21	4	1164731	1.2347	0.10848	IKZF5
ENSG00000163814	3	45123770	45187914	32	10	1164731	1.2346	0.10849	CDCP1
ENSG00000167799	11	67395409	67397401	1	1	1164731	1.2344	0.10853	NUDT8
ENSG00000100220	22	32783569	32808242	18	4	1164731	1.2339	0.10862	RTCB
ENSG00000173250	5	145892666	145895753	2	1	1164731	1.2338	0.10864	GPR151
ENSG00000163864	3	139279022	139396859	72	12	1164731	1.2336	0.10867	NMNAT3
ENSG00000078747	20	32951041	33099198	40	2	1164731	1.2336	0.10867	ITCH
ENSG00000104267	8	86376081	86393722	7	2	1164731	1.2334	0.10871	CA2
ENSG00000196159	4	126237554	126414087	136	21	1164731	1.2325	0.10889	FAT4
ENSG00000092470	15	44119161	44160617	7	1	1164731	1.2324	0.10889	WDR76
ENSG00000100197	22	42522501	42526908	1	1	1164731	1.2324	0.10891	CYP2D6
ENSG00000143947	2	55459039	55462989	3	2	1164731	1.2319	0.109	RPS27A
ENSG00000146476	6	151773422	151791236	19	4	1164731	1.2318	0.10902	C6orf211
ENSG00000198551	19	11670189	11729950	29	6	1164731	1.2315	0.10907	ZNF627
ENSG00000153823	2	229715242	230136001	252	42	1164731	1.2305	0.10925	PID1
ENSG00000196872	2	99410309	99552722	59	5	1164731	1.2304	0.10927	KIAA1211L
ENSG00000104524	8	144686083	144691943	3	1	1164731	1.2304	0.10927	PYCRL
ENSG00000151575	15	56536207	56738195	107	9	1164731	1.2303	0.10929	TEX9
ENSG00000132824	20	43124862	43150750	8	2	1164731	1.23	0.10935	SERINC3
ENSG00000112182	6	90636248	91006627	193	31	1164731	1.2299	0.10937	BACH2
ENSG00000060718	1	103342023	103574052	189	20	1164731	1.2297	0.10941	COL11A1
ENSG00000127980	7	92116334	92157845	9	1	1164731	1.2293	0.10949	PEX1
ENSG00000164466	5	174904065	174956745	31	4	1164731	1.2279	0.10974	SFXN1
ENSG00000253305	5	140787770	140892546	41	7	1164731	1.2277	0.10977	PCDHGB6
ENSG00000151746	12	32259769	32536567	140	26	1164731	1.2277	0.10978	BICD1
ENSG00000203785	1	153065611	153078660	3	1	1164731	1.2272	0.10988	SPRR2E
ENSG00000073803	3	185000729	185206885	93	10	1164731	1.2269	0.10993	MAP3K13
ENSG00000096696	6	7541808	7586950	48	10	1164731	1.2268	0.10996	DSP
ENSG00000179335	15	74890841	74932057	10	1	1164731	1.2267	0.10998	CLK3
ENSG00000122729	9	32384618	32454767	58	10	1164731	1.2263	0.11005	ACO1
ENSG00000171067	11	68028803	68039469	1	1	1164731	1.2262	0.11007	C11orf24
ENSG00000006459	7	139784546	139876835	27	3	1164731	1.2259	0.11012	KDM7A
ENSG00000112308	6	24705089	24721064	8	2	1164731	1.2255	0.11019	C6orf62
ENSG00000135083	5	159678659	159772403	38	9	1164731	1.2253	0.11023	CCNJL
ENSG00000063176	19	49122548	49133974	1	1	1164731	1.2253	0.11024	SPHK2
ENSG00000101342	20	35504524	35522638	4	2	1164731	1.2252	0.11026	TLDC2
ENSG00000205246	19	23945807	24010937	5	2	1164731	1.2248	0.11032	RPSAP58
ENSG00000125266	13	107142079	107187462	33	6	1164731	1.2247	0.11035	EFNB2
ENSG00000171502	1	86194916	86622626	375	34	1164731	1.2243	0.11043	COL24A1
ENSG00000188038	16	67918708	67922758	1	1	1164731	1.2242	0.11044	NRN1L
ENSG00000146233	6	46517541	46620523	77	6	1164731	1.2241	0.11045	CYP39A1
ENSG00000269403	19	51853627	51871353	7	2	1164731	1.2241	0.11045	CTD-2616J11.11
ENSG00000137815	15	41700606	41775761	16	2	1164731	1.2238	0.11052	RTF1
ENSG00000204518	1	12704566	12727097	2	1	1164731	1.2236	0.11056	AADACL4
ENSG00000043514	1	40306723	40349183	16	3	1164731	1.2235	0.11056	TRIT1
ENSG00000258804	14	87372122	87389099	8	1	1164731	1.2233	0.11061	RP11-322L20.1
ENSG00000170448	4	47849257	47916653	34	4	1164731	1.2232	0.11062	NFXL1
ENSG00000111364	12	124086624	124105488	14	3	1164731	1.2229	0.11068	DDX55
ENSG00000109971	11	122928197	122933938	8	2	1164731	1.2229	0.11069	HSPA8
ENSG00000181350	17	16344891	16395467	41	5	1164731	1.2228	0.11071	FAM211A
ENSG00000255398	12	123199303	123201439	1	1	1164731	1.2225	0.11076	HCAR3
ENSG00000170260	7	148936742	148952700	8	3	1164731	1.2223	0.11079	ZNF212
ENSG00000132330	2	238969530	239008054	28	4	1164731	1.2218	0.11089	SCLY
ENSG00000101546	18	77794358	77806397	11	2	1164731	1.2218	0.1109	RBFA
ENSG00000069966	15	52413117	52483566	33	4	1164731	1.2217	0.11091	GNB5
ENSG00000177191	19	41931264	41934635	3	1	1164731	1.2216	0.11094	B3GNT8
ENSG00000038358	16	67906926	67918406	1	1	1164731	1.2215	0.11095	EDC4
ENSG00000255730	19	41856758	41930906	15	1	1164731	1.2215	0.11095	CTC-435M10.3
ENSG00000169855	3	78646390	79816965	532	41	1164731	1.2211	0.11102	ROBO1
ENSG00000120328	5	140588269	140591696	2	1	1164731	1.2211	0.11102	PCDHB12
ENSG00000076513	12	110436991	110477568	2	1	1164731	1.2207	0.1111	ANKRD13A
ENSG00000142408	19	54466294	54493469	1	1	1164731	1.2204	0.11116	CACNG8
ENSG00000162736	1	160313062	160328742	8	3	1164731	1.2201	0.11121	NCSTN
ENSG00000080618	13	46627321	46679211	50	5	1164731	1.2195	0.11134	CPB2
ENSG00000070366	17	1963133	2207065	147	9	1164731	1.2191	0.11141	SMG6
ENSG00000166840	11	58672871	58811000	114	8	1164731	1.2185	0.11151	GLYATL1
ENSG00000115602	2	102927962	102968497	55	8	1164731	1.2176	0.11169	IL1RL1
ENSG00000241837	21	35275757	35288284	7	2	1164731	1.2175	0.11172	ATP5O
ENSG00000171773	19	17566234	17571763	2	1	1164731	1.2167	0.11187	NXNL1
ENSG00000132952	13	31191830	31233686	9	1	1164731	1.2166	0.11188	USPL1
ENSG00000161944	17	7004641	7019019	4	2	1164731	1.2154	0.1121	ASGR2
ENSG00000122678	7	44111846	44122139	8	2	1164731	1.2153	0.11213	POLM
ENSG00000181935	11	55339604	55340536	4	2	1164731	1.2152	0.11215	OR4C16
ENSG00000101019	20	33890369	33999944	18	3	1164731	1.215	0.11217	UQCC1
ENSG00000174948	3	154055461	154147504	84	10	1164731	1.215	0.11219	GPR149
ENSG00000018699	2	32853099	33046118	65	11	1164731	1.2148	0.11222	TTC27
ENSG00000196586	6	76458909	76629254	118	10	1164731	1.2148	0.11222	MYO6
ENSG00000173627	1	183615541	183622451	3	1	1164731	1.2144	0.1123	APOBEC4
ENSG00000260914	16	69333585	69354614	10	3	1164731	1.2144	0.1123	RP11-343C2.11
ENSG00000053747	18	21269407	21535030	126	8	1164731	1.2144	0.1123	LAMA3
ENSG00000100156	22	38474141	38480100	5	2	1164731	1.2144	0.1123	SLC16A8
ENSG00000103995	15	49005125	49103343	49	5	1164731	1.2137	0.11243	CEP152
ENSG00000196605	19	9862669	9903856	7	2	1164731	1.2136	0.11245	ZNF846
ENSG00000107957	10	105348285	105615301	85	20	1164731	1.2135	0.11246	SH3PXD2A
ENSG00000239697	17	7452208	7464925	8	3	1164731	1.2135	0.11247	TNFSF12
ENSG00000248871	17	7452416	7464918	8	3	1164731	1.2135	0.11247	TNFSF12-TNFSF13
ENSG00000117425	1	45285516	45308735	9	2	1164731	1.2131	0.11254	PTCH2
ENSG00000237435	1	96403457	96488436	72	9	1164731	1.2131	0.11255	RP11-147C23.1
ENSG00000157884	2	26804070	26864236	45	5	1164731	1.2126	0.11264	CIB4
ENSG00000162460	1	16068917	16074477	1	1	1164731	1.2125	0.11266	TMEM82
ENSG00000115128	2	24290454	24299313	6	1	1164731	1.2125	0.11266	SF3B14
ENSG00000141946	19	57645464	57656570	5	2	1164731	1.2125	0.11266	ZIM3
ENSG00000138642	4	89299891	89364263	7	2	1164731	1.2124	0.11268	HERC6
ENSG00000156876	1	100549119	100598511	22	4	1164731	1.2123	0.1127	SASS6
ENSG00000102575	19	11685475	11689823	3	1	1164731	1.2122	0.11273	ACP5
ENSG00000198130	2	191054461	191208919	82	3	1164731	1.212	0.11275	HIBCH
ENSG00000144152	2	112895962	112945791	19	4	1164731	1.2118	0.1128	FBLN7
ENSG00000188822	1	24197016	24285549	1	1	1164731	1.2113	0.11288	CNR2
ENSG00000186635	11	72396114	72504644	61	10	1164731	1.2113	0.1129	ARAP1
ENSG00000181896	19	19779605	19794318	2	1	1164731	1.211	0.11294	ZNF101
ENSG00000254979	11	57154838	57191532	21	4	1164731	1.2105	0.11304	RP11-872D17.8
ENSG00000137806	15	41679551	41694717	3	1	1164731	1.2105	0.11304	NDUFAF1
ENSG00000197081	6	160390131	160534539	119	21	1164731	1.2105	0.11305	IGF2R
ENSG00000135447	12	54969171	54982443	15	3	1164731	1.2104	0.11307	PPP1R1A
ENSG00000129515	14	35030300	35099389	22	4	1164731	1.2103	0.11307	SNX6
ENSG00000137393	6	18368779	18469105	120	11	1164731	1.2102	0.1131	RNF144B
ENSG00000148429	10	11495945	11653753	102	10	1164731	1.2102	0.1131	USP6NL
ENSG00000140506	15	75105057	75118099	1	1	1164731	1.2094	0.11325	LMAN1L
ENSG00000198258	19	9938568	9940791	1	1	1164731	1.2089	0.11334	UBL5
ENSG00000182836	5	41307056	41510730	98	14	1164731	1.2088	0.11337	PLCXD3
ENSG00000078814	20	33563206	33590240	6	2	1164731	1.2087	0.11338	MYH7B
ENSG00000084628	1	31652592	31712401	49	5	1164731	1.2084	0.11345	NKAIN1
ENSG00000132561	8	98881068	99048944	161	21	1164731	1.2084	0.11345	MATN2
ENSG00000197557	2	178477720	178483694	11	2	1164731	1.208	0.11353	TTC30A
ENSG00000103018	16	69458428	69500169	29	5	1164731	1.2078	0.11356	CYB5B
ENSG00000141428	18	33552046	33559241	3	1	1164731	1.2076	0.11359	C18orf21
ENSG00000101307	20	1544167	1600707	13	4	1164731	1.2072	0.11367	SIRPB1
ENSG00000158825	1	20915441	20945401	18	6	1164731	1.207	0.11371	CDA
ENSG00000197872	2	16730727	16847599	78	16	1164731	1.2059	0.11393	FAM49A
ENSG00000184350	11	3248928	3253616	2	1	1164731	1.2053	0.11404	MRGPRE
ENSG00000100218	22	23401593	23487208	57	5	1164731	1.2049	0.11413	RTDR1
ENSG00000090686	1	22004791	22110099	77	10	1164731	1.2046	0.11418	USP48
ENSG00000182919	11	93474757	93497915	12	2	1164731	1.2045	0.1142	C11orf54
ENSG00000170927	6	51480098	51952423	338	25	1164731	1.2044	0.11422	PKHD1
ENSG00000118420	6	83602117	83775560	98	7	1164731	1.204	0.1143	UBE3D
ENSG00000264324	2	74438731	74590504	43	7	1164731	1.203	0.11449	RP11-287D1.3
ENSG00000272617	16	69362547	69368774	1	1	1164731	1.2029	0.11451	RP11-343C2.12
ENSG00000166192	15	72406599	72433311	5	1	1164731	1.2027	0.11454	SENP8
ENSG00000174407	20	61147660	61167971	4	2	1164731	1.2026	0.11456	C20orf166
ENSG00000169302	5	146614526	146767415	149	22	1164731	1.2025	0.11458	STK32A
ENSG00000108443	17	57970447	58027925	18	4	1164731	1.202	0.11469	RPS6KB1
ENSG00000070731	17	74559792	74583038	16	3	1164731	1.2019	0.11471	ST6GALNAC2
ENSG00000164053	3	48488114	48507115	2	1	1164731	1.2017	0.11473	ATRIP
ENSG00000183090	4	144498455	144621828	60	4	1164731	1.2009	0.11489	FREM3
ENSG00000143093	1	110574199	110617263	18	3	1164731	1.2009	0.1149	STRIP1
ENSG00000135747	1	247108849	247242113	69	7	1164731	1.2008	0.11492	ZNF670
ENSG00000120784	19	38104650	38183238	35	5	1164731	1.2008	0.11492	ZFP30
ENSG00000113966	3	97483365	97519953	11	3	1164731	1.2007	0.11494	ARL6
ENSG00000120709	5	137667624	137685416	12	3	1164731	1.2003	0.11501	FAM53C
ENSG00000153237	2	159027593	159313265	217	25	1164731	1.2001	0.11505	CCDC148
ENSG00000166961	11	60524426	60544205	4	2	1164731	1.1993	0.11521	MS4A15
ENSG00000106278	7	121513143	121702090	88	9	1164731	1.1991	0.11524	PTPRZ1
ENSG00000152904	1	235490665	235507847	9	2	1164731	1.1991	0.11525	GGPS1
ENSG00000197241	1	9063359	9086404	14	5	1164731	1.199	0.11527	SLC2A7
ENSG00000100387	22	41347351	41369313	1	1	1164731	1.1987	0.11533	RBX1
ENSG00000151338	14	37667118	38021566	98	3	1164731	1.1982	0.11542	MIPOL1
ENSG00000134668	1	32256023	32281652	2	1	1164731	1.1981	0.11543	SPOCD1
ENSG00000163116	4	98105244	99064391	392	20	1164731	1.1973	0.1156	STPG2
ENSG00000174529	1	205052258	205053645	2	1	1164731	1.1971	0.11563	TMEM81
ENSG00000157483	15	59427113	59665099	114	21	1164731	1.197	0.11565	MYO1E
ENSG00000256029	1	159827690	159842843	14	2	1164731	1.1968	0.1157	RP11-190A12.7
ENSG00000175471	5	94039446	94620279	363	54	1164731	1.1967	0.11571	MCTP1
ENSG00000182827	1	226332380	226374431	18	3	1164731	1.1964	0.11576	ACBD3
ENSG00000268223	5	115387163	115395815	2	1	1164731	1.1963	0.1158	ARL14EPL
ENSG00000166819	15	90207596	90222658	3	1	1164731	1.1956	0.11592	PLIN1
ENSG00000120262	6	151815165	151942328	142	19	1164731	1.1956	0.11593	CCDC170
ENSG00000196150	8	146076632	146127553	9	1	1164731	1.1956	0.11594	ZNF250
ENSG00000242515	2	234545100	234681951	169	15	1164731	1.1948	0.11608	UGT1A10
ENSG00000140836	16	72816784	73093597	138	26	1164731	1.1948	0.11608	ZFHX3
ENSG00000166189	10	103825147	103827792	2	1	1164731	1.1948	0.11609	HPS6
ENSG00000122756	9	34551430	34590121	33	6	1164731	1.1947	0.1161	CNTFR
ENSG00000061676	2	183773843	183903586	53	5	1164731	1.1945	0.11614	NCKAP1
ENSG00000179218	19	13049392	13055303	1	1	1164731	1.1945	0.11614	CALR
ENSG00000216588	19	45116940	45140081	15	3	1164731	1.1945	0.11615	IGSF23
ENSG00000121380	12	12202778	12364018	132	24	1164731	1.1944	0.11617	BCL2L14
ENSG00000110025	11	64794880	64808044	9	2	1164731	1.1941	0.11621	SNX15
ENSG00000140832	16	71660064	71676017	7	2	1164731	1.1938	0.11629	MARVELD3
ENSG00000129691	8	37962760	38001594	2	1	1164731	1.1936	0.11632	ASH2L
ENSG00000078070	3	182733006	182833863	39	4	1164731	1.1934	0.11636	MCCC1
ENSG00000135480	12	52626304	52645970	11	3	1164731	1.1934	0.11636	KRT7
ENSG00000198625	1	204485511	204542871	32	3	1164731	1.193	0.11644	MDM4
ENSG00000072415	14	67707826	67802536	11	1	1164731	1.193	0.11644	MPP5
ENSG00000198677	5	94799599	94890711	41	3	1164731	1.1928	0.11648	TTC37
ENSG00000180354	7	30174426	30202378	11	3	1164731	1.1922	0.11658	MTURN
ENSG00000259803	16	89262406	89268072	1	1	1164731	1.1919	0.11664	SLC22A31
ENSG00000132840	5	78365540	78385289	4	1	1164731	1.1919	0.11665	BHMT2
ENSG00000117143	1	162531323	162569627	15	4	1164731	1.1918	0.11668	UAP1
ENSG00000111652	12	6832907	6841041	5	1	1164731	1.1915	0.11674	COPS7A
ENSG00000164404	5	132196873	132202576	8	2	1164731	1.1913	0.11676	GDF9
ENSG00000148680	10	92500578	92617671	74	9	1164731	1.191	0.11683	HTR7
ENSG00000113073	5	139739787	139754728	3	1	1164731	1.191	0.11684	SLC4A9
ENSG00000114948	2	207308263	207485851	81	14	1164731	1.1909	0.11685	ADAM23
ENSG00000168904	15	99791567	99930934	104	10	1164731	1.1907	0.11689	LRRC28
ENSG00000118260	2	208394461	208468155	21	2	1164731	1.1904	0.11694	CREB1
ENSG00000176083	1	26688125	26701013	13	3	1164731	1.1901	0.11701	ZNF683
ENSG00000175782	12	69139886	69187508	20	5	1164731	1.1901	0.11701	SLC35E3
ENSG00000105767	19	44126520	44143991	11	3	1164731	1.19	0.11702	CADM4
ENSG00000116748	1	115215719	115238239	9	3	1164731	1.1899	0.11705	AMPD1
ENSG00000112115	6	52051185	52055436	3	1	1164731	1.1899	0.11705	IL17A
ENSG00000085117	11	44585977	44641913	49	10	1164731	1.1896	0.11709	CD82
ENSG00000168538	4	184580420	184634745	25	4	1164731	1.1894	0.11714	TRAPPC11
ENSG00000265818	6	8015959	8102763	94	13	1164731	1.1894	0.11715	EEF1E1-BLOC1S5
ENSG00000007933	1	171060018	171086959	14	4	1164731	1.1893	0.11717	FMO3
ENSG00000119725	14	74353320	74399214	29	5	1164731	1.1892	0.11718	ZNF410
ENSG00000169291	1	154442248	154474589	9	2	1164731	1.1891	0.1172	SHE
ENSG00000153814	7	27870192	28220362	133	29	1164731	1.189	0.11721	JAZF1
ENSG00000261934	5	140782520	140892546	45	7	1164731	1.1889	0.11723	PCDHGA9
ENSG00000198752	14	103398716	103523799	26	5	1164731	1.1889	0.11725	CDC42BPB
ENSG00000170482	5	138702885	138720242	4	1	1164731	1.1888	0.11726	SLC23A1
ENSG00000131067	20	33432523	33460663	3	2	1164731	1.1886	0.1173	GGT7
ENSG00000036054	3	99979844	100044095	30	3	1164731	1.1881	0.11739	TBC1D23
ENSG00000150471	4	62066976	62944053	391	59	1164731	1.1881	0.1174	LPHN3
ENSG00000144290	2	162280843	162841792	275	16	1164731	1.1875	0.11752	SLC4A10
ENSG00000144647	3	43120724	43147568	9	2	1164731	1.1874	0.11753	POMGNT2
ENSG00000022976	14	102783714	102809044	14	4	1164731	1.1873	0.11756	ZNF839
ENSG00000167614	19	54926393	54948080	6	2	1164731	1.187	0.11762	TTYH1
ENSG00000145623	5	38845960	38945698	70	13	1164731	1.1865	0.11771	OSMR
ENSG00000107882	10	104263744	104393292	28	3	1164731	1.1862	0.11778	SUFU
ENSG00000108187	10	70042417	70092806	30	2	1164731	1.1859	0.11784	PBLD
ENSG00000100350	22	36883237	36903148	17	3	1164731	1.1852	0.11797	FOXRED2
ENSG00000151929	10	121410882	121437331	30	7	1164731	1.1848	0.11804	BAG3
ENSG00000186468	5	81569177	81574396	3	1	1164731	1.1843	0.11814	RPS23
ENSG00000079385	19	43011456	43065386	11	1	1164731	1.1842	0.11817	CEACAM1
ENSG00000139767	12	119419300	119600856	161	22	1164731	1.1841	0.11819	SRRM4
ENSG00000161813	12	50786166	50873787	10	2	1164731	1.1838	0.11824	LARP4
ENSG00000075240	22	46971909	47075688	83	12	1164731	1.1834	0.11833	GRAMD4
ENSG00000153310	8	130851839	131029375	69	10	1164731	1.1833	0.11835	FAM49B
ENSG00000163395	1	201159953	201198080	55	11	1164731	1.1831	0.11838	IGFN1
ENSG00000204193	9	113065801	113100127	19	7	1164731	1.1828	0.11844	TXNDC8
ENSG00000188186	7	99746530	99753567	1	1	1164731	1.1826	0.11848	LAMTOR4
ENSG00000091592	17	5402747	5522744	132	9	1164731	1.1825	0.11851	NLRP1
ENSG00000203795	10	124670217	124672627	3	1	1164731	1.1822	0.11857	FAM24A
ENSG00000243207	19	10216899	10225456	4	1	1164731	1.1816	0.11868	PPAN-P2RY11
ENSG00000130810	19	10216965	10225414	4	1	1164731	1.1816	0.11868	PPAN
ENSG00000108423	17	57936851	57970304	8	2	1164731	1.1813	0.11874	TUBD1
ENSG00000114698	3	145910126	145968966	27	4	1164731	1.1813	0.11875	PLSCR4
ENSG00000214513	2	73429386	73439641	4	1	1164731	1.181	0.11879	NOTO
ENSG00000117395	1	43629846	43736607	3	2	1164731	1.181	0.1188	EBNA1BP2
ENSG00000136918	9	127615755	127620160	5	1	1164731	1.1809	0.11882	WDR38
ENSG00000040199	16	71671738	71758604	36	5	1164731	1.1808	0.11884	PHLPP2
ENSG00000256525	17	62473902	62493154	8	1	1164731	1.1805	0.11891	POLG2
ENSG00000213672	3	48701364	48723797	7	2	1164731	1.1799	0.11901	NCKIPSD
ENSG00000155100	8	92082424	92099323	6	1	1164731	1.1798	0.11904	OTUD6B
ENSG00000086598	12	124069078	124083116	7	2	1164731	1.1797	0.11905	TMED2
ENSG00000130347	6	107018903	107077373	50	6	1164731	1.1797	0.11906	RTN4IP1
ENSG00000079156	2	179059208	179264160	123	20	1164731	1.1797	0.11907	OSBPL6
ENSG00000156398	10	104474295	104503249	14	3	1164731	1.1795	0.11909	SFXN2
ENSG00000197816	9	100000765	100140806	57	6	1164731	1.1792	0.11917	CCDC180
ENSG00000003989	8	17354597	17428082	59	14	1164731	1.1787	0.11925	SLC7A2
ENSG00000151790	4	156775890	156841558	22	4	1164731	1.1786	0.11927	TDO2
ENSG00000166821	15	90220995	90234014	5	2	1164731	1.1785	0.1193	PEX11A
ENSG00000005187	16	20621565	20808903	79	7	1164731	1.1776	0.11948	ACSM3
ENSG00000101134	20	53092136	53267710	125	14	1164731	1.1776	0.11948	DOK5
ENSG00000118507	6	131456806	131604675	100	12	1164731	1.1769	0.11963	AKAP7
ENSG00000227500	19	1905213	1926016	4	1	1164731	1.1768	0.11963	SCAMP4
ENSG00000119004	2	204103663	204163009	9	1	1164731	1.1768	0.11964	CYP20A1
ENSG00000182179	3	49842640	49851379	1	1	1164731	1.176	0.1198	UBA7
ENSG00000138629	15	74738318	74753523	5	1	1164731	1.1759	0.11982	UBL7
ENSG00000214787	11	59968726	60010561	38	5	1164731	1.1757	0.11986	MS4A4E
ENSG00000182698	2	220192131	220197899	5	2	1164731	1.1756	0.11988	RESP18
ENSG00000167916	17	38854243	38860002	1	1	1164731	1.1755	0.1199	KRT24
ENSG00000178021	2	54480315	54483409	3	1	1164731	1.1752	0.11996	TSPYL6
ENSG00000130943	22	46651560	46659219	4	1	1164731	1.1747	0.12005	PKDREJ
ENSG00000198286	7	2945775	3083579	82	20	1164731	1.1743	0.12013	CARD11
ENSG00000101412	20	32263489	32274210	3	1	1164731	1.174	0.12019	E2F1
ENSG00000130811	19	10225693	10230596	5	1	1164731	1.174	0.1202	EIF3G
ENSG00000186020	19	37025676	37096178	36	5	1164731	1.1738	0.12023	ZNF529
ENSG00000128534	7	117824086	117832878	4	1	1164731	1.173	0.1204	NAA38
ENSG00000111642	12	6679249	6716642	9	2	1164731	1.1724	0.12052	CHD4
ENSG00000100505	14	51441980	51562779	157	23	1164731	1.1724	0.12053	TRIM9
ENSG00000047936	6	117609463	117747018	134	22	1164731	1.1723	0.12054	ROS1
ENSG00000165355	14	39866873	39901704	18	4	1164731	1.172	0.1206	FBXO33
ENSG00000215788	1	6521211	6526255	1	1	1164731	1.1719	0.12061	TNFRSF25
ENSG00000011028	17	60704762	60770958	29	3	1164731	1.1718	0.12065	MRC2
ENSG00000102935	16	49521435	49891830	134	40	1164731	1.1711	0.12077	ZNF423
ENSG00000137942	1	93913688	94020218	12	3	1164731	1.1709	0.12082	FNBP1L
ENSG00000227450	17	36905613	36906969	1	1	1164731	1.1709	0.12082	CTB-58E17.5
ENSG00000187257	7	77325760	77412339	19	4	1164731	1.1706	0.12088	RSBN1L
ENSG00000169252	5	148206156	148208196	3	1	1164731	1.1699	0.12102	ADRB2
ENSG00000155744	2	201838441	201936394	16	1	1164731	1.1698	0.12104	FAM126B
ENSG00000129038	15	74218330	74244478	25	4	1164731	1.1693	0.12115	LOXL1
ENSG00000250733	8	140943416	140946190	1	1	1164731	1.1689	0.12122	C8orf17
ENSG00000163918	3	186507669	186524847	14	3	1164731	1.1682	0.12136	RFC4
ENSG00000176410	7	73095299	73097783	2	1	1164731	1.1681	0.12139	DNAJC30
ENSG00000110422	11	33278218	33378569	19	3	1164731	1.1679	0.12142	HIPK3
ENSG00000175387	18	45357922	45457515	56	2	1164731	1.1677	0.12147	SMAD2
ENSG00000267901	14	71683031	71683462	1	1	1164731	1.1675	0.1215	AC004817.1
ENSG00000171722	1	162342993	162346660	8	2	1164731	1.1673	0.12154	C1orf111
ENSG00000019144	11	118477155	118528741	19	3	1164731	1.167	0.12161	PHLDB1
ENSG00000258830	12	57643392	57690267	12	2	1164731	1.1668	0.12164	RP11-123K3.4
ENSG00000198948	4	170907748	170954182	36	6	1164731	1.1666	0.12168	MFAP3L
ENSG00000164451	6	116850174	116880031	14	2	1164731	1.1666	0.1217	FAM26D
ENSG00000134291	12	48357352	48362661	7	2	1164731	1.1665	0.12171	TMEM106C
ENSG00000115866	2	136664247	136743670	2	1	1164731	1.166	0.12181	DARS
ENSG00000223547	19	12175514	12192380	8	1	1164731	1.166	0.12181	ZNF844
ENSG00000121749	12	72233487	72320629	57	6	1164731	1.1654	0.12193	TBC1D15
ENSG00000116754	1	70671365	70718735	11	2	1164731	1.1654	0.12194	SRSF11
ENSG00000187109	12	76438670	76478813	6	2	1164731	1.1652	0.12196	NAP1L1
ENSG00000182670	21	38445526	38575413	125	4	1164731	1.1652	0.12197	TTC3
ENSG00000108100	10	35535953	35860852	109	4	1164731	1.165	0.122	CCNY
ENSG00000101442	20	37377085	37400834	14	3	1164731	1.1649	0.12204	ACTR5
ENSG00000083520	13	73329540	73356234	22	5	1164731	1.1645	0.1221	DIS3
ENSG00000170801	4	8271492	8308838	16	3	1164731	1.1644	0.12213	HTRA3
ENSG00000173163	2	62115859	62374382	37	5	1164731	1.1644	0.12214	COMMD1
ENSG00000112787	12	133066137	133161774	24	6	1164731	1.1642	0.12216	FBRSL1
ENSG00000166261	11	123594885	123612383	16	2	1164731	1.164	0.12222	ZNF202
ENSG00000137252	6	55039050	55147418	82	8	1164731	1.1639	0.12224	HCRTR2
ENSG00000118231	2	208986331	208989225	1	1	1164731	1.1637	0.12226	CRYGD
ENSG00000136026	12	106631655	106698057	39	10	1164731	1.1636	0.12229	CKAP4
ENSG00000130287	19	19322782	19363042	6	2	1164731	1.1636	0.1223	NCAN
ENSG00000179886	8	144680074	144682485	2	1	1164731	1.1632	0.12238	TIGD5
ENSG00000136111	13	75858808	76056250	163	30	1164731	1.1631	0.1224	TBC1D4
ENSG00000133275	19	1941188	1981337	14	3	1164731	1.1623	0.12257	CSNK1G2
ENSG00000214753	11	62480102	62494821	4	1	1164731	1.162	0.12262	HNRNPUL2
ENSG00000249087	1	23695490	23698332	3	2	1164731	1.1618	0.12265	C1orf213
ENSG00000116922	1	38147242	38157914	11	2	1164731	1.1617	0.12267	C1orf109
ENSG00000122643	7	33053742	33102409	39	2	1164731	1.1615	0.12273	NT5C3A
ENSG00000074621	15	65903704	65953333	1	1	1164731	1.1613	0.12275	SLC24A1
ENSG00000163689	3	58703092	59035810	36	4	1164731	1.1612	0.12278	C3orf67
ENSG00000145864	5	160715436	160976050	177	20	1164731	1.161	0.12283	GABRB2
ENSG00000165271	9	33461439	33473928	10	3	1164731	1.1607	0.12289	NOL6
ENSG00000138463	3	122513642	122599986	46	7	1164731	1.1602	0.12298	DIRC2
ENSG00000164051	3	48473574	48481866	6	1	1164731	1.1602	0.12299	CCDC51
ENSG00000128342	22	30636436	30642840	5	2	1164731	1.1585	0.12333	LIF
ENSG00000183018	17	4402133	4442330	19	4	1164731	1.1582	0.1234	SPNS2
ENSG00000121310	1	53361656	53392884	3	1	1164731	1.1579	0.12344	ECHDC2
ENSG00000120837	12	104510855	104532067	14	3	1164731	1.158	0.12344	NFYB
ENSG00000114503	3	196662273	196669468	11	3	1164731	1.1578	0.12347	NCBP2
ENSG00000116852	1	200938520	200992828	38	6	1164731	1.1575	0.12353	KIF21B
ENSG00000074071	16	1821891	1823156	1	1	1164731	1.1574	0.12356	MRPS34
ENSG00000173088	10	97667360	97698480	14	3	1164731	1.1573	0.12357	C10orf131
ENSG00000063169	19	48111453	48206533	62	9	1164731	1.1567	0.1237	GLTSCR1
ENSG00000144488	2	239008798	239041928	22	3	1164731	1.1561	0.12381	ESPNL
ENSG00000114405	3	62304648	62321888	3	1	1164731	1.1559	0.12387	C3orf14
ENSG00000146733	7	56078744	56119297	6	2	1164731	1.1556	0.12393	PSPH
ENSG00000161850	12	52787715	52800139	22	3	1164731	1.1552	0.12401	KRT82
ENSG00000255587	6	36683256	36699870	25	4	1164731	1.155	0.12404	RAB44
ENSG00000103037	16	58549383	58554431	2	1	1164731	1.155	0.12404	SETD6
ENSG00000183347	1	89829617	89852020	21	5	1164731	1.155	0.12405	GBP6
ENSG00000182095	7	5346421	5465045	23	8	1164731	1.155	0.12405	TNRC18
ENSG00000148110	9	97136833	97223324	36	5	1164731	1.1548	0.12409	HIATL1
ENSG00000164327	5	38938021	39074510	21	4	1164731	1.1544	0.12416	RICTOR
ENSG00000163803	2	28680012	28866654	179	31	1164731	1.1542	0.12421	PLB1
ENSG00000077522	1	236849754	236927931	55	11	1164731	1.1537	0.12431	ACTN2
ENSG00000072195	2	220299568	220363009	25	4	1164731	1.1537	0.12431	SPEG
ENSG00000111490	12	65174589	65274812	27	3	1164731	1.1537	0.12432	TBC1D30
ENSG00000150275	10	55562531	57387702	1619	118	1164731	1.1536	0.12433	PCDH15
ENSG00000234857	11	62457747	62494856	11	1	1164731	1.1533	0.12439	HNRNPUL2-BSCL2
ENSG00000091138	7	107405912	107443670	6	1	1164731	1.1532	0.1244	SLC26A3
ENSG00000103510	16	31127075	31142714	6	1	1164731	1.1529	0.12448	KAT8
ENSG00000188269	19	14903302	14946188	39	7	1164731	1.1527	0.12452	OR7A5
ENSG00000186073	15	36871812	37102449	190	26	1164731	1.1526	0.12453	C15orf41
ENSG00000175746	15	39542885	39547046	7	2	1164731	1.1524	0.12458	C15orf54
ENSG00000123485	2	234742062	234763212	44	6	1164731	1.1522	0.12463	HJURP
ENSG00000182346	13	106118216	106143383	29	4	1164731	1.1519	0.12467	DAOA
ENSG00000171843	9	20341663	20622542	94	16	1164731	1.1511	0.12484	MLLT3
ENSG00000253767	5	140772381	140892546	48	7	1164731	1.151	0.12486	PCDHGA8
ENSG00000159763	7	142829170	142836839	1	1	1164731	1.1505	0.12497	PIP
ENSG00000143816	1	228106357	228135599	9	2	1164731	1.1503	0.12501	WNT9A
ENSG00000253953	5	140767452	140892546	49	7	1164731	1.15	0.12506	PCDHGB4
ENSG00000109111	17	26989109	27029697	5	2	1164731	1.15	0.12507	SUPT6H
ENSG00000168000	11	62457747	62477317	5	1	1164731	1.1499	0.1251	BSCL2
ENSG00000175189	12	57828543	57844611	5	2	1164731	1.1497	0.12513	INHBC
ENSG00000179331	11	107799229	107834208	16	3	1164731	1.1493	0.12522	RAB39A
ENSG00000214029	12	133694740	133707059	8	2	1164731	1.1493	0.12522	ZNF891
ENSG00000176714	2	27848506	27851879	1	1	1164731	1.1492	0.12523	CCDC121
ENSG00000171246	17	78440948	78451643	3	1	1164731	1.1491	0.12526	NPTX1
ENSG00000214871	7	23210760	23234503	7	1	1164731	1.1482	0.12544	AC005082.1
ENSG00000249581	4	17516788	17528727	7	3	1164731	1.148	0.12548	CLRN2
ENSG00000187164	10	118643742	118886097	44	2	1164731	1.148	0.12549	KIAA1598
ENSG00000085231	5	68646811	68665840	8	2	1164731	1.1478	0.12552	TAF9
ENSG00000083457	17	3617922	3704537	40	8	1164731	1.1477	0.12555	ITGAE
ENSG00000144560	3	11597544	11762220	157	25	1164731	1.1473	0.12564	VGLL4
ENSG00000132386	17	1665253	1680868	13	3	1164731	1.1472	0.12566	SERPINF1
ENSG00000176302	11	118842417	118852001	4	1	1164731	1.1471	0.12567	FOXR1
ENSG00000006625	7	30536237	30591095	39	3	1164731	1.1469	0.12571	GGCT
ENSG00000108946	17	66507921	66547460	31	6	1164731	1.1468	0.12572	PRKAR1A
ENSG00000130299	19	17445729	17453544	5	2	1164731	1.1467	0.12575	GTPBP3
ENSG00000177627	12	48876286	48890295	26	5	1164731	1.1456	0.12597	C12orf54
ENSG00000129255	17	7486847	7496107	3	2	1164731	1.1455	0.12601	MPDU1
ENSG00000171970	19	2900896	2918474	9	1	1164731	1.1446	0.12619	ZNF57
ENSG00000170854	3	97660662	97691301	7	2	1164731	1.1445	0.12621	MINA
ENSG00000134061	5	66478103	66492627	7	2	1164731	1.1443	0.12624	CD180
ENSG00000142794	1	21766621	21811498	10	2	1164731	1.1434	0.12643	NBPF3
ENSG00000104497	8	82711816	82755101	57	4	1164731	1.1434	0.12643	SNX16
ENSG00000152242	18	43753519	43846949	36	2	1164731	1.1426	0.12661	C18orf25
ENSG00000126461	19	50145382	50161899	3	1	1164731	1.1425	0.12662	SCAF1
ENSG00000083642	13	33160564	33352157	91	3	1164731	1.1422	0.12669	PDS5B
ENSG00000196290	2	201754050	201768655	4	1	1164731	1.142	0.12672	NIF3L1
ENSG00000175318	15	72452148	72490126	3	1	1164731	1.142	0.12673	GRAMD2
ENSG00000072364	5	132211071	132299326	31	5	1164731	1.1417	0.12679	AFF4
ENSG00000141448	18	19749404	19782491	4	2	1164731	1.1417	0.1268	GATA6
ENSG00000129521	14	34393437	34931980	322	55	1164731	1.1413	0.12687	EGLN3
ENSG00000009413	6	111620234	111804918	105	8	1164731	1.1409	0.12695	REV3L
ENSG00000091127	7	105080108	105162714	32	6	1164731	1.1409	0.12695	PUS7
ENSG00000163714	3	142683339	142779567	51	3	1164731	1.1409	0.12696	U2SURP
ENSG00000196547	15	91445448	91465814	19	3	1164731	1.1409	0.12696	MAN2A2
ENSG00000184828	18	45553044	45937123	245	60	1164731	1.1409	0.12696	ZBTB7C
ENSG00000132963	13	29233241	29253062	15	3	1164731	1.1408	0.12697	POMP
ENSG00000249693	4	57396775	57469673	24	6	1164731	1.1408	0.12698	THEGL
ENSG00000073614	12	389295	498620	40	2	1164731	1.1408	0.12698	KDM5A
ENSG00000136243	7	23221446	23240630	7	2	1164731	1.1399	0.12715	NUPL2
ENSG00000185730	8	144371846	144380231	4	1	1164731	1.1398	0.12719	ZNF696
ENSG00000196542	3	161062580	161090668	28	3	1164731	1.1397	0.1272	SPTSSB
ENSG00000185129	5	139487362	139496321	1	1	1164731	1.1396	0.12722	PURA
ENSG00000087053	11	95566046	95658479	28	4	1164731	1.1395	0.12724	MTMR2
ENSG00000178804	3	129262057	129270310	5	2	1164731	1.1391	0.12734	H1FOO
ENSG00000145888	5	151202074	151304403	29	4	1164731	1.1384	0.12749	GLRA1
ENSG00000151532	10	114206756	114578503	159	32	1164731	1.1382	0.12751	VTI1A
ENSG00000054796	20	55904815	55919050	4	1	1164731	1.1381	0.12753	SPO11
ENSG00000156256	21	30396950	30426809	9	3	1164731	1.1378	0.12761	USP16
ENSG00000151353	2	667335	677439	10	2	1164731	1.1377	0.12762	TMEM18
ENSG00000123106	12	28286182	28732883	294	8	1164731	1.1375	0.12767	CCDC91
ENSG00000241635	2	234526291	234681956	182	16	1164731	1.1372	0.12773	UGT1A8
ENSG00000085999	1	46713360	46744145	12	3	1164731	1.137	0.12776	RAD54L
ENSG00000160321	19	22115760	22193751	24	3	1164731	1.1371	0.12776	ZNF208
ENSG00000170606	5	132387654	132442141	14	1	1164731	1.1366	0.12786	HSPA4
ENSG00000153208	2	112656056	112787138	123	6	1164731	1.1364	0.12789	MERTK
ENSG00000186451	3	57094469	57109460	2	1	1164731	1.136	0.12797	SPATA12
ENSG00000122644	7	12726481	12730559	3	2	1164731	1.1359	0.12801	ARL4A
ENSG00000136279	7	44084239	44109055	7	2	1164731	1.1357	0.12804	DBNL
ENSG00000065308	6	52362200	52441713	101	15	1164731	1.1357	0.12805	TRAM2
ENSG00000137078	9	35649292	35650937	1	1	1164731	1.1356	0.12806	SIT1
ENSG00000269259	10	102882536	102883624	1	1	1164731	1.1352	0.12814	HUG1
ENSG00000163421	3	71820807	71834357	6	2	1164731	1.135	0.12818	PROK2
ENSG00000125870	20	16710606	16722421	11	3	1164731	1.1338	0.12845	SNRPB2
ENSG00000118514	6	135238528	135271260	23	3	1164731	1.1337	0.12847	ALDH8A1
ENSG00000128815	10	49892921	50191001	341	31	1164731	1.1336	0.12848	WDFY4
ENSG00000142227	19	48824766	48833810	2	1	1164731	1.1334	0.12853	EMP3
ENSG00000134779	18	34359987	34409158	28	2	1164731	1.1329	0.12863	TPGS2
ENSG00000109927	11	120971882	121062202	110	8	1164731	1.1328	0.12864	TECTA
ENSG00000196365	19	5691845	5720583	4	2	1164731	1.1324	0.12873	LONP1
ENSG00000132746	11	67429633	67448671	7	1	1164731	1.1319	0.12885	ALDH3B2
ENSG00000269964	6	78400375	78636691	183	15	1164731	1.1318	0.12887	MEI4
ENSG00000198298	10	44101855	44113351	13	3	1164731	1.1318	0.12887	ZNF485
ENSG00000169684	15	78857862	78887611	23	3	1164731	1.1313	0.12896	CHRNA5
ENSG00000198225	6	63921351	63922929	2	1	1164731	1.1311	0.129	FKBP1C
ENSG00000154124	5	14664773	14699820	21	3	1164731	1.1308	0.12908	FAM105B
ENSG00000101473	20	44470360	44486045	2	1	1164731	1.1306	0.12911	ACOT8
ENSG00000127564	16	3018025	3030540	3	1	1164731	1.1305	0.12913	PKMYT1
ENSG00000138778	4	104026963	104119566	48	4	1164731	1.1304	0.12915	CENPE
ENSG00000151498	11	134123389	134135749	3	1	1164731	1.1289	0.12947	ACAD8
ENSG00000138381	2	190526111	190535557	2	1	1164731	1.1288	0.1295	ASNSD1
ENSG00000064692	5	121647049	121799914	84	9	1164731	1.1287	0.12952	SNCAIP
ENSG00000160207	21	44949072	45079374	42	2	1164731	1.1286	0.12952	HSF2BP
ENSG00000169504	1	25071848	25170815	12	1	1164731	1.128	0.12966	CLIC4
ENSG00000127603	1	39546988	39952849	97	4	1164731	1.1275	0.12977	MACF1
ENSG00000151689	2	191208196	191236391	34	3	1164731	1.1271	0.12984	INPP1
ENSG00000164176	5	83236373	83680611	212	38	1164731	1.1268	0.12992	EDIL3
ENSG00000175470	10	133747955	133773331	15	2	1164731	1.1267	0.12993	PPP2R2D
ENSG00000116729	1	68564142	68698803	148	27	1164731	1.1265	0.12997	WLS
ENSG00000150269	11	56229945	56230877	1	1	1164731	1.1257	0.13014	OR5M9
ENSG00000103042	16	58699013	58719008	21	5	1164731	1.1256	0.13016	SLC38A7
ENSG00000128655	2	178487980	178973066	537	26	1164731	1.1254	0.1302	PDE11A
ENSG00000184708	22	31832963	31892094	29	5	1164731	1.1252	0.13025	EIF4ENIF1
ENSG00000105085	19	16685718	16739873	18	4	1164731	1.1243	0.13044	MED26
ENSG00000173744	2	228336868	228425930	17	2	1164731	1.1242	0.13047	AGFG1
ENSG00000149742	11	63137261	63177766	11	2	1164731	1.1241	0.13048	SLC22A9
ENSG00000142864	1	67873493	67896098	5	1	1164731	1.124	0.13051	SERBP1
ENSG00000177707	3	110788918	110994410	89	12	1164731	1.1238	0.13054	PVRL3
ENSG00000138653	4	115748919	116035032	102	14	1164731	1.1233	0.13066	NDST4
ENSG00000184178	4	53739149	54232242	207	29	1164731	1.1231	0.13069	SCFD2
ENSG00000215421	18	72265106	72777627	76	8	1164731	1.1225	0.13082	ZNF407
ENSG00000108932	17	66263167	66287408	7	3	1164731	1.121	0.13114	SLC16A6
ENSG00000176293	19	58570607	58597677	21	4	1164731	1.1208	0.13119	ZNF135
ENSG00000068793	15	22892005	23006016	12	5	1164731	1.1204	0.13127	CYFIP1
ENSG00000160808	3	46899362	46923659	10	2	1164731	1.1203	0.13128	MYL3
ENSG00000171234	4	69917081	69978705	57	3	1164731	1.1204	0.13128	UGT2B7
ENSG00000119042	2	200134223	200335989	82	7	1164731	1.1203	0.13129	SATB2
ENSG00000092203	14	21944756	21967319	11	2	1164731	1.1203	0.13129	TOX4
ENSG00000122543	7	5919458	5925993	1	1	1164731	1.1201	0.13133	OCM
ENSG00000100029	22	30972612	31003070	11	3	1164731	1.12	0.13136	PES1
ENSG00000121871	3	164904508	164914897	3	1	1164731	1.1195	0.13146	SLITRK3
ENSG00000144028	2	96940074	96971297	5	2	1164731	1.1193	0.1315	SNRNP200
ENSG00000164270	5	147830595	148056798	133	14	1164731	1.1193	0.13151	HTR4
ENSG00000172209	7	107110463	107116098	1	1	1164731	1.1193	0.13151	GPR22
ENSG00000182168	4	96083655	96470357	315	40	1164731	1.1189	0.1316	UNC5C
ENSG00000249709	19	12636184	12662356	3	1	1164731	1.1188	0.13161	ZNF564
ENSG00000183273	12	119772517	119978852	149	30	1164731	1.1185	0.13168	CCDC60
ENSG00000107262	9	33247818	33264761	9	2	1164731	1.1182	0.13174	BAG1
ENSG00000107566	10	101909851	101948091	6	2	1164731	1.1181	0.13175	ERLIN1
ENSG00000114978	2	74379655	74406025	8	2	1164731	1.118	0.13179	MOB1A
ENSG00000180113	6	46655612	46672056	4	2	1164731	1.1178	0.13182	TDRD6
ENSG00000129480	14	31915242	31926716	8	2	1164731	1.1177	0.13184	DTD2
ENSG00000115339	2	166604101	166651192	23	3	1164731	1.1167	0.13205	GALNT3
ENSG00000164828	7	855528	936072	45	5	1164731	1.1167	0.13205	SUN1
ENSG00000106013	7	117854727	117882785	9	1	1164731	1.1167	0.13205	ANKRD7
ENSG00000184774	1	202789394	202796353	2	1	1164731	1.1164	0.13213	RP11-480I12.4
ENSG00000184672	8	85095022	85834079	402	23	1164731	1.1162	0.13217	RALYL
ENSG00000125124	16	56500748	56554195	21	4	1164731	1.1155	0.13232	BBS2
ENSG00000072071	19	14260750	14316999	10	1	1164731	1.115	0.13243	LPHN1
ENSG00000157978	1	25870071	25895377	9	1	1164731	1.1148	0.13247	LDLRAP1
ENSG00000134901	13	103436631	103451357	6	1	1164731	1.1148	0.13247	KDELC1
ENSG00000170892	19	54693789	54697585	2	1	1164731	1.1148	0.13248	TSEN34
ENSG00000119509	9	102861538	103063282	106	6	1164731	1.1146	0.1325	INVS
ENSG00000128951	15	48623208	48635570	5	1	1164731	1.1142	0.1326	DUT
ENSG00000149743	11	63991271	63993726	1	1	1164731	1.1137	0.1327	TRPT1
ENSG00000180233	7	30323923	30452118	7	2	1164731	1.1135	0.13276	ZNRF2
ENSG00000205329	12	55725485	55726420	1	1	1164731	1.1125	0.13297	OR6C3
ENSG00000132669	20	19867165	19983101	134	24	1164731	1.1124	0.13297	RIN2
ENSG00000110237	11	73019334	73080136	21	3	1164731	1.1123	0.133	ARHGEF17
ENSG00000197084	1	152777311	152779107	7	2	1164731	1.1121	0.13304	LCE1C
ENSG00000236287	11	10833621	10880343	35	4	1164731	1.1121	0.13305	ZBED5
ENSG00000165917	11	47459308	47470730	10	2	1164731	1.1121	0.13305	RAPSN
ENSG00000117501	1	170904612	171033906	67	7	1164731	1.1117	0.13313	MROH9
ENSG00000108840	17	42154114	42201070	9	2	1164731	1.1116	0.13314	HDAC5
ENSG00000084207	11	67351066	67354131	1	1	1164731	1.1116	0.13316	GSTP1
ENSG00000188573	5	167956121	167957639	2	1	1164731	1.1116	0.13317	FBLL1
ENSG00000133961	14	73741815	73930348	92	8	1164731	1.1114	0.13321	NUMB
ENSG00000262209	5	140749831	140892546	56	8	1164731	1.111	0.13329	PCDHGB3
ENSG00000214212	19	10947251	10980466	3	2	1164731	1.111	0.13329	C19orf38
ENSG00000159200	21	35885440	35987441	107	12	1164731	1.1104	0.13342	RCAN1
ENSG00000020256	20	50668202	50820847	108	22	1164731	1.1098	0.13354	ZFP64
ENSG00000163486	1	206516200	206637783	40	6	1164731	1.1097	0.13356	SRGAP2
ENSG00000025039	6	90074355	90121989	23	5	1164731	1.1094	0.13364	RRAGD
ENSG00000176920	19	49199228	49209207	13	2	1164731	1.1093	0.13366	FUT2
ENSG00000196248	11	123847368	123848488	3	1	1164731	1.1085	0.13382	OR10S1
ENSG00000141646	18	48494410	48611415	39	2	1164731	1.1085	0.13383	SMAD4
ENSG00000073734	2	169779448	169887832	74	9	1164731	1.1079	0.13395	ABCB11
ENSG00000177542	11	790475	798316	1	1	1164731	1.1078	0.13397	SLC25A22
ENSG00000127334	12	68042118	68059186	10	2	1164731	1.1077	0.134	DYRK2
ENSG00000070961	12	89981828	90103077	39	7	1164731	1.1073	0.13408	ATP2B1
ENSG00000258256	8	86134675	86157946	9	1	1164731	1.1073	0.13409	RP11-219B4.5
ENSG00000219545	7	7680342	8043689	373	62	1164731	1.1069	0.13417	RPA3-AS1
ENSG00000105556	19	305575	344798	14	4	1164731	1.1067	0.13421	MIER2
ENSG00000163013	2	73481810	73511559	3	2	1164731	1.1063	0.13431	FBXO41
ENSG00000253485	5	140743898	140892546	57	9	1164731	1.106	0.13437	PCDHGA5
ENSG00000185681	9	124922190	124962367	25	4	1164731	1.1057	0.13444	MORN5
ENSG00000139620	12	49047184	49076021	16	3	1164731	1.1056	0.13446	KANSL2
ENSG00000126858	17	30469473	30580393	23	1	1164731	1.1055	0.13446	RHOT1
ENSG00000136861	9	123151147	123342448	46	5	1164731	1.1055	0.13447	CDK5RAP2
ENSG00000166478	11	9481866	9550071	25	4	1164731	1.1055	0.13447	ZNF143
ENSG00000078018	2	210288782	210598842	149	12	1164731	1.1055	0.13448	MAP2
ENSG00000115507	2	63277192	63284971	1	1	1164731	1.1053	0.1345	OTX1
ENSG00000129646	17	74270130	74303761	22	2	1164731	1.1047	0.13465	QRICH2
ENSG00000121671	11	45868669	45904798	17	4	1164731	1.1045	0.13468	CRY2
ENSG00000236311	10	102849078	102890883	21	4	1164731	1.1045	0.13469	TLX1NB
ENSG00000138792	4	111286889	111486441	117	16	1164731	1.104	0.13481	ENPEP
ENSG00000120549	10	23983675	24836772	630	62	1164731	1.1037	0.13485	KIAA1217
ENSG00000123975	9	91926113	91931618	4	1	1164731	1.1035	0.1349	CKS2
ENSG00000091704	7	130020180	130027955	8	2	1164731	1.1035	0.13491	CPA1
ENSG00000083838	19	58985384	58992597	4	1	1164731	1.1035	0.13492	ZNF446
ENSG00000148204	9	126118449	126142603	5	3	1164731	1.1034	0.13493	CRB2
ENSG00000110092	11	69455855	69469242	4	2	1164731	1.1034	0.13494	CCND1
ENSG00000251369	19	58046625	58071231	7	3	1164731	1.1032	0.13498	ZNF550
ENSG00000257184	7	27203154	27219632	4	2	1164731	1.1031	0.13499	RP1-170O19.20
ENSG00000103047	16	68877507	69119083	77	10	1164731	1.1031	0.13499	TANGO6
ENSG00000152457	10	14939358	14996431	15	3	1164731	1.103	0.13501	DCLRE1C
ENSG00000183036	21	41239243	41301322	57	15	1164731	1.1028	0.13506	PCP4
ENSG00000140157	15	23004684	23034427	2	1	1164731	1.1024	0.13514	NIPA2
ENSG00000203546	14	31803518	31926647	34	3	1164731	1.1023	0.13517	RP11-176H8.1
ENSG00000122550	7	23145353	23217533	53	1	1164731	1.1017	0.13529	KLHL7
ENSG00000163655	3	155588325	155661815	41	6	1164731	1.1016	0.13533	GMPS
ENSG00000005156	17	33307513	33332083	12	3	1164731	1.1006	0.13554	LIG3
ENSG00000253537	5	140762467	140892546	54	8	1164731	1.1005	0.13556	PCDHGA7
ENSG00000261884	16	67963517	67969920	1	1	1164731	1.1003	0.13561	CTC-479C5.12
ENSG00000155307	21	15857549	15955723	103	13	1164731	1.1001	0.13564	SAMSN1
ENSG00000143322	1	179068462	179198819	59	6	1164731	1.1001	0.13565	ABL2
ENSG00000267699	18	48494389	48584514	30	1	1164731	1.1	0.13566	RP11-729L2.2
ENSG00000111727	12	104458235	104498639	27	6	1164731	1.0998	0.13571	HCFC2
ENSG00000126785	14	63670832	63759937	73	10	1164731	1.0994	0.1358	RHOJ
ENSG00000169550	11	26580580	26593780	9	3	1164731	1.0991	0.13586	MUC15
ENSG00000062716	17	57784553	57919616	51	6	1164731	1.099	0.13588	VMP1
ENSG00000091483	1	241660903	241683061	5	1	1164731	1.0987	0.13594	FH
ENSG00000122877	10	64571756	64679660	129	13	1164731	1.0987	0.13595	EGR2
ENSG00000120334	1	173768688	173793858	3	1	1164731	1.0983	0.13604	CENPL
ENSG00000135624	2	73460548	73480149	7	2	1164731	1.0982	0.13606	CCT7
ENSG00000180974	11	5905501	5906527	4	1	1164731	1.0969	0.13634	OR52E4
ENSG00000103507	16	31117428	31124110	2	1	1164731	1.0968	0.13637	BCKDK
ENSG00000013810	4	1723227	1746898	19	3	1164731	1.0967	0.13639	TACC3
ENSG00000110713	11	3692313	3819022	55	7	1164731	1.0965	0.13644	NUP98
ENSG00000198951	22	42454358	42466846	9	2	1164731	1.096	0.13653	NAGA
ENSG00000253350	8	105602961	106431488	551	54	1164731	1.0959	0.13656	RP11-127H5.1
ENSG00000132692	1	156611182	156629324	6	1	1164731	1.0957	0.1366	BCAN
ENSG00000172602	12	49250928	49259681	5	1	1164731	1.0954	0.13667	RND1
ENSG00000100276	22	29708922	29715668	1	1	1164731	1.0954	0.13667	RASL10A
ENSG00000146376	6	129897277	130031370	141	22	1164731	1.0951	0.13674	ARHGAP18
ENSG00000178096	1	149859440	149872351	4	1	1164731	1.0944	0.1369	BOLA1
ENSG00000160593	11	118064455	118095809	25	3	1164731	1.0943	0.13692	AMICA1
ENSG00000164366	5	196986	218330	11	2	1164731	1.0935	0.13709	CCDC127
ENSG00000119899	6	74303102	74363878	59	4	1164731	1.0934	0.13711	SLC17A5
ENSG00000163053	2	230899698	230933715	20	5	1164731	1.093	0.1372	SLC16A14
ENSG00000112096	6	160090089	160183561	41	5	1164731	1.093	0.13721	SOD2
ENSG00000152592	4	88571459	88585513	4	2	1164731	1.0924	0.13733	DMP1
ENSG00000136052	12	105196331	105352522	76	6	1164731	1.0921	0.1374	SLC41A2
ENSG00000176871	12	118470712	118500235	6	2	1164731	1.0919	0.13743	WSB2
ENSG00000100918	14	24641062	24649463	9	3	1164731	1.0916	0.13751	REC8
ENSG00000174038	9	35041092	35045988	3	1	1164731	1.0913	0.13757	C9orf131
ENSG00000136931	9	127243516	127269709	5	1	1164731	1.0911	0.13762	NR5A1
ENSG00000088053	19	55525073	55549632	24	3	1164731	1.0909	0.13765	GP6
ENSG00000244752	22	25615489	25627836	9	3	1164731	1.0907	0.13771	CRYBB2
ENSG00000164244	5	126853301	126890781	22	1	1164731	1.0906	0.13773	PRRC1
ENSG00000255835	1	226074396	226111978	10	4	1164731	1.0905	0.13774	RP4-559A3.7
ENSG00000141295	17	45915058	45918699	4	2	1164731	1.0897	0.13792	SCRN2
ENSG00000100170	22	32439019	32509016	37	4	1164731	1.0897	0.13792	SLC5A1
ENSG00000178860	8	72753784	72756703	2	1	1164731	1.0897	0.13793	MSC
ENSG00000093217	3	38388251	38462839	67	7	1164731	1.0896	0.13794	XYLB
ENSG00000115488	2	233897382	233899767	3	1	1164731	1.0896	0.13795	NEU2
ENSG00000253910	5	140739703	140892546	58	9	1164731	1.0894	0.13799	PCDHGB2
ENSG00000168004	11	63228876	63258666	6	2	1164731	1.0894	0.138	HRASLS5
ENSG00000162618	1	79355449	79472403	105	11	1164731	1.0893	0.13801	ELTD1
ENSG00000088320	20	30063096	30072708	5	2	1164731	1.0892	0.13804	REM1
ENSG00000175745	5	92919043	92930321	1	1	1164731	1.089	0.13807	NR2F1
ENSG00000144057	2	107418056	107503564	26	6	1164731	1.089	0.13808	ST6GAL2
ENSG00000189091	16	70557691	70608820	10	1	1164731	1.088	0.1383	SF3B3
ENSG00000187134	10	4934796	5025475	64	9	1164731	1.0877	0.13837	AKR1C1
ENSG00000129654	17	74132414	74137380	2	1	1164731	1.0876	0.13838	FOXJ1
ENSG00000177363	11	62453874	62457371	1	1	1164731	1.0876	0.13839	LRRN4CL
ENSG00000106665	7	73703805	73820273	25	2	1164731	1.0874	0.13843	CLIP2
ENSG00000143554	1	153746830	153752633	1	1	1164731	1.0871	0.13849	SLC27A3
ENSG00000181027	19	47249303	47280245	3	2	1164731	1.0871	0.1385	FKRP
ENSG00000134686	1	33789224	33896653	91	9	1164731	1.087	0.13851	PHC2
ENSG00000009765	6	150690028	150727105	43	9	1164731	1.0855	0.13885	IYD
ENSG00000183421	21	43159529	43187266	34	6	1164731	1.0854	0.13886	RIPK4
ENSG00000253731	5	140753651	140892546	55	8	1164731	1.0854	0.13888	PCDHGA6
ENSG00000164253	5	76721795	76916436	129	12	1164731	1.0852	0.13891	WDR41
ENSG00000214700	12	27233991	27235447	3	1	1164731	1.0852	0.13892	C12orf71
ENSG00000169696	17	79934683	79975282	1	1	1164731	1.0852	0.13892	ASPSCR1
ENSG00000141452	18	21083473	21111746	12	2	1164731	1.0852	0.13892	C18orf8
ENSG00000044459	9	17134980	17503921	323	12	1164731	1.0851	0.13894	CNTLN
ENSG00000157259	7	92076767	92088150	2	1	1164731	1.0847	0.13903	GATAD1
ENSG00000255663	11	114271404	114314654	38	5	1164731	1.0845	0.13907	RP11-212D19.4
ENSG00000104356	8	99129525	99172062	41	8	1164731	1.0844	0.1391	POP1
ENSG00000141252	17	411908	624957	100	12	1164731	1.084	0.13919	VPS53
ENSG00000103653	15	75074398	75095539	8	1	1164731	1.0836	0.13928	CSK
ENSG00000143379	1	150898739	150937213	7	2	1164731	1.0833	0.13933	SETDB1
ENSG00000156299	21	32490734	32932290	244	40	1164731	1.0832	0.13936	TIAM1
ENSG00000182544	12	53645035	53648189	4	1	1164731	1.083	0.1394	MFSD5
ENSG00000197249	14	94843084	94857030	23	7	1164731	1.082	0.13962	SERPINA1
ENSG00000169760	3	173114074	174004434	631	62	1164731	1.0817	0.1397	NLGN1
ENSG00000100433	14	88649113	88793251	142	20	1164731	1.0816	0.13971	KCNK10
ENSG00000172081	19	2071037	2096672	3	1	1164731	1.0815	0.13975	MOB3A
ENSG00000254997	11	71259466	71260653	4	1	1164731	1.0811	0.13984	KRTAP5-9
ENSG00000213085	1	159842154	159869953	28	4	1164731	1.0804	0.13998	CCDC19
ENSG00000162073	16	3019246	3023490	1	1	1164731	1.0802	0.14002	PAQR4
ENSG00000151846	13	25670300	25673389	1	1	1164731	1.0802	0.14003	PABPC3
ENSG00000144730	3	57124010	57204334	45	7	1164731	1.0798	0.14011	IL17RD
ENSG00000163817	3	45796942	45838027	18	5	1164731	1.0793	0.14024	SLC6A20
ENSG00000170323	8	82390654	82395498	8	1	1164731	1.0792	0.14024	FABP4
ENSG00000119915	10	103986085	103989346	1	1	1164731	1.079	0.14029	ELOVL3
ENSG00000176974	17	18231187	18266856	18	3	1164731	1.0786	0.14038	SHMT1
ENSG00000177426	18	3411606	3458409	14	3	1164731	1.0785	0.14041	TGIF1
ENSG00000187398	11	24518516	25104150	528	54	1164731	1.0782	0.14048	LUZP2
ENSG00000118900	16	4896666	4932361	46	7	1164731	1.0779	0.14053	UBN1
ENSG00000124074	16	67696848	67701168	1	1	1164731	1.0779	0.14053	ENKD1
ENSG00000076382	17	26904588	26926297	2	1	1164731	1.0778	0.14056	SPAG5
ENSG00000158109	1	3541566	3546691	1	1	1164731	1.0776	0.14061	TPRG1L
ENSG00000164329	5	78907943	78982471	38	3	1164731	1.0775	0.14063	PAPD4
ENSG00000182566	19	7793843	7798792	1	1	1164731	1.0775	0.14063	CLEC4G
ENSG00000106415	7	8008425	8133902	79	9	1164731	1.0774	0.14064	GLCCI1
ENSG00000163357	1	155006300	155023406	6	1	1164731	1.0774	0.14066	DCST1
ENSG00000181585	3	46742823	46752376	3	1	1164731	1.0774	0.14066	TMIE
ENSG00000165202	9	125376948	125378026	1	1	1164731	1.0773	0.14066	OR1Q1
ENSG00000017797	18	9475007	9538114	33	6	1164731	1.0772	0.1407	RALBP1
ENSG00000116882	1	119911402	119936753	15	4	1164731	1.0772	0.14071	HAO2
ENSG00000021574	2	32288680	32382706	18	2	1164731	1.0769	0.14077	SPAST
ENSG00000198542	13	102104966	102375456	237	26	1164731	1.0768	0.14079	ITGBL1
ENSG00000002016	12	1021243	1099219	36	8	1164731	1.0766	0.14082	RAD52
ENSG00000205981	3	180701497	180707562	1	1	1164731	1.0763	0.14089	DNAJC19
ENSG00000168439	11	63952744	63972015	5	1	1164731	1.0763	0.1409	STIP1
ENSG00000154447	4	170015407	170192256	90	10	1164731	1.076	0.14097	SH3RF1
ENSG00000139289	12	76419227	76427712	1	1	1164731	1.0759	0.14098	PHLDA1
ENSG00000161955	17	7461609	7464925	2	1	1164731	1.0759	0.14098	TNFSF13
ENSG00000187258	7	34697851	34917944	242	26	1164731	1.0757	0.14103	NPSR1
ENSG00000067248	5	54552073	54603550	12	2	1164731	1.0756	0.14104	DHX29
ENSG00000101608	18	3247479	3256234	10	2	1164731	1.0754	0.1411	MYL12A
ENSG00000141140	17	34851477	34899284	8	2	1164731	1.0751	0.14116	MYO19
ENSG00000164885	7	150750899	150755617	4	2	1164731	1.075	0.14119	CDK5
ENSG00000188782	1	26517052	26529459	22	5	1164731	1.0747	0.14126	CATSPER4
ENSG00000212126	12	11138512	11139511	2	1	1164731	1.0745	0.14129	TAS2R50
ENSG00000258365	12	94671534	94676620	7	2	1164731	1.0743	0.14135	RP11-1105G2.3
ENSG00000151470	4	130014472	130037795	28	4	1164731	1.0737	0.14148	C4orf33
ENSG00000167641	19	38741877	38747231	2	1	1164731	1.0732	0.1416	PPP1R14A
ENSG00000172086	2	88326724	88355248	9	2	1164731	1.0731	0.14161	KRCC1
ENSG00000066697	9	103189438	103213511	6	1	1164731	1.0731	0.14161	MSANTD3
ENSG00000172728	8	33228342	33330940	53	6	1164731	1.0726	0.14171	FUT10
ENSG00000115221	2	160956177	161128399	112	13	1164731	1.0725	0.14174	ITGB6
ENSG00000173626	6	116816152	116866773	29	3	1164731	1.0722	0.14182	TRAPPC3L
ENSG00000197616	14	23851199	23877486	23	6	1164731	1.072	0.14185	MYH6
ENSG00000112981	5	137450866	137475132	2	1	1164731	1.0716	0.14194	NME5
ENSG00000236624	1	45959538	45965751	1	1	1164731	1.0716	0.14195	CCDC163P
ENSG00000221931	11	123624196	123625253	1	1	1164731	1.0716	0.14195	OR6X1
ENSG00000136881	9	104122699	104145801	6	2	1164731	1.0715	0.14197	BAAT
ENSG00000188124	11	6789218	6790286	3	2	1164731	1.0715	0.14198	OR2AG2
ENSG00000107242	9	71320575	71624092	193	17	1164731	1.0713	0.14202	PIP5K1B
ENSG00000047621	12	4596894	4647674	24	2	1164731	1.0709	0.1421	C12orf4
ENSG00000127507	19	14843205	14889353	23	5	1164731	1.0709	0.1421	EMR2
ENSG00000133055	1	203136939	203144941	8	3	1164731	1.0707	0.14215	MYBPH
ENSG00000262576	5	140734768	140892546	60	9	1164731	1.0706	0.14217	PCDHGA4
ENSG00000177459	8	99076539	99105838	14	5	1164731	1.0706	0.14217	C8orf47
ENSG00000196323	11	130096572	130184581	26	3	1164731	1.0705	0.14221	ZBTB44
ENSG00000164344	4	187130133	187179625	38	7	1164731	1.07	0.1423	KLKB1
ENSG00000007038	16	2867164	2876305	5	1	1164731	1.07	0.1423	PRSS21
ENSG00000105048	19	55644162	55660722	3	1	1164731	1.0697	0.14238	TNNT1
ENSG00000100565	14	77292715	77336645	40	10	1164731	1.0696	0.14239	C14orf166B
ENSG00000128519	7	122634759	122635754	1	1	1164731	1.0696	0.1424	TAS2R16
ENSG00000176136	18	13824154	13826861	2	1	1164731	1.0695	0.14242	MC5R
ENSG00000112414	6	142622991	142767403	43	5	1164731	1.0695	0.14243	GPR126
ENSG00000236609	7	6655248	6663921	4	1	1164731	1.0691	0.14251	ZNF853
ENSG00000254206	16	29392675	29415350	1	1	1164731	1.0691	0.14252	NPIPB11
ENSG00000113742	5	173315283	173388979	56	9	1164731	1.0688	0.14258	CPEB4
ENSG00000198765	1	115397424	115537991	48	5	1164731	1.0685	0.14264	SYCP1
ENSG00000164309	5	78985700	79096063	83	19	1164731	1.0685	0.14265	CMYA5
ENSG00000141519	17	78010435	78074412	17	5	1164731	1.0683	0.1427	CCDC40
ENSG00000147789	8	146052849	146072894	13	1	1164731	1.0681	0.14274	ZNF7
ENSG00000166012	11	93463114	93517557	21	3	1164731	1.0678	0.14282	TAF1D
ENSG00000064726	15	83685174	83736106	17	3	1164731	1.0669	0.14301	BTBD1
ENSG00000134640	11	92702886	92718232	8	1	1164731	1.0668	0.14302	MTNR1B
ENSG00000169594	15	83924655	83953466	9	2	1164731	1.0664	0.14313	BNC1
ENSG00000121858	3	172223298	172241297	32	6	1164731	1.0662	0.14316	TNFSF10
ENSG00000104147	15	41601466	41624819	8	2	1164731	1.0661	0.14318	OIP5
ENSG00000135525	6	136663875	136871957	51	1	1164731	1.066	0.14321	MAP7
ENSG00000185015	8	86132816	86196302	20	2	1164731	1.0657	0.14327	CA13
ENSG00000127249	3	193119866	193310900	65	11	1164731	1.0655	0.14333	ATP13A4
ENSG00000157450	15	59157374	59389618	106	11	1164731	1.0651	0.14342	RNF111
ENSG00000164512	5	55395507	55529186	63	10	1164731	1.0648	0.14347	ANKRD55
ENSG00000162512	1	31342314	31381608	8	3	1164731	1.0648	0.14348	SDC3
ENSG00000268217	5	72894203	72896845	2	1	1164731	1.0647	0.1435	AC008387.1
ENSG00000101265	20	4760669	4804291	77	18	1164731	1.0644	0.14358	RASSF2
ENSG00000214643	6	49913814	49917157	3	1	1164731	1.0643	0.1436	DEFB133
ENSG00000100320	22	36134783	36424473	87	5	1164731	1.064	0.14367	RBFOX2
ENSG00000172660	17	34136459	34191619	17	1	1164731	1.0638	0.14371	TAF15
ENSG00000049883	5	71616194	71656052	6	2	1164731	1.0637	0.14372	PTCD2
ENSG00000073756	1	186640923	186649559	3	2	1164731	1.0637	0.14373	PTGS2
ENSG00000164136	4	142557752	142655140	39	6	1164731	1.0634	0.1438	IL15
ENSG00000123374	12	56360553	56366568	3	1	1164731	1.063	0.1439	CDK2
ENSG00000124490	6	49660073	49681274	13	4	1164731	1.0629	0.14391	CRISP2
ENSG00000083817	19	58082934	58090295	2	1	1164731	1.0629	0.14392	ZNF416
ENSG00000168772	4	105389469	105416058	6	1	1164731	1.0627	0.14397	CXXC4
ENSG00000100162	22	42334725	42343168	12	2	1164731	1.0625	0.14401	CENPM
ENSG00000112701	6	76311225	76427997	62	6	1164731	1.0625	0.14402	SENP6
ENSG00000100060	22	37865101	37882439	4	1	1164731	1.0622	0.14408	MFNG
ENSG00000103966	15	42190950	42264776	43	10	1164731	1.0617	0.1442	EHD4
ENSG00000254221	5	140729828	140892546	61	9	1164731	1.0614	0.14425	PCDHGB1
ENSG00000185267	10	14861249	14880574	5	2	1164731	1.0612	0.1443	CDNF
ENSG00000105523	19	49104067	49118111	5	2	1164731	1.0612	0.1443	FAM83E
ENSG00000065526	1	16174359	16266955	33	5	1164731	1.061	0.14433	SPEN
ENSG00000232125	2	207516345	207583120	63	12	1164731	1.0606	0.14444	DYTN
ENSG00000130725	19	59067079	59070327	2	1	1164731	1.0601	0.14454	UBE2M
ENSG00000189319	10	126307861	126432838	106	13	1164731	1.0598	0.14462	FAM53B
ENSG00000168309	3	58549844	58613337	50	11	1164731	1.0594	0.14472	FAM107A
ENSG00000168748	16	66878282	66888056	5	2	1164731	1.0593	0.14473	CA7
ENSG00000166896	12	58335324	58351052	21	2	1164731	1.0587	0.14487	XRCC6BP1
ENSG00000136250	7	36552456	36764154	176	32	1164731	1.0586	0.1449	AOAH
ENSG00000239388	3	57302375	57326710	5	2	1164731	1.0576	0.14512	ASB14
ENSG00000131409	19	51020149	51071302	16	6	1164731	1.0573	0.14519	LRRC4B
ENSG00000143727	2	264140	278283	11	2	1164731	1.057	0.14526	ACP1
ENSG00000080845	20	34894258	35157040	23	5	1164731	1.0569	0.14528	DLGAP4
ENSG00000147697	8	130760442	130799134	26	6	1164731	1.0566	0.14534	GSDMC
ENSG00000175274	11	44907454	44972840	26	7	1164731	1.0566	0.14534	TP53I11
ENSG00000100348	22	36863083	36878077	30	4	1164731	1.056	0.14547	TXN2
ENSG00000166689	11	16799842	17035990	210	25	1164731	1.0559	0.1455	PLEKHA7
ENSG00000173868	17	47300724	47308128	1	1	1164731	1.0555	0.14559	PHOSPHO1
ENSG00000110328	11	11292423	11643552	486	80	1164731	1.0552	0.14566	GALNT18
ENSG00000138380	2	203776937	203851786	6	2	1164731	1.0549	0.14572	CARF
ENSG00000188243	13	76099350	76123575	24	5	1164731	1.0544	0.14586	COMMD6
ENSG00000140382	15	77712754	77777949	34	5	1164731	1.0542	0.1459	HMG20A
ENSG00000187080	1	248128535	248129641	2	1	1164731	1.0541	0.14591	OR2AK2
ENSG00000129151	11	27062272	27149356	70	9	1164731	1.0536	0.14603	BBOX1
ENSG00000197361	15	63889552	63894627	3	2	1164731	1.053	0.14616	FBXL22
ENSG00000149781	11	63974150	63991354	7	2	1164731	1.0528	0.14622	FERMT3
ENSG00000175390	11	7991798	8023409	21	5	1164731	1.052	0.1464	EIF3F
ENSG00000197245	1	26485511	26489119	2	1	1164731	1.0519	0.14643	FAM110D
ENSG00000163738	4	74979891	75168816	14	2	1164731	1.0511	0.1466	MTHFD2L
ENSG00000140968	16	85932409	85956215	40	6	1164731	1.0508	0.14668	IRF8
ENSG00000147408	8	19261672	19615540	410	47	1164731	1.0507	0.1467	CSGALNACT1
ENSG00000117475	1	169337208	169365778	20	4	1164731	1.0506	0.14671	BLZF1
ENSG00000107771	10	86088342	86278273	147	11	1164731	1.0501	0.14683	CCSER2
ENSG00000221829	9	35073832	35080013	2	1	1164731	1.0499	0.14687	FANCG
ENSG00000204147	10	52499078	52576255	36	4	1164731	1.0499	0.14688	ASAH2B
ENSG00000116604	1	156433519	156470620	15	2	1164731	1.0493	0.14703	MEF2D
ENSG00000081853	5	140718539	140892546	69	11	1164731	1.0493	0.14703	PCDHGA2
ENSG00000127220	19	17402940	17421045	4	2	1164731	1.0492	0.14705	ABHD8
ENSG00000268500	19	52115344	52150142	5	2	1164731	1.0491	0.14706	SIGLEC5
ENSG00000133466	22	37576207	37595425	21	4	1164731	1.0491	0.14707	C1QTNF6
ENSG00000152595	4	88742563	88767969	30	7	1164731	1.049	0.1471	MEPE
ENSG00000140538	15	88418230	88799999	211	26	1164731	1.0489	0.14712	NTRK3
ENSG00000135968	2	109065017	109125871	24	3	1164731	1.0486	0.14718	GCC2
ENSG00000107669	10	123499939	123688316	106	14	1164731	1.0484	0.14723	ATE1
ENSG00000120322	5	140557371	140560081	2	1	1164731	1.0483	0.14725	PCDHB8
ENSG00000132670	20	2844830	3019722	68	6	1164731	1.0481	0.1473	PTPRA
ENSG00000120693	13	37418968	37494902	30	6	1164731	1.048	0.14731	SMAD9
ENSG00000160188	21	43892596	43916464	5	2	1164731	1.048	0.14732	RSPH1
ENSG00000176894	12	133264192	133297276	4	1	1164731	1.0476	0.14742	PXMP2
ENSG00000256632	12	133264635	133291498	4	1	1164731	1.0476	0.14742	RP13-672B3.2
ENSG00000075856	12	108916357	108955176	38	4	1164731	1.0474	0.14746	SART3
ENSG00000184924	2	25012603	25016251	3	1	1164731	1.0469	0.14756	PTRHD1
ENSG00000197183	20	31030862	31172876	53	7	1164731	1.0465	0.14766	C20orf112
ENSG00000134259	1	115828539	115880857	58	9	1164731	1.0464	0.14769	NGF
ENSG00000169860	3	152552736	152555841	1	1	1164731	1.0461	0.14775	P2RY1
ENSG00000011376	3	45429998	45590913	99	10	1164731	1.0457	0.14784	LARS2
ENSG00000009950	7	73007524	73038873	5	1	1164731	1.0457	0.14785	MLXIPL
ENSG00000012504	12	100867486	100958191	2	1	1164731	1.0456	0.14787	NR1H4
ENSG00000125388	4	2965335	3042474	42	3	1164731	1.0455	0.1479	GRK4
ENSG00000268182	19	57154513	57167134	8	1	1164731	1.0455	0.1479	SMIM17
ENSG00000160746	3	43396351	43733086	84	6	1164731	1.0451	0.148	ANO10
ENSG00000066136	1	41157320	41237275	62	6	1164731	1.0449	0.14803	NFYC
ENSG00000135617	2	73455134	73460366	1	1	1164731	1.0449	0.14804	PRADC1
ENSG00000117480	1	46859937	46879520	8	2	1164731	1.0446	0.14811	FAAH
ENSG00000163216	1	153012201	153014407	2	1	1164731	1.0442	0.14821	SPRR2D
ENSG00000152782	10	91342745	91405215	73	12	1164731	1.0438	0.14828	PANK1
ENSG00000137804	15	41624892	41673248	12	1	1164731	1.0438	0.14828	NUSAP1
ENSG00000116044	2	178092323	178257425	79	8	1164731	1.0438	0.14829	NFE2L2
ENSG00000180376	3	56591189	56655846	23	3	1164731	1.0437	0.14832	CCDC66
ENSG00000144712	3	12837971	12913415	44	7	1164731	1.0431	0.14846	CAND2
ENSG00000160305	21	47878812	47989926	120	15	1164731	1.0428	0.14853	DIP2A
ENSG00000084112	12	109176466	109251366	22	3	1164731	1.0426	0.14858	SSH1
ENSG00000197696	15	85198360	85201794	7	2	1164731	1.0426	0.14858	NMB
ENSG00000167792	11	67374323	67380006	1	1	1164731	1.0425	0.1486	NDUFV1
ENSG00000165272	9	33441152	33447609	4	2	1164731	1.0424	0.14862	AQP3
ENSG00000188641	1	97543299	98386605	400	48	1164731	1.0423	0.14864	DPYD
ENSG00000198467	9	35681989	35691017	5	2	1164731	1.042	0.1487	TPM2
ENSG00000198722	9	35161999	35405335	108	9	1164731	1.0419	0.14874	UNC13B
ENSG00000090905	16	24741016	24838953	56	5	1164731	1.0418	0.14875	TNRC6A
ENSG00000134352	5	55230923	55290821	20	2	1164731	1.0415	0.14883	IL6ST
ENSG00000085511	6	161412759	161538417	61	8	1164731	1.041	0.14894	MAP3K4
ENSG00000129988	20	36974759	37005665	7	3	1164731	1.041	0.14895	LBP
ENSG00000091181	3	3111233	3168297	14	6	1164731	1.0402	0.14912	IL5RA
ENSG00000171560	4	155504278	155511918	5	2	1164731	1.0402	0.14912	FGA
ENSG00000140873	16	77281710	77469011	280	28	1164731	1.0401	0.14914	ADAMTS18
ENSG00000135837	1	179923873	180084015	93	6	1164731	1.04	0.14917	CEP350
ENSG00000113552	5	141371314	141392606	12	1	1164731	1.0398	0.14922	GNPDA1
ENSG00000176014	18	12307668	12344319	17	3	1164731	1.0397	0.14925	TUBB6
ENSG00000146426	6	155153831	155578857	267	51	1164731	1.0395	0.14929	TIAM2
ENSG00000160193	21	44263204	44299678	15	4	1164731	1.0394	0.14932	WDR4
ENSG00000205643	22	46639908	46646576	7	2	1164731	1.0391	0.14937	CDPF1
ENSG00000120539	10	27443753	27475853	4	1	1164731	1.0389	0.14942	MASTL
ENSG00000119541	18	61056423	61089716	19	2	1164731	1.0385	0.14951	VPS4B
ENSG00000177842	3	40547483	40560227	3	1	1164731	1.0384	0.14954	ZNF620
ENSG00000132676	1	155657751	155708801	5	1	1164731	1.038	0.14963	DAP3
ENSG00000206073	18	61304493	61311532	2	1	1164731	1.0376	0.14973	SERPINB4
ENSG00000103248	16	86563782	86588841	31	6	1164731	1.0376	0.14974	MTHFSD
ENSG00000121933	1	112025970	112106584	39	10	1164731	1.0375	0.14975	ADORA3
ENSG00000119227	3	196673214	196695931	6	3	1164731	1.037	0.14987	PIGZ
ENSG00000101474	20	24943561	24973615	33	3	1164731	1.0368	0.14991	APMAP
ENSG00000165494	11	82868030	82898493	17	2	1164731	1.0367	0.14994	PCF11
ENSG00000116221	1	54649714	54691137	23	6	1164731	1.0366	0.14997	MRPL37
ENSG00000154642	21	19161284	19191703	14	4	1164731	1.036	0.15011	C21orf91
ENSG00000156239	21	30244513	30257693	14	3	1164731	1.0356	0.15018	N6AMT1
ENSG00000196367	7	98475556	98610866	61	2	1164731	1.0354	0.15025	TRRAP
ENSG00000136688	2	113730780	113743242	9	2	1164731	1.0351	0.15032	IL36G
ENSG00000171466	19	9759330	9785776	5	1	1164731	1.035	0.15033	ZNF562
ENSG00000164023	4	108745719	108836203	32	7	1164731	1.0349	0.15035	SGMS2
ENSG00000108684	17	31340105	32501983	1180	150	1164731	1.0349	0.15036	ASIC2
ENSG00000170790	11	6890924	6891976	5	2	1164731	1.0348	0.15038	OR10A2
ENSG00000157999	7	6071007	6076017	5	2	1164731	1.0348	0.15039	ANKRD61
ENSG00000249961	16	66788879	66835523	19	2	1164731	1.0345	0.15044	CCDC79
ENSG00000167941	17	41831099	41836156	1	1	1164731	1.0343	0.1505	SOST
ENSG00000080493	4	72053003	72437804	162	18	1164731	1.0341	0.15054	SLC4A4
ENSG00000123200	13	46528600	46626894	48	3	1164731	1.034	0.15057	ZC3H13
ENSG00000134538	12	21284136	21392180	104	13	1164731	1.0336	0.15065	SLCO1B1
ENSG00000144369	2	187558698	187630685	24	5	1164731	1.0329	0.15083	FAM171B
ENSG00000222011	7	102389418	102449672	2	1	1164731	1.0325	0.15092	FAM185A
ENSG00000198841	1	52497775	52499488	1	1	1164731	1.0324	0.15094	KTI12
ENSG00000020633	1	25226002	25291612	26	6	1164731	1.0321	0.15101	RUNX3
ENSG00000179088	12	103631369	103889749	169	17	1164731	1.0321	0.15102	C12orf42
ENSG00000127554	16	2034208	2037750	2	1	1164731	1.0319	0.15106	GFER
ENSG00000125834	20	2082257	2157684	84	7	1164731	1.0318	0.15108	STK35
ENSG00000080815	14	73603126	73690399	34	7	1164731	1.0315	0.15114	PSEN1
ENSG00000154118	16	87635441	87731762	91	20	1164731	1.0312	0.15122	JPH3
ENSG00000130414	2	240831867	240964819	136	18	1164731	1.0309	0.1513	NDUFA10
ENSG00000100593	14	77940740	77965210	13	4	1164731	1.0308	0.15131	ISM2
ENSG00000142046	19	41856816	41889988	4	1	1164731	1.0304	0.1514	TMEM91
ENSG00000147536	8	41386725	41402565	10	3	1164731	1.0304	0.15141	GINS4
ENSG00000005955	17	34900737	34946278	9	1	1164731	1.0301	0.15148	GGNBP2
ENSG00000121486	1	185087220	185126204	3	1	1164731	1.03	0.1515	TRMT1L
ENSG00000162227	11	62538775	62554814	1	1	1164731	1.0297	0.15157	TAF6L
ENSG00000169777	5	9629109	9712490	48	10	1164731	1.0284	0.15188	TAS2R1
ENSG00000254901	19	19287712	19303400	8	2	1164731	1.0284	0.15189	MEF2BNB
ENSG00000100324	22	39795746	39833065	17	1	1164731	1.0284	0.15189	TAB1
ENSG00000163687	3	58177984	58200424	23	4	1164731	1.0281	0.15195	DNASE1L3
ENSG00000135540	6	138743180	139013708	117	21	1164731	1.028	0.15198	NHSL1
ENSG00000123091	1	51701943	51739127	3	1	1164731	1.0278	0.15202	RNF11
ENSG00000168724	5	34929698	34959069	13	3	1164731	1.0278	0.15203	DNAJC21
ENSG00000178761	15	75192328	75199462	3	1	1164731	1.0271	0.15219	FAM219B
ENSG00000183346	10	63422719	63526524	109	10	1164731	1.0261	0.15243	C10orf107
ENSG00000156150	1	110602616	110613322	5	2	1164731	1.026	0.15244	ALX3
ENSG00000116791	1	75171170	75199092	6	2	1164731	1.026	0.15245	CRYZ
ENSG00000107968	10	30722866	30750762	24	3	1164731	1.0255	0.15256	MAP3K8
ENSG00000253293	7	27210210	27219880	2	1	1164731	1.0255	0.15257	HOXA10
ENSG00000075673	13	25254549	25285921	38	4	1164731	1.0254	0.1526	ATP12A
ENSG00000249428	4	2451700	2464668	9	3	1164731	1.0246	0.15276	RP11-503N18.3
ENSG00000100604	14	93389425	93401638	9	3	1164731	1.0246	0.15279	CHGA
ENSG00000205808	9	4662298	4665256	2	1	1164731	1.0244	0.15282	PPAPDC2
ENSG00000126261	19	34919257	34960853	17	2	1164731	1.0243	0.15284	UBA2
ENSG00000167695	17	635652	646206	6	2	1164731	1.024	0.15292	FAM57A
ENSG00000129214	17	7517382	7536700	6	3	1164731	1.0239	0.15294	SHBG
ENSG00000205835	3	190570666	190610218	11	3	1164731	1.0238	0.15296	GMNC
ENSG00000145423	4	154701744	154710272	3	1	1164731	1.0235	0.15304	SFRP2
ENSG00000134001	14	67826714	67853233	7	1	1164731	1.0235	0.15304	EIF2S1
ENSG00000198821	1	167399877	167487847	62	16	1164731	1.0228	0.1532	CD247
ENSG00000230185	9	115196096	115249484	43	3	1164731	1.0227	0.15323	C9orf147
ENSG00000055044	2	203130439	203168389	8	2	1164731	1.0225	0.15326	NOP58
ENSG00000137486	11	74975226	75062873	56	13	1164731	1.0225	0.15326	ARRB1
ENSG00000184321	11	5423827	5424777	10	2	1164731	1.0222	0.15334	OR51J1
ENSG00000143412	1	150954493	150968110	7	3	1164731	1.022	0.15339	ANXA9
ENSG00000135917	2	228549926	228582728	6	3	1164731	1.022	0.1534	SLC19A3
ENSG00000186205	1	220960101	220987735	39	10	1164731	1.0219	0.15341	2023-03-01
ENSG00000153930	17	54188319	54589020	225	26	1164731	1.0216	0.1535	ANKFN1
ENSG00000111725	12	120105558	120119435	10	1	1164731	1.0214	0.15354	PRKAB1
ENSG00000105851	7	106505723	106547590	6	3	1164731	1.0212	0.15358	PIK3CG
ENSG00000204956	5	140710252	140892546	72	11	1164731	1.0209	0.15366	PCDHGA1
ENSG00000130695	1	26560691	26605299	27	5	1164731	1.0208	0.15368	CEP85
ENSG00000126549	4	70861647	70868287	3	1	1164731	1.0206	0.15372	STATH
ENSG00000167085	17	47481414	47492246	9	3	1164731	1.0205	0.15375	PHB
ENSG00000157500	3	57261765	57307496	14	2	1164731	1.0202	0.15381	APPL1
ENSG00000171557	4	155525286	155534119	3	1	1164731	1.0201	0.15384	FGG
ENSG00000104863	19	49617581	49621717	2	1	1164731	1.02	0.15387	LIN7B
ENSG00000105447	19	48949030	48960279	3	1	1164731	1.0186	0.1542	GRWD1
ENSG00000183688	17	289769	295730	2	1	1164731	1.0185	0.15423	FAM101B
ENSG00000122958	10	70883268	70932617	24	5	1164731	1.0184	0.15424	VPS26A
ENSG00000113734	5	172571445	172591390	9	3	1164731	1.0182	0.15429	BNIP1
ENSG00000149418	11	130029457	130080271	33	7	1164731	1.0176	0.15442	ST14
ENSG00000205930	21	34144411	34266043	64	9	1164731	1.0171	0.15455	C21orf49
ENSG00000198768	20	57034157	57090187	10	4	1164731	1.0164	0.15472	APCDD1L
ENSG00000103249	16	1494935	1525581	21	5	1164731	1.0164	0.15473	CLCN7
ENSG00000136122	13	73302061	73330336	13	3	1164731	1.0163	0.15474	BORA
ENSG00000162654	1	89646831	89664615	5	1	1164731	1.0161	0.15478	GBP4
ENSG00000104369	8	75146935	75233563	42	7	1164731	1.016	0.15482	JPH1
ENSG00000166347	18	71920530	71959251	49	3	1164731	1.0151	0.15504	CYB5A
ENSG00000143368	1	149895209	149900236	2	1	1164731	1.014	0.15529	SF3B4
ENSG00000143418	1	150933059	150947479	4	2	1164731	1.014	0.15529	CERS2
ENSG00000133704	12	30781922	30848920	32	4	1164731	1.0138	0.15535	IPO8
ENSG00000131435	5	131593364	131609147	4	2	1164731	1.0136	0.15538	PDLIM4
ENSG00000129315	12	49082247	49110681	9	2	1164731	1.0136	0.15538	CCNT1
ENSG00000176428	7	73082155	73086442	1	1	1164731	1.0133	0.15547	VPS37D
ENSG00000197124	19	20107867	20150315	28	3	1164731	1.013	0.15553	ZNF682
ENSG00000254245	5	140723601	140892546	65	10	1164731	1.0129	0.15555	PCDHGA3
ENSG00000111907	6	125440195	125585553	82	9	1164731	1.0129	0.15556	TPD52L1
ENSG00000269700	10	52152766	52154321	1	1	1164731	1.0129	0.15556	AC069547.2
ENSG00000167759	19	51559463	51568371	8	2	1164731	1.0129	0.15556	KLK13
ENSG00000188223	19	36236579	36245420	4	2	1164731	1.0125	0.15565	AC002398.9
ENSG00000138750	4	77035812	77069668	23	2	1164731	1.0121	0.15575	NUP54
ENSG00000165632	10	7860467	8058590	155	16	1164731	1.012	0.15576	TAF3
ENSG00000100578	14	58894103	59015216	17	4	1164731	1.0114	0.15591	KIAA0586
ENSG00000168781	15	43825660	43882430	2	1	1164731	1.0113	0.15594	PPIP5K1
ENSG00000086102	9	33290509	33371155	27	4	1164731	1.0112	0.15597	NFX1
ENSG00000065361	12	56473641	56497289	8	2	1164731	1.0112	0.15597	ERBB3
ENSG00000061492	5	137419581	137428054	3	2	1164731	1.0111	0.15598	WNT8A
ENSG00000205670	21	35747779	35780164	1	1	1164731	1.0111	0.15599	SMIM11
ENSG00000253320	8	103876528	103990104	13	5	1164731	1.0106	0.15609	KB-1507C5.2
ENSG00000119714	14	91698876	91720269	13	1	1164731	1.0102	0.1562	GPR68
ENSG00000102924	16	49311828	49315742	1	1	1164731	1.0102	0.1562	CBLN1
ENSG00000115942	2	201773696	201828403	12	1	1164731	1.0097	0.15631	ORC2
ENSG00000163873	1	37261128	37499730	11	2	1164731	1.0097	0.15632	GRIK3
ENSG00000080824	14	102547075	102606036	17	2	1164731	1.0097	0.15632	HSP90AA1
ENSG00000115806	2	171784974	171823639	17	2	1164731	1.0095	0.15638	GORASP2
ENSG00000197465	4	144792020	144826716	7	2	1164731	1.0092	0.15645	GYPE
ENSG00000187871	6	55192267	55267291	90	14	1164731	1.009	0.15649	GFRAL
ENSG00000197106	1	110693108	110744824	25	4	1164731	1.0089	0.15652	SLC6A17
ENSG00000157193	1	53711217	53793742	68	10	1164731	1.0088	0.15654	LRP8
ENSG00000139154	12	19556979	19873735	303	39	1164731	1.0085	0.15662	AEBP2
ENSG00000165819	14	21966277	21979517	14	3	1164731	1.0081	0.15671	METTL3
ENSG00000172349	15	81451916	81605104	102	14	1164731	1.0077	0.15679	IL16
ENSG00000164123	4	159814286	159959912	80	10	1164731	1.0075	0.15685	C4orf45
ENSG00000159307	22	43593289	43739394	161	33	1164731	1.0074	0.15687	SCUBE1
ENSG00000107295	9	17579080	17797127	272	22	1164731	1.0072	0.15693	SH3GL2
ENSG00000240303	3	132276982	132379567	26	3	1164731	1.0071	0.15695	ACAD11
ENSG00000113889	3	186435065	186461743	34	5	1164731	1.0068	0.157	KNG1
ENSG00000085982	2	234384166	234475428	60	3	1164731	1.0067	0.15704	USP40
ENSG00000151743	12	31824071	31882108	6	2	1164731	1.0066	0.15707	AMN1
ENSG00000175445	8	19759228	19824769	33	7	1164731	1.0064	0.15711	LPL
ENSG00000091640	17	4862521	4871167	1	1	1164731	1.0063	0.15713	SPAG7
ENSG00000197837	12	14920933	14924065	5	2	1164731	1.006	0.15721	HIST4H4
ENSG00000149451	20	3648612	3662893	5	2	1164731	1.0056	0.15732	ADAM33
ENSG00000164128	4	164245113	164265984	14	3	1164731	1.0053	0.15737	NPY1R
ENSG00000153029	1	181003067	181031074	22	5	1164731	1.0044	0.15758	MR1
ENSG00000168917	3	136537489	136574734	22	1	1164731	1.0045	0.15758	SLC35G2
ENSG00000203863	6	89674246	89676685	1	1	1164731	1.0044	0.15759	AL079342.1
ENSG00000116218	1	179519674	179545087	32	7	1164731	1.0043	0.15761	NPHS2
ENSG00000054967	11	73087309	73108519	6	1	1164731	1.004	0.15769	RELT
ENSG00000137077	9	34709002	34710121	1	1	1164731	1.0037	0.15776	CCL21
ENSG00000011083	5	149569520	149602351	42	8	1164731	1.0032	0.15788	SLC6A7
ENSG00000167522	16	89334038	89556969	92	7	1164731	1.0032	0.15788	ANKRD11
ENSG00000165406	10	45950035	46090354	62	6	1164731	1.0029	0.15796	2023-03-08
ENSG00000157110	8	30241944	30429778	106	9	1164731	1.0028	0.15799	RBPMS
ENSG00000106459	7	129251555	129396922	81	12	1164731	1.0026	0.15802	NRF1
ENSG00000129657	17	75082798	75213179	64	16	1164731	1.0026	0.15803	SEC14L1
ENSG00000155846	5	149109861	149234585	118	19	1164731	1.0014	0.15832	PPARGC1B
ENSG00000127452	19	9920943	9938492	3	1	1164731	1.0013	0.15835	FBXL12
ENSG00000165325	11	93063137	93171653	82	6	1164731	1.001	0.1584	CCDC67
ENSG00000198837	1	153901977	153919172	3	1	1164731	1.0007	0.15848	DENND4B
ENSG00000180433	1	158724510	158725681	1	1	1164731	1.0006	0.15851	OR6K6
ENSG00000008869	2	37195526	37311485	63	10	1164731	1.0002	0.15861	HEATR5B
ENSG00000065615	6	84569362	84677143	14	2	1164731	1.0001	0.15863	CYB5R4
ENSG00000150316	11	94695787	94706776	9	2	1164731	1.0001	0.15864	CWC15
ENSG00000203685	1	226736501	226796915	55	11	1164731	0.99994	0.15867	C1orf95
ENSG00000164241	5	126378250	126409184	2	1	1164731	0.99963	0.15874	C5orf63
ENSG00000168671	5	36035119	36071460	37	6	1164731	0.9996	0.15875	UGT3A2
ENSG00000162706	1	159141399	159173103	13	4	1164731	0.99873	0.15896	CADM3
ENSG00000254827	11	2909010	2924970	5	2	1164731	0.99872	0.15897	SLC22A18AS
ENSG00000134853	4	55095264	55164414	29	2	1164731	0.99867	0.15898	PDGFRA
ENSG00000108839	17	6899384	6914055	10	3	1164731	0.99858	0.159	ALOX12
ENSG00000103811	15	79213400	79241916	4	1	1164731	0.99842	0.15904	CTSH
ENSG00000117862	1	52485803	52521843	2	1	1164731	0.99831	0.15906	TXNDC12
ENSG00000129493	14	31760994	31889788	18	2	1164731	0.99813	0.15911	HEATR5A
ENSG00000129282	17	34958001	34965407	3	1	1164731	0.99814	0.15911	MRM1
ENSG00000182645	10	118083940	118139541	23	4	1164731	0.99785	0.15918	CCDC172
ENSG00000137574	8	56685701	56738007	42	3	1164731	0.9978	0.15919	TGS1
ENSG00000105810	7	92234235	92465908	57	8	1164731	0.99767	0.15922	CDK6
ENSG00000065609	6	84262599	84419410	57	6	1164731	0.99763	0.15923	SNAP91
ENSG00000040487	1	19638820	19655794	4	2	1164731	0.99745	0.15927	PQLC2
ENSG00000103274	16	10837643	10863208	12	3	1164731	0.99672	0.15945	NUBP1
ENSG00000120341	1	177893091	177953438	37	9	1164731	0.99661	0.15948	SEC16B
ENSG00000123179	13	50234859	50265611	2	1	1164731	0.99601	0.15962	EBPL
ENSG00000153207	1	247002400	247095280	38	4	1164731	0.99589	0.15965	AHCTF1
ENSG00000114841	3	52350335	52434507	27	3	1164731	0.99571	0.1597	DNAH1
ENSG00000092051	14	24037244	24048009	1	1	1164731	0.99508	0.15985	JPH4
ENSG00000100246	22	39174513	39190203	7	2	1164731	0.99503	0.15986	DNAL4
ENSG00000083799	16	50775961	50835846	4	2	1164731	0.99494	0.15988	CYLD
ENSG00000108523	17	4843303	4848517	3	1	1164731	0.99469	0.15994	RNF167
ENSG00000141458	18	21086148	21166862	29	3	1164731	0.99461	0.15996	NPC1
ENSG00000130787	12	123319000	123347507	15	2	1164731	0.99424	0.16005	HIP1R
ENSG00000103316	16	21250195	21314404	25	2	1164731	0.99425	0.16005	CRYM
ENSG00000134072	3	9799026	9811676	4	2	1164731	0.99419	0.16007	CAMK1
ENSG00000167749	19	51409608	51413994	3	1	1164731	0.99403	0.1601	KLK4
ENSG00000035720	4	68424446	68473055	38	8	1164731	0.99388	0.16014	STAP1
ENSG00000156469	8	97251626	97273838	12	2	1164731	0.9936	0.16021	MTERFD1
ENSG00000074527	12	96051583	96184930	142	22	1164731	0.99264	0.16044	NTN4
ENSG00000117090	1	160577890	160617085	14	3	1164731	0.99206	0.16059	SLAMF1
ENSG00000124615	6	39867354	39902290	21	4	1164731	0.99187	0.16063	MOCS1
ENSG00000064547	19	19734477	19739739	1	1	1164731	0.99187	0.16063	LPAR2
ENSG00000168026	3	39149152	39180394	14	3	1164731	0.99129	0.16077	TTC21A
ENSG00000259642	15	80215113	80217194	3	1	1164731	0.99125	0.16078	C15orf37
ENSG00000257028	15	80215507	80217194	3	1	1164731	0.99125	0.16078	C15ORF37
ENSG00000154227	15	100940600	101085200	128	11	1164731	0.99118	0.1608	CERS3
ENSG00000103342	16	11961985	12009939	11	2	1164731	0.99114	0.16081	GSPT1
ENSG00000174007	3	196433148	196439164	4	1	1164731	0.99101	0.16084	CEP19
ENSG00000119013	2	201936156	201950473	1	1	1164731	0.9909	0.16087	NDUFB3
ENSG00000133065	1	205758221	205782876	16	4	1164731	0.99085	0.16088	SLC41A1
ENSG00000169902	7	65670186	65885530	20	1	1164731	0.99077	0.1609	TPST1
ENSG00000175711	17	80900031	81009686	18	4	1164731	0.99039	0.16099	B3GNTL1
ENSG00000132432	7	54819943	54827667	5	2	1164731	0.99015	0.16105	SEC61G
ENSG00000234602	5	54515442	54523143	4	2	1164731	0.98964	0.16117	MCIDAS
ENSG00000122642	7	32997017	33046543	1	1	1164731	0.98959	0.16119	FKBP9
ENSG00000175093	3	140770244	140867453	37	5	1164731	0.9894	0.16123	SPSB4
ENSG00000149201	11	86085778	86134151	46	10	1164731	0.98917	0.16129	CCDC81
ENSG00000063761	14	78266426	78401355	161	19	1164731	0.98888	0.16136	ADCK1
ENSG00000120329	5	140682196	140683612	1	1	1164731	0.98878	0.16138	SLC25A2
ENSG00000187173	1	152670840	152671918	1	1	1164731	0.98875	0.16139	LCE2A
ENSG00000146830	7	100277130	100287071	4	2	1164731	0.98878	0.16139	GIGYF1
ENSG00000177663	22	17565844	17596583	18	6	1164731	0.98794	0.16159	IL17RA
ENSG00000168916	5	123972608	124084500	41	11	1164731	0.98786	0.16161	ZNF608
ENSG00000117650	1	211836114	211848960	12	3	1164731	0.98761	0.16167	NEK2
ENSG00000140386	15	76640526	77197785	132	10	1164731	0.98749	0.1617	SCAPER
ENSG00000125868	20	17550508	17590564	19	2	1164731	0.98727	0.16176	DSTN
ENSG00000115523	2	85912298	85925977	22	2	1164731	0.98708	0.1618	GNLY
ENSG00000161929	17	5112256	5138155	14	3	1164731	0.98665	0.16191	SCIMP
ENSG00000115129	2	24300303	24308731	4	2	1164731	0.98656	0.16193	TP53I3
ENSG00000188316	10	118609023	118671299	21	2	1164731	0.98655	0.16193	ENO4
ENSG00000139445	12	109715784	109747025	13	4	1164731	0.98644	0.16196	FOXN4
ENSG00000146828	7	100424442	100464631	10	4	1164731	0.9861	0.16204	SLC12A9
ENSG00000134996	9	77703459	77762181	51	9	1164731	0.986	0.16207	OSTF1
ENSG00000131152	16	87336482	87367879	24	4	1164731	0.98522	0.16226	RP11-178L8.4
ENSG00000254087	8	56792372	56923940	114	12	1164731	0.98499	0.16231	LYN
ENSG00000123213	5	65018023	65167553	102	17	1164731	0.98497	0.16232	NLN
ENSG00000269215	5	39105358	39107350	2	1	1164731	0.98482	0.16236	AC008964.1
ENSG00000158901	20	44179792	44207965	59	2	1164731	0.98448	0.16244	WFDC8
ENSG00000205853	22	32755893	32778039	43	6	1164731	0.98411	0.16253	RFPL3S
ENSG00000249471	19	58962971	58969200	2	1	1164731	0.98401	0.16255	ZNF324B
ENSG00000089123	20	13246709	13619587	162	21	1164731	0.98402	0.16255	TASP1
ENSG00000228144	12	66517697	66563765	29	3	1164731	0.984	0.16256	TMBIM4
ENSG00000155957	12	66517709	66563852	29	3	1164731	0.984	0.16256	TMBIM4
ENSG00000101446	20	44141101	44144264	3	1	1164731	0.98385	0.1626	SPINT3
ENSG00000118017	3	137842560	137851229	5	1	1164731	0.9836	0.16265	A4GNT
ENSG00000176783	5	178977559	179037027	25	4	1164731	0.98353	0.16267	RUFY1
ENSG00000148057	9	86237964	86259045	27	5	1164731	0.98327	0.16274	IDNK
ENSG00000031003	5	137273649	137387650	46	4	1164731	0.98297	0.16281	FAM13B
ENSG00000141294	17	45908993	45915079	7	3	1164731	0.98222	0.163	LRRC46
ENSG00000116580	1	155719508	155829191	15	2	1164731	0.98212	0.16302	GON4L
ENSG00000151322	14	33404139	34273382	833	126	1164731	0.98189	0.16308	NPAS3
ENSG00000108294	17	36908989	36920484	3	2	1164731	0.98107	0.16328	PSMB3
ENSG00000198830	1	26798941	26802463	1	1	1164731	0.98041	0.16344	HMGN2
ENSG00000117000	1	40627045	40706593	24	3	1164731	0.98037	0.16345	RLF
ENSG00000165794	14	21467414	21470030	2	1	1164731	0.98012	0.16351	SLC39A2
ENSG00000100154	22	28374004	29075853	243	17	1164731	0.97992	0.16356	TTC28
ENSG00000101003	20	25388363	25433264	22	3	1164731	0.97984	0.16358	GINS1
ENSG00000162383	1	53552855	53608289	42	9	1164731	0.9796	0.16364	SLC1A7
ENSG00000135697	16	81272053	81324747	19	4	1164731	0.97933	0.16371	BCMO1
ENSG00000260836	15	83208783	83224682	8	2	1164731	0.97906	0.16378	RP11-152F13.10
ENSG00000162551	1	21835858	21904905	81	14	1164731	0.97861	0.16389	ALPL
ENSG00000148488	10	17360382	17496329	126	13	1164731	0.97857	0.1639	ST8SIA6
ENSG00000112242	6	20402398	20493941	56	10	1164731	0.97852	0.16391	E2F3
ENSG00000162994	2	55401927	55459699	24	3	1164731	0.97831	0.16396	CLHC1
ENSG00000127329	12	70910630	71031220	130	29	1164731	0.97769	0.16411	PTPRB
ENSG00000183747	16	20462783	20498991	4	1	1164731	0.97754	0.16415	ACSM2A
ENSG00000269686	2	133874577	133876625	3	2	1164731	0.97723	0.16423	AC011755.1
ENSG00000144566	3	19988571	20026667	24	5	1164731	0.97694	0.1643	RAB5A
ENSG00000157680	7	137065783	137531838	197	26	1164731	0.97676	0.16434	DGKI
ENSG00000104529	8	144661867	144681711	16	3	1164731	0.97664	0.16437	EEF1D
ENSG00000111713	12	21689123	21757781	83	4	1164731	0.97662	0.16438	GYS2
ENSG00000145949	6	2663863	2751200	136	18	1164731	0.97644	0.16442	MYLK4
ENSG00000176171	10	133781578	133795435	6	1	1164731	0.97617	0.16449	BNIP3
ENSG00000140798	16	48116884	48189929	9	1	1164731	0.97605	0.16452	ABCC12
ENSG00000164291	5	94890778	94940768	15	2	1164731	0.97594	0.16455	ARSK
ENSG00000108272	17	34948228	34957235	1	1	1164731	0.97582	0.16458	DHRS11
ENSG00000198265	17	65066554	65242105	48	4	1164731	0.97569	0.16461	HELZ
ENSG00000160703	11	119037277	119054725	1	1	1164731	0.97538	0.16469	NLRX1
ENSG00000150457	13	21547171	21635686	46	6	1164731	0.97528	0.16471	LATS2
ENSG00000187189	6	116571151	116575261	2	1	1164731	0.97515	0.16474	TSPYL4
ENSG00000182473	17	74077087	74117657	2	1	1164731	0.97508	0.16476	EXOC7
ENSG00000080189	20	44978167	44993043	6	1	1164731	0.97494	0.1648	SLC35C2
ENSG00000109572	4	170533784	170644824	52	7	1164731	0.97479	0.16483	CLCN3
ENSG00000140153	14	102605840	102691184	25	2	1164731	0.9746	0.16488	WDR20
ENSG00000205106	11	45792983	45793909	2	1	1164731	0.97379	0.16508	CTD-2210P24.4
ENSG00000171566	4	155456158	155471587	12	2	1164731	0.97336	0.16519	PLRG1
ENSG00000157570	11	44748015	44953972	153	27	1164731	0.97319	0.16523	TSPAN18
ENSG00000131759	17	38465444	38513094	6	1	1164731	0.97318	0.16523	RARA
ENSG00000163946	3	56654161	56717265	30	4	1164731	0.97302	0.16527	FAM208A
ENSG00000163485	1	203059782	203136533	38	9	1164731	0.97245	0.16541	ADORA1
ENSG00000146070	6	46671938	46703430	19	4	1164731	0.97204	0.16551	PLA2G7
ENSG00000100065	22	37886400	37915549	28	5	1164731	0.97197	0.16553	CARD10
ENSG00000144227	2	139428342	139537918	82	13	1164731	0.97194	0.16554	NXPH2
ENSG00000153485	14	93651296	93653434	1	1	1164731	0.97188	0.16555	TMEM251
ENSG00000165389	14	34901995	34931562	6	2	1164731	0.9716	0.16563	SPTSSA
ENSG00000181649	11	2949503	2950685	1	1	1164731	0.97152	0.16564	PHLDA2
ENSG00000205922	19	1752372	1780987	4	1	1164731	0.97137	0.16568	ONECUT3
ENSG00000106404	7	100875373	100882101	2	1	1164731	0.97117	0.16573	CLDN15
ENSG00000111424	12	48235320	48336831	56	8	1164731	0.97099	0.16578	VDR
ENSG00000122696	9	37879400	37904350	6	2	1164731	0.97003	0.16601	SLC25A51
ENSG00000101544	18	77866915	77905406	24	4	1164731	0.96997	0.16603	ADNP2
ENSG00000139173	12	44229770	44783545	259	11	1164731	0.9698	0.16607	TMEM117
ENSG00000269190	19	39432044	39466550	4	1	1164731	0.96939	0.16617	FBXO17
ENSG00000197472	1	247108849	247171395	33	5	1164731	0.96926	0.16621	ZNF695
ENSG00000170624	5	155297354	156194799	652	53	1164731	0.96922	0.16622	SGCD
ENSG00000042781	1	215796236	216596738	620	72	1164731	0.96912	0.16624	USH2A
ENSG00000144230	2	128403439	128410213	3	2	1164731	0.96915	0.16624	GPR17
ENSG00000172007	4	140374386	140397763	8	2	1164731	0.96891	0.1663	RAB33B
ENSG00000134138	15	37181406	37393504	96	25	1164731	0.96862	0.16637	MEIS2
ENSG00000091106	2	32449522	32490923	1	1	1164731	0.96856	0.16638	NLRC4
ENSG00000213064	1	168195176	168222263	8	1	1164731	0.9683	0.16645	SFT2D2
ENSG00000011485	19	46850251	46896238	26	5	1164731	0.96816	0.16648	PPP5C
ENSG00000147481	8	50822349	51706678	632	32	1164731	0.96804	0.16651	SNTG1
ENSG00000158457	7	128784712	128808671	8	2	1164731	0.96791	0.16655	TSPAN33
ENSG00000170464	5	138744279	138780180	8	1	1164731	0.96768	0.1666	DNAJC18
ENSG00000258512	14	102196774	102198859	3	1	1164731	0.96764	0.16661	RP11-796G6.2
ENSG00000127533	19	16999671	17003417	2	1	1164731	0.96749	0.16665	F2RL3
ENSG00000156017	9	77595936	77643339	29	4	1164731	0.96744	0.16666	C9orf41
ENSG00000107745	10	74127098	74385899	98	2	1164731	0.96736	0.16668	MICU1
ENSG00000153060	16	10721358	10788802	80	12	1164731	0.96738	0.16668	TEKT5
ENSG00000157224	7	90013035	90142716	137	15	1164731	0.96725	0.16671	CLDN12
ENSG00000173641	1	16340523	16346089	10	2	1164731	0.96707	0.16675	HSPB7
ENSG00000135702	16	75562433	75569145	4	1	1164731	0.96696	0.16678	CHST5
ENSG00000224153	3	184119325	184157436	7	2	1164731	0.96691	0.16679	RP11-433C9.2
ENSG00000067208	1	92974253	93257961	145	5	1164731	0.96688	0.1668	EVI5
ENSG00000104765	8	26240414	26363152	116	20	1164731	0.96639	0.16693	BNIP3L
ENSG00000047315	4	57843888	57897334	35	7	1164731	0.96608	0.167	POLR2B
ENSG00000102452	13	101706130	102068843	441	39	1164731	0.96593	0.16704	NALCN
ENSG00000127920	7	93551011	93557922	8	2	1164731	0.9659	0.16705	GNG11
ENSG00000108797	17	40834631	40851832	5	1	1164731	0.96589	0.16705	CNTNAP1
ENSG00000205420	12	52880958	52887041	11	2	1164731	0.96573	0.16709	KRT6A
ENSG00000169469	1	153003678	153005376	4	1	1164731	0.96538	0.16718	SPRR1B
ENSG00000104324	8	97657455	98161882	175	22	1164731	0.96511	0.16725	CPQ
ENSG00000212734	17	6554971	6556791	1	1	1164731	0.965	0.16727	C17orf100
ENSG00000169851	4	30722037	31148422	218	24	1164731	0.96497	0.16728	PCDH7
ENSG00000173726	1	235272651	235292251	2	1	1164731	0.96493	0.16729	TOMM20
ENSG00000176903	14	74178494	74181128	2	1	1164731	0.96471	0.16735	PNMA1
ENSG00000154839	18	47901365	47920543	18	3	1164731	0.96459	0.16737	SKA1
ENSG00000177684	6	49927962	49931818	5	2	1164731	0.96409	0.1675	DEFB114
ENSG00000214415	7	80087987	80141336	40	5	1164731	0.96407	0.1675	GNAT3
ENSG00000156261	21	30428126	30446118	8	3	1164731	0.9641	0.1675	CCT8
ENSG00000004399	3	129274018	129325661	31	4	1164731	0.96367	0.16761	PLXND1
ENSG00000181523	17	78180515	78194722	3	1	1164731	0.96366	0.16761	SGSH
ENSG00000070729	16	57917503	58005020	55	15	1164731	0.96303	0.16777	CNGB1
ENSG00000172380	1	68167149	68299150	96	14	1164731	0.96238	0.16793	GNG12
ENSG00000198838	15	33603163	34158303	577	87	1164731	0.96239	0.16793	RYR3
ENSG00000173805	17	39873994	39890896	5	1	1164731	0.96238	0.16793	HAP1
ENSG00000165821	14	21989232	22005350	3	1	1164731	0.96209	0.168	SALL2
ENSG00000183155	1	202848085	202858263	6	2	1164731	0.96171	0.1681	RABIF
ENSG00000198520	1	45140364	45191263	12	4	1164731	0.96164	0.16811	C1orf228
ENSG00000141376	17	58754814	59470199	158	10	1164731	0.96162	0.16812	BCAS3
ENSG00000100523	14	53510686	53620000	37	2	1164731	0.96148	0.16815	DDHD1
ENSG00000172487	11	56127691	56128764	3	1	1164731	0.96128	0.16821	OR8J1
ENSG00000179002	1	19166093	19186176	12	3	1164731	0.9612	0.16823	TAS1R2
ENSG00000268926	9	98534605	98537013	3	1	1164731	0.9609	0.1683	DKFZP434H0512
ENSG00000196090	20	40701392	41818610	188	27	1164731	0.96038	0.16843	PTPRT
ENSG00000180834	3	183533664	183543382	15	2	1164731	0.96034	0.16844	MAP6D1
ENSG00000023697	12	16064106	16190220	52	8	1164731	0.96035	0.16844	DERA
ENSG00000196636	7	96745902	96811075	20	2	1164731	0.9603	0.16845	ACN9
ENSG00000206549	3	46753605	46854064	34	3	1164731	0.95975	0.16859	PRSS50
ENSG00000031691	6	49431091	49460820	10	2	1164731	0.95977	0.16859	CENPQ
ENSG00000165832	10	116697952	116737430	29	2	1164731	0.9596	0.16863	TRUB1
ENSG00000185055	7	105205567	105241322	9	3	1164731	0.95901	0.16878	EFCAB10
ENSG00000166292	17	53796988	53809482	1	1	1164731	0.9585	0.16891	TMEM100
ENSG00000258539	10	126305649	126480296	122	13	1164731	0.95835	0.16894	RP11-12J10.3
ENSG00000258875	14	91709103	91717426	6	1	1164731	0.95822	0.16898	CTD-2547L24.3
ENSG00000111344	12	113536624	113574044	22	3	1164731	0.95813	0.169	RASAL1
ENSG00000141540	17	72209653	72258155	15	3	1164731	0.95814	0.169	TTYH2
ENSG00000178882	12	124457788	124800570	239	41	1164731	0.95806	0.16902	FAM101A
ENSG00000064763	12	29302036	29493913	178	15	1164731	0.95788	0.16906	FAR2
ENSG00000107282	9	72042446	72287222	192	16	1164731	0.95739	0.16919	APBA1
ENSG00000183784	9	213108	215893	3	1	1164731	0.95727	0.16922	C9orf66
ENSG00000111816	6	116252312	116381921	73	6	1164731	0.95696	0.16929	FRK
ENSG00000127947	7	77166592	77269388	43	6	1164731	0.9567	0.16936	PTPN12
ENSG00000213494	17	34310327	34329100	12	3	1164731	0.9567	0.16936	CCL14
ENSG00000161574	17	34310692	34328660	12	3	1164731	0.9567	0.16936	CCL15-CCL14
ENSG00000136383	15	85359911	85416713	46	8	1164731	0.95652	0.16941	ALPK3
ENSG00000140009	14	64550950	64804830	129	15	1164731	0.95637	0.16944	ESR2
ENSG00000073712	14	53323986	53419153	78	10	1164731	0.95627	0.16947	FERMT2
ENSG00000171495	5	40998119	41071444	104	14	1164731	0.95615	0.1695	MROH2B
ENSG00000136448	17	43128978	43186384	3	1	1164731	0.9559	0.16956	NMT1
ENSG00000171606	19	58694396	58724928	23	5	1164731	0.95561	0.16964	ZNF274
ENSG00000069424	1	6051526	6161253	21	4	1164731	0.95548	0.16967	KCNAB2
ENSG00000131116	19	44111371	44124026	4	1	1164731	0.95539	0.16969	ZNF428
ENSG00000050426	12	51441745	51454207	12	3	1164731	0.95533	0.16971	LETMD1
ENSG00000141562	17	80416056	80448413	4	1	1164731	0.95532	0.16971	NARF
ENSG00000084733	2	26256976	26360323	56	1	1164731	0.95513	0.16976	RAB10
ENSG00000144191	2	98962618	99015064	38	7	1164731	0.95511	0.16976	CNGA3
ENSG00000178209	8	144989321	145050902	11	1	1164731	0.95484	0.16983	PLEC
ENSG00000159387	16	55357672	55364672	3	1	1164731	0.95484	0.16983	IRX6
ENSG00000117477	1	169364108	169429907	48	7	1164731	0.9546	0.16989	CCDC181
ENSG00000166401	18	61637159	61672278	10	3	1164731	0.95443	0.16993	SERPINB8
ENSG00000141699	17	40731531	40762641	6	2	1164731	0.95439	0.16994	FAM134C
ENSG00000138385	2	170648443	170668574	5	2	1164731	0.95401	0.17004	SSB
ENSG00000113761	5	176449697	176508190	7	2	1164731	0.95396	0.17005	ZNF346
ENSG00000110436	11	35272753	35441610	159	19	1164731	0.9539	0.17007	SLC1A2
ENSG00000182077	10	27687116	27703297	7	2	1164731	0.95353	0.17016	PTCHD3
ENSG00000091157	18	54318574	54698828	214	24	1164731	0.95354	0.17016	WDR7
ENSG00000033627	17	40610862	40674629	3	2	1164731	0.9535	0.17017	ATP6V0A1
ENSG00000102974	16	67596310	67673086	4	1	1164731	0.95319	0.17025	CTCF
ENSG00000138443	2	204192942	204312446	21	3	1164731	0.95228	0.17048	ABI2
ENSG00000136928	9	101050391	101471479	375	58	1164731	0.95215	0.17051	GABBR2
ENSG00000111644	12	6747241	6756626	1	1	1164731	0.95209	0.17053	ACRBP
ENSG00000221900	7	53103349	53104617	3	1	1164731	0.95186	0.17058	POM121L12
ENSG00000121406	19	58038693	58068910	7	2	1164731	0.95174	0.17061	ZNF549
ENSG00000178187	5	178368192	178393434	11	2	1164731	0.95157	0.17066	ZNF454
ENSG00000135720	16	66754796	66785701	17	2	1164731	0.95144	0.17069	DYNC1LI2
ENSG00000126775	14	55833110	55878576	9	3	1164731	0.95132	0.17072	ATG14
ENSG00000006468	7	13930853	14031050	76	12	1164731	0.95125	0.17074	ETV1
ENSG00000107864	10	93806449	94050844	65	5	1164731	0.95119	0.17075	CPEB3
ENSG00000132792	20	36322408	36500531	64	6	1164731	0.95077	0.17086	CTNNBL1
ENSG00000185189	8	144915764	144924200	1	1	1164731	0.95056	0.17091	NRBP2
ENSG00000113194	5	175874629	175937075	18	4	1164731	0.9505	0.17093	FAF2
ENSG00000130283	19	18979361	19006905	6	2	1164731	0.95	0.17106	GDF1
ENSG00000223802	19	18979361	19007536	6	2	1164731	0.95	0.17106	CERS1
ENSG00000086730	7	73613982	73644161	1	1	1164731	0.94989	0.17108	LAT2
ENSG00000124253	20	56136136	56141513	9	3	1164731	0.94977	0.17111	PCK1
ENSG00000141503	17	4736683	4801356	30	5	1164731	0.94968	0.17114	MINK1
ENSG00000185664	12	56347889	56367101	6	2	1164731	0.94911	0.17128	PMEL
ENSG00000148925	11	13409548	13484844	62	6	1164731	0.94902	0.1713	BTBD10
ENSG00000214860	17	18280976	18292961	4	1	1164731	0.94888	0.17134	EVPLL
ENSG00000065613	10	105726959	105788991	65	2	1164731	0.94884	0.17135	SLK
ENSG00000225921	6	13615559	13632971	12	2	1164731	0.9485	0.17144	NOL7
ENSG00000253976	8	56047763	56054918	9	2	1164731	0.94839	0.17147	RP11-386G21.1
ENSG00000189350	2	29179477	29284239	102	15	1164731	0.94834	0.17148	FAM179A
ENSG00000183607	2	69172364	69180102	1	1	1164731	0.94824	0.1715	GKN2
ENSG00000099326	19	59073298	59084942	1	1	1164731	0.94804	0.17155	MZF1
ENSG00000010030	6	36322419	36356164	19	5	1164731	0.94803	0.17156	ETV7
ENSG00000078487	7	99998449	100026615	9	3	1164731	0.94802	0.17156	ZCWPW1
ENSG00000032389	2	3192696	3381653	132	12	1164731	0.9475	0.17169	TSSC1
ENSG00000078795	5	137223657	137278436	22	3	1164731	0.94722	0.17176	PKD2L2
ENSG00000115053	2	232318242	232348352	12	3	1164731	0.94705	0.17181	NCL
ENSG00000119121	9	77337411	77503010	73	13	1164731	0.94704	0.17181	TRPM6
ENSG00000189120	17	45922279	45933240	5	2	1164731	0.94702	0.17181	SP6
ENSG00000161800	12	50370706	50426919	19	1	1164731	0.94696	0.17183	RACGAP1
ENSG00000014914	1	149900543	149908791	1	1	1164731	0.94689	0.17185	MTMR11
ENSG00000132128	1	46726868	46769280	8	2	1164731	0.94623	0.17202	LRRC41
ENSG00000125991	20	34129770	34145405	3	1	1164731	0.94618	0.17203	ERGIC3
ENSG00000197851	7	96110938	96132835	14	4	1164731	0.94595	0.17209	C7orf76
ENSG00000104731	16	87730091	87799598	43	9	1164731	0.9459	0.1721	KLHDC4
ENSG00000112576	6	41902671	42018095	50	11	1164731	0.94583	0.17212	CCND3
ENSG00000261567	16	85391069	85393055	2	1	1164731	0.94569	0.17215	RP11-680G10.1
ENSG00000168434	16	23399814	23464501	19	1	1164731	0.94521	0.17228	COG7
ENSG00000106400	7	100860949	100867471	6	1	1164731	0.94467	0.17241	ZNHIT1
ENSG00000179914	1	160846329	160854960	1	1	1164731	0.94454	0.17245	ITLN1
ENSG00000114742	3	39093489	39138155	26	4	1164731	0.9442	0.17253	WDR48
ENSG00000141574	17	80278900	80291950	2	1	1164731	0.94423	0.17253	SECTM1
ENSG00000198794	15	75249560	75313837	27	4	1164731	0.94419	0.17254	SCAMP5
ENSG00000248511	4	93218402	93225329	2	1	1164731	0.94376	0.17265	RP11-9B6.1
ENSG00000053770	14	57735627	57756797	8	1	1164731	0.94356	0.1727	AP5M1
ENSG00000188282	2	218899683	218955304	27	4	1164731	0.94311	0.17281	RUFY4
ENSG00000151131	12	105380088	105443515	38	5	1164731	0.94286	0.17288	C12orf45
ENSG00000166439	11	74459913	74553458	40	3	1164731	0.9427	0.17292	RNF169
ENSG00000231887	12	11033610	11036854	4	1	1164731	0.94238	0.173	PRH1
ENSG00000163625	4	85590704	85887544	62	4	1164731	0.94232	0.17302	WDFY3
ENSG00000161835	12	52400724	52409673	2	1	1164731	0.94216	0.17306	GRASP
ENSG00000118322	5	159990127	160279221	214	29	1164731	0.94206	0.17308	ATP10B
ENSG00000271303	20	627259	634014	3	1	1164731	0.94205	0.17308	SRXN1
ENSG00000127311	12	66696325	66737423	28	3	1164731	0.94197	0.1731	HELB
ENSG00000144130	2	113479063	113500456	13	1	1164731	0.94196	0.17311	NT5DC4
ENSG00000136240	7	6485584	6523873	21	4	1164731	0.94171	0.17317	KDELR2
ENSG00000166923	15	33010175	33026870	12	4	1164731	0.94168	0.17318	GREM1
ENSG00000178033	6	116832809	116845955	8	2	1164731	0.94161	0.1732	FAM26E
ENSG00000105875	7	134868590	134896316	32	2	1164731	0.94149	0.17323	WDR91
ENSG00000167863	17	73034958	73043080	4	1	1164731	0.94122	0.1733	ATP5H
ENSG00000143549	1	154127784	154167124	11	2	1164731	0.94099	0.17335	TPM3
ENSG00000197536	5	131746328	131811736	88	9	1164731	0.94072	0.17342	C5orf56
ENSG00000151327	14	35514113	35582336	27	6	1164731	0.94054	0.17347	FAM177A1
ENSG00000215906	1	23279536	23291831	6	2	1164731	0.94046	0.17349	LACTBL1
ENSG00000123983	2	223725652	223809357	53	6	1164731	0.94048	0.17349	ACSL3
ENSG00000133731	8	82570196	82598928	15	3	1164731	0.94028	0.17354	IMPA1
ENSG00000173581	19	56152428	56164527	3	2	1164731	0.93995	0.17362	CCDC106
ENSG00000116761	1	70876901	70905534	12	4	1164731	0.93976	0.17367	CTH
ENSG00000124786	6	8413301	8435794	10	3	1164731	0.93948	0.17374	SLC35B3
ENSG00000186326	19	33166313	33169206	1	1	1164731	0.93941	0.17376	RGS9BP
ENSG00000105011	19	14230321	14247768	2	1	1164731	0.93939	0.17377	ASF1B
ENSG00000212928	14	57671888	57673291	4	1	1164731	0.93928	0.17379	AL391152.1
ENSG00000186007	1	205350506	205425082	40	9	1164731	0.93898	0.17387	LEMD1
ENSG00000103126	16	337440	402673	36	6	1164731	0.93878	0.17392	AXIN1
ENSG00000158428	2	219221579	219232822	6	2	1164731	0.93876	0.17393	C2orf62
ENSG00000065989	19	10527449	10580305	7	2	1164731	0.93856	0.17398	PDE4A
ENSG00000137714	11	110300607	110335605	17	3	1164731	0.93841	0.17402	FDX1
ENSG00000165219	9	128024073	128129486	26	1	1164731	0.9379	0.17415	GAPVD1
ENSG00000146278	6	89790470	89794879	1	1	1164731	0.93754	0.17424	PNRC1
ENSG00000140474	15	75128457	75135687	5	1	1164731	0.93754	0.17424	ULK3
ENSG00000136630	1	221051699	221058401	8	3	1164731	0.93743	0.17427	HLX
ENSG00000170956	19	42300369	42315591	2	1	1164731	0.93726	0.17431	CEACAM3
ENSG00000254999	3	10157276	10168874	5	1	1164731	0.9372	0.17433	BRK1
ENSG00000145936	5	169801675	169816681	28	4	1164731	0.93712	0.17435	KCNMB1
ENSG00000136098	13	52706775	52733996	15	1	1164731	0.93703	0.17437	NEK3
ENSG00000109118	17	27232268	27278789	9	2	1164731	0.93694	0.17439	PHF12
ENSG00000239305	2	86830516	86850989	6	1	1164731	0.93673	0.17445	RNF103
ENSG00000109220	4	54875956	54930857	16	2	1164731	0.93639	0.17454	CHIC2
ENSG00000151893	10	120433679	120514761	52	6	1164731	0.93599	0.17464	CACUL1
ENSG00000197496	20	45338126	45364965	16	3	1164731	0.93583	0.17468	SLC2A10
ENSG00000168807	16	69221032	69342955	27	3	1164731	0.93553	0.17476	SNTB2
ENSG00000106304	7	123565286	123611468	26	6	1164731	0.93545	0.17478	SPAM1
ENSG00000176020	3	49754267	49761349	1	1	1164731	0.93535	0.1748	AMIGO3
ENSG00000173540	3	49754277	49761384	1	1	1164731	0.93535	0.1748	GMPPB
ENSG00000153214	2	112812800	112876895	19	3	1164731	0.93483	0.17494	TMEM87B
ENSG00000018510	2	178257372	178408564	92	4	1164731	0.93463	0.17499	AGPS
ENSG00000253148	1	192286122	192336415	43	4	1164731	0.93439	0.17505	RGS21
ENSG00000082258	2	135675805	135716912	7	2	1164731	0.9343	0.17507	CCNT2
ENSG00000184007	1	32372022	32410457	4	1	1164731	0.93387	0.17518	PTP4A2
ENSG00000260259	16	89749028	89752977	2	1	1164731	0.93384	0.17519	RP11-368I7.4
ENSG00000111358	12	124118375	124147153	7	1	1164731	0.93377	0.17521	GTF2H3
ENSG00000164691	6	159455500	159466184	17	3	1164731	0.93319	0.17536	TAGAP
ENSG00000134508	18	20714528	20840431	34	6	1164731	0.93282	0.17546	CABLES1
ENSG00000072062	19	14202500	14228896	3	1	1164731	0.9328	0.17546	PRKACA
ENSG00000132357	5	40841286	40860275	5	2	1164731	0.93222	0.17561	CARD6
ENSG00000135333	6	93949738	94129265	144	25	1164731	0.93222	0.17561	EPHA7
ENSG00000110315	11	10533225	10562777	26	3	1164731	0.93211	0.17564	RNF141
ENSG00000159182	17	46799084	46799884	1	1	1164731	0.93189	0.1757	PRAC1
ENSG00000108515	17	4851387	4860426	2	1	1164731	0.93157	0.17578	ENO3
ENSG00000103599	15	67547138	67794598	107	9	1164731	0.93132	0.17584	IQCH
ENSG00000011523	2	65283500	65314138	18	3	1164731	0.9312	0.17587	CEP68
ENSG00000163617	3	113682984	113775460	7	2	1164731	0.93107	0.17591	KIAA1407
ENSG00000105854	7	95034175	95064510	31	5	1164731	0.93086	0.17596	PON2
ENSG00000197498	6	111303218	111349466	36	5	1164731	0.93076	0.17599	RPF2
ENSG00000165152	9	104235453	104295819	36	7	1164731	0.93074	0.17599	TMEM246
ENSG00000196497	14	24649425	24658170	6	2	1164731	0.93076	0.17599	IPO4
ENSG00000259522	14	24649601	24659622	6	2	1164731	0.93076	0.17599	RP11-468E2.2
ENSG00000267318	17	58018269	58050462	16	3	1164731	0.93073	0.176	RP11-178C3.1
ENSG00000121903	1	33938246	33962107	18	2	1164731	0.93055	0.17604	ZSCAN20
ENSG00000065833	6	83920108	84140797	119	6	1164731	0.93042	0.17608	ME1
ENSG00000130726	19	59055458	59062089	3	2	1164731	0.93033	0.1761	TRIM28
ENSG00000157064	1	183217372	183387737	112	10	1164731	0.93004	0.17617	NMNAT2
ENSG00000065328	10	13203554	13253104	36	9	1164731	0.92969	0.17627	MCM10
ENSG00000119737	2	54080050	54087126	3	2	1164731	0.92957	0.1763	GPR75
ENSG00000125459	1	155579979	155718153	12	2	1164731	0.92952	0.17631	MSTO1
ENSG00000079112	8	95139399	95229531	62	12	1164731	0.92925	0.17638	CDH17
ENSG00000174448	18	51850728	51884334	27	2	1164731	0.92906	0.17643	STARD6
ENSG00000139133	12	34175216	34182629	8	2	1164731	0.9288	0.1765	ALG10
ENSG00000189195	1	92545862	92613393	13	1	1164731	0.92846	0.17658	BTBD8
ENSG00000164400	5	131409483	131411859	3	1	1164731	0.92842	0.17659	CSF2
ENSG00000081803	7	121958481	122526813	378	32	1164731	0.92789	0.17673	CADPS2
ENSG00000138640	4	89647106	90032549	246	30	1164731	0.9265	0.17709	FAM13A
ENSG00000106803	9	101984346	101992897	4	1	1164731	0.92572	0.1773	SEC61B
ENSG00000177225	11	767220	777488	3	1	1164731	0.92531	0.1774	PDDC1
ENSG00000117054	1	76190036	76253260	10	2	1164731	0.92529	0.17741	ACADM
ENSG00000125827	20	7957995	8000476	31	3	1164731	0.92526	0.17742	TMX4
ENSG00000101413	20	36661948	36720768	11	3	1164731	0.92506	0.17747	RPRD1B
ENSG00000138293	10	51565108	51590734	2	1	1164731	0.92497	0.17749	NCOA4
ENSG00000083828	19	58281023	58331307	17	2	1164731	0.92494	0.1775	ZNF586
ENSG00000251258	6	112668532	112672498	8	1	1164731	0.92462	0.17758	RFPL4B
ENSG00000137642	11	121322912	121504402	94	14	1164731	0.92456	0.1776	SORL1
ENSG00000268424	5	101569696	101571279	1	1	1164731	0.92437	0.17765	AC008948.1
ENSG00000141837	19	13317256	13734804	200	48	1164731	0.92433	0.17766	CACNA1A
ENSG00000161217	3	195941093	196014828	22	5	1164731	0.92426	0.17768	PCYT1A
ENSG00000110031	11	58294344	58345693	17	2	1164731	0.92417	0.1777	LPXN
ENSG00000221926	17	15531274	15587625	10	1	1164731	0.92395	0.17776	TRIM16
ENSG00000161860	19	13009600	13030090	1	1	1164731	0.92391	0.17777	SYCE2
ENSG00000125249	13	98086476	98121382	5	2	1164731	0.92368	0.17783	RAP2A
ENSG00000166913	20	43514317	43537173	14	2	1164731	0.92362	0.17784	YWHAB
ENSG00000137441	4	15961866	15970932	8	2	1164731	0.92354	0.17786	FGFBP2
ENSG00000174292	17	7283853	7293093	6	3	1164731	0.92339	0.1779	TNK1
ENSG00000258064	12	72067984	72092748	14	3	1164731	0.9233	0.17792	RP11-293I14.2
ENSG00000186017	19	36936021	36980804	19	3	1164731	0.92228	0.17819	ZNF566
ENSG00000128524	7	128502880	128505898	1	1	1164731	0.92198	0.17827	ATP6V1F
ENSG00000167104	20	31619454	31631853	11	2	1164731	0.92134	0.17844	BPIFB6
ENSG00000123892	11	87846410	87908635	92	10	1164731	0.92127	0.17846	RAB38
ENSG00000113211	5	140529683	140532868	4	1	1164731	0.9212	0.17847	PCDHB6
ENSG00000071205	4	148653214	148993931	146	13	1164731	0.92118	0.17848	ARHGAP10
ENSG00000151503	11	134020014	134095348	17	4	1164731	0.9211	0.1785	NCAPD3
ENSG00000135069	9	80912059	80945009	46	8	1164731	0.92053	0.17865	PSAT1
ENSG00000269367	12	42624050	42628075	1	1	1164731	0.92051	0.17865	AC020629.1
ENSG00000151718	4	184020446	184241930	75	14	1164731	0.91995	0.1788	WWC2
ENSG00000267270	18	77905807	77936315	11	4	1164731	0.91985	0.17883	AC139100.2
ENSG00000215547	20	29845467	29847435	2	1	1164731	0.91968	0.17887	DEFB115
ENSG00000175084	2	220283099	220291461	2	1	1164731	0.91933	0.17896	DES
ENSG00000133321	11	63304281	63313934	1	1	1164731	0.9192	0.17899	RARRES3
ENSG00000163510	2	180809603	180871840	48	5	1164731	0.919	0.17905	CWC22
ENSG00000267942	12	66291518	66317967	5	1	1164731	0.91896	0.17906	AC090673.2
ENSG00000165185	9	115249127	115431677	88	10	1164731	0.91891	0.17907	KIAA1958
ENSG00000242689	11	58390146	58393198	2	1	1164731	0.91891	0.17907	CNTF
ENSG00000151422	5	108083523	108532542	236	26	1164731	0.91881	0.1791	FER
ENSG00000151502	11	134094539	134117686	6	2	1164731	0.9188	0.1791	VPS26B
ENSG00000168619	8	39442008	39587583	57	8	1164731	0.91867	0.17913	ADAM18
ENSG00000181634	9	117546915	117568406	11	2	1164731	0.91833	0.17922	TNFSF15
ENSG00000115459	2	85581517	85618875	9	3	1164731	0.9183	0.17923	ELMOD3
ENSG00000142871	1	86046444	86049645	2	1	1164731	0.91821	0.17925	CYR61
ENSG00000165091	9	75136717	75451267	220	15	1164731	0.9182	0.17926	TMC1
ENSG00000153093	2	111490150	111875799	249	29	1164731	0.91799	0.17931	ACOXL
ENSG00000197353	8	143831568	143833952	1	1	1164731	0.91789	0.17934	LYPD2
ENSG00000164251	5	76114758	76131140	3	1	1164731	0.91774	0.17938	F2RL1
ENSG00000184164	22	50311815	50321188	3	1	1164731	0.91704	0.17956	CRELD2
ENSG00000078668	8	42249142	42263415	2	1	1164731	0.91697	0.17958	VDAC3
ENSG00000188659	15	82555151	82577271	13	3	1164731	0.91684	0.17961	FAM154B
ENSG00000113048	5	71515236	71616473	23	5	1164731	0.91671	0.17965	MRPS27
ENSG00000170004	17	7788124	7816078	4	1	1164731	0.91639	0.17973	CHD3
ENSG00000003436	2	188328957	188430487	26	5	1164731	0.91632	0.17975	TFPI
ENSG00000068615	2	86441116	86565206	128	7	1164731	0.91625	0.17977	REEP1
ENSG00000057294	12	32943679	33049774	35	6	1164731	0.9162	0.17978	PKP2
ENSG00000163904	3	185300284	185351339	28	2	1164731	0.91617	0.17979	SENP2
ENSG00000100425	22	50166931	50221160	2	1	1164731	0.91589	0.17986	BRD1
ENSG00000198937	6	37450696	37467698	9	3	1164731	0.91559	0.17994	CCDC167
ENSG00000267041	19	37205285	37263727	22	4	1164731	0.91539	0.17999	ZNF850
ENSG00000134548	12	21679241	21690311	10	2	1164731	0.91524	0.18003	C12orf39
ENSG00000237440	19	20718631	20748615	4	1	1164731	0.91524	0.18003	ZNF737
ENSG00000107485	10	8095567	8117161	17	4	1164731	0.91509	0.18007	GATA3
ENSG00000174343	4	40337346	40357234	27	5	1164731	0.91507	0.18008	CHRNA9
ENSG00000165685	12	10323141	10344400	19	3	1164731	0.91493	0.18011	TMEM52B
ENSG00000102970	16	57438679	57449974	7	2	1164731	0.91485	0.18014	CCL17
ENSG00000049860	5	73935848	74018472	41	9	1164731	0.91479	0.18015	HEXB
ENSG00000269955	7	139026106	139107345	63	1	1164731	0.91439	0.18026	LUC7L2
ENSG00000166747	16	71762913	71843104	21	4	1164731	0.91431	0.18028	AP1G1
ENSG00000167244	11	2150342	2170833	3	1	1164731	0.91417	0.18031	IGF2
ENSG00000160796	3	47021173	47051193	9	1	1164731	0.91398	0.18036	NBEAL2
ENSG00000146963	7	139025105	139108198	64	1	1164731	0.91374	0.18043	C7orf55-LUC7L2
ENSG00000006007	16	19513015	19533467	24	3	1164731	0.91353	0.18048	GDE1
ENSG00000125850	20	17937623	18039832	91	13	1164731	0.91348	0.18049	OVOL2
ENSG00000108179	10	81107225	81115093	2	1	1164731	0.91338	0.18052	PPIF
ENSG00000053328	6	110567131	110679475	17	5	1164731	0.91287	0.18066	METTL24
ENSG00000198492	1	29063133	29096287	9	2	1164731	0.91267	0.18071	YTHDF2
ENSG00000120705	5	137841784	137878989	9	1	1164731	0.91233	0.1808	ETF1
ENSG00000008277	7	87563458	87832204	100	8	1164731	0.91229	0.18081	ADAM22
ENSG00000100316	22	39708887	39716394	12	4	1164731	0.91227	0.18081	RPL3
ENSG00000125304	13	100153671	100216260	50	6	1164731	0.91177	0.18095	TM9SF2
ENSG00000111011	12	122989190	123011547	7	2	1164731	0.91169	0.18097	RSRC2
ENSG00000100526	14	54863567	54886936	3	1	1164731	0.91135	0.18106	CDKN3
ENSG00000100372	22	41165634	41215403	15	1	1164731	0.91114	0.18111	SLC25A17
ENSG00000164889	7	150754297	150773614	4	2	1164731	0.91109	0.18112	SLC4A2
ENSG00000187533	4	70999333	71042516	17	4	1164731	0.91104	0.18114	C4orf40
ENSG00000141736	17	37844167	37886679	5	1	1164731	0.91089	0.18118	ERBB2
ENSG00000075218	22	46692638	46726707	18	2	1164731	0.91069	0.18123	GTSE1
ENSG00000145244	4	47596015	47840123	152	18	1164731	0.91058	0.18126	CORIN
ENSG00000066230	5	473425	524447	14	4	1164731	0.9105	0.18128	SLC9A3
ENSG00000216937	10	32735068	32863492	64	8	1164731	0.9105	0.18128	CCDC7
ENSG00000173852	7	34968488	35077883	68	4	1164731	0.90956	0.18153	DPY19L1
ENSG00000143452	1	150670536	150693364	7	2	1164731	0.90937	0.18158	HORMAD1
ENSG00000162510	1	31184124	31196434	10	1	1164731	0.90905	0.18166	MATN1
ENSG00000188958	3	190984957	191048325	47	8	1164731	0.90902	0.18167	UTS2B
ENSG00000100889	14	24563262	24579807	5	1	1164731	0.9088	0.18173	PCK2
ENSG00000113368	5	126112315	126172712	38	6	1164731	0.90866	0.18177	LMNB1
ENSG00000198211	16	89985573	90002500	5	2	1164731	0.90861	0.18178	TUBB3
ENSG00000149196	11	86013253	86056969	29	4	1164731	0.90845	0.18182	C11orf73
ENSG00000163293	4	47916159	48042188	63	8	1164731	0.90828	0.18187	NIPAL1
ENSG00000198832	22	31500758	31516055	5	2	1164731	0.90816	0.1819	SELM
ENSG00000150048	12	10222153	10264226	46	4	1164731	0.908	0.18194	CLEC1A
ENSG00000165280	9	35056061	35073246	9	2	1164731	0.90755	0.18206	VCP
ENSG00000159346	1	202909951	202927700	10	3	1164731	0.90698	0.18221	ADIPOR1
ENSG00000109991	11	57105848	57138073	18	3	1164731	0.9068	0.18226	P2RX3
ENSG00000171877	15	44162962	44487450	64	7	1164731	0.90679	0.18226	FRMD5
ENSG00000099968	22	18111621	18213388	64	7	1164731	0.90638	0.18237	BCL2L13
ENSG00000115963	2	151324709	151395525	53	7	1164731	0.90617	0.18242	RND3
ENSG00000178297	19	2389769	2426237	19	4	1164731	0.90575	0.18254	TMPRSS9
ENSG00000204464	1	15490840	15497813	4	2	1164731	0.90551	0.1826	C1orf195
ENSG00000178038	3	46710487	46735194	25	4	1164731	0.90534	0.18264	ALS2CL
ENSG00000168884	4	2743375	2758103	9	3	1164731	0.90531	0.18265	TNIP2
ENSG00000205212	17	20739760	20799453	4	1	1164731	0.90515	0.18269	CCDC144NL
ENSG00000148584	10	52559169	52645435	54	8	1164731	0.90504	0.18272	A1CF
ENSG00000012660	6	53132196	53213947	88	5	1164731	0.9043	0.18292	ELOVL5
ENSG00000145348	4	106962756	107242652	68	4	1164731	0.90407	0.18298	TBCK
ENSG00000114126	3	141663277	141868386	59	8	1164731	0.90383	0.18304	TFDP2
ENSG00000155827	9	104296133	104325622	16	5	1164731	0.90373	0.18307	RNF20
ENSG00000174197	15	41913422	42062141	61	5	1164731	0.9035	0.18313	MGA
ENSG00000123600	2	172173919	172291312	31	5	1164731	0.90346	0.18314	METTL8
ENSG00000111880	6	89319985	89673348	165	5	1164731	0.90326	0.18319	RNGTT
ENSG00000135775	1	230778235	230829728	55	9	1164731	0.90283	0.18331	COG2
ENSG00000140319	15	40327940	40331389	5	2	1164731	0.9026	0.18337	SRP14
ENSG00000081791	5	141303373	141321612	17	2	1164731	0.90243	0.18342	KIAA0141
ENSG00000174456	12	110465872	110511491	5	2	1164731	0.90232	0.18344	C12orf76
ENSG00000184887	14	105714827	105717430	1	1	1164731	0.90201	0.18353	BTBD6
ENSG00000214167	17	65027509	65028198	1	1	1164731	0.90186	0.18357	AC005544.1
ENSG00000171617	5	73923234	73937249	9	2	1164731	0.90178	0.18359	ENC1
ENSG00000164855	7	1581871	1600457	2	1	1164731	0.90171	0.18361	TMEM184A
ENSG00000198691	1	94458393	94586688	138	30	1164731	0.90135	0.1837	ABCA4
ENSG00000150455	11	126152960	126168740	12	4	1164731	0.90131	0.18371	TIRAP
ENSG00000159335	12	6874682	6880116	4	1	1164731	0.90115	0.18375	PTMS
ENSG00000197930	14	53106634	53162618	30	5	1164731	0.90113	0.18376	ERO1L
ENSG00000185917	21	37406839	37451687	33	5	1164731	0.90111	0.18376	SETD4
ENSG00000109436	4	141541919	141677274	99	12	1164731	0.90092	0.18382	TBC1D9
ENSG00000174667	19	9324526	9325542	1	1	1164731	0.90061	0.1839	OR7D4
ENSG00000107863	10	24872538	25012597	37	4	1164731	0.89957	0.18417	ARHGAP21
ENSG00000133256	4	619373	664571	9	1	1164731	0.89951	0.18419	PDE6B
ENSG00000081913	18	60382672	60647666	120	11	1164731	0.89947	0.1842	PHLPP1
ENSG00000100462	14	23389720	23398794	1	1	1164731	0.89861	0.18443	PRMT5
ENSG00000129244	17	7549945	7561086	4	2	1164731	0.89827	0.18452	ATP1B2
ENSG00000139291	12	72079867	72097836	12	3	1164731	0.89815	0.18455	TMEM19
ENSG00000158636	11	76155967	76264069	28	4	1164731	0.89756	0.18471	C11orf30
ENSG00000116353	1	29519385	29557454	28	6	1164731	0.89751	0.18472	MECR
ENSG00000183644	11	111385510	111407756	4	2	1164731	0.89752	0.18472	C11orf88
ENSG00000031823	19	5916150	5978153	23	3	1164731	0.89753	0.18472	RANBP3
ENSG00000187855	12	108168162	108170421	1	1	1164731	0.89734	0.18477	ASCL4
ENSG00000114982	2	97258907	97308524	7	2	1164731	0.89731	0.18478	KANSL3
ENSG00000182481	17	66031635	66042958	1	1	1164731	0.89718	0.18481	KPNA2
ENSG00000165733	10	43278249	43330385	47	6	1164731	0.89689	0.18489	BMS1
ENSG00000111796	12	9747147	9760482	16	3	1164731	0.89689	0.18489	KLRB1
ENSG00000164729	17	33519539	33521412	1	1	1164731	0.89686	0.1849	SLC35G3
ENSG00000170832	17	58256455	58499831	1	1	1164731	0.89653	0.18499	USP32
ENSG00000212128	12	11060525	11062161	2	1	1164731	0.89624	0.18506	TAS2R13
ENSG00000154310	3	170779128	171178197	231	47	1164731	0.89622	0.18507	TNIK
ENSG00000125954	14	65381203	65528521	73	9	1164731	0.89608	0.18511	CHURC1-FNTB
ENSG00000257365	14	65381203	65529368	73	9	1164731	0.89608	0.18511	FNTB
ENSG00000143420	1	150573327	150602088	8	2	1164731	0.89594	0.18514	ENSA
ENSG00000132688	1	156638555	156647189	8	2	1164731	0.89589	0.18516	NES
ENSG00000107796	10	90694831	90751147	30	9	1164731	0.89584	0.18517	ACTA2
ENSG00000134262	1	114437370	114447823	6	1	1164731	0.89571	0.1852	AP4B1
ENSG00000181192	10	12110971	12165224	19	4	1164731	0.89567	0.18522	DHTKD1
ENSG00000118276	18	29202210	29265799	51	6	1164731	0.89552	0.18525	B4GALT6
ENSG00000204882	8	142366600	142377367	2	1	1164731	0.89545	0.18527	GPR20
ENSG00000204038	10	82009466	82013395	9	2	1164731	0.89547	0.18527	AL359195.1
ENSG00000186153	16	78133310	79246564	1354	172	1164731	0.89531	0.18531	WWOX
ENSG00000179873	19	56296770	56348166	64	15	1164731	0.89503	0.18539	NLRP11
ENSG00000068745	3	48725436	48777786	16	2	1164731	0.89498	0.1854	IP6K2
ENSG00000215009	12	7456880	7481320	10	2	1164731	0.89449	0.18553	ACSM4
ENSG00000213689	3	48506445	48509044	1	1	1164731	0.89386	0.1857	TREX1
ENSG00000144834	3	111717511	111732734	29	6	1164731	0.89345	0.18581	TAGLN3
ENSG00000183542	12	10559983	10562356	5	1	1164731	0.89342	0.18582	KLRC4
ENSG00000083099	6	90277863	90348472	44	7	1164731	0.89239	0.18609	LYRM2
ENSG00000160789	1	156052364	156109880	26	5	1164731	0.8923	0.18612	LMNA
ENSG00000071051	2	106361354	106510730	156	15	1164731	0.89203	0.18619	NCK2
ENSG00000115484	2	62095224	62115939	11	2	1164731	0.89164	0.18629	CCT4
ENSG00000214511	12	51347705	51364289	20	4	1164731	0.89156	0.18632	HIGD1C
ENSG00000159961	17	3323862	3324827	1	1	1164731	0.89138	0.18636	OR3A3
ENSG00000127129	1	41944446	41950344	4	2	1164731	0.89121	0.18641	EDN2
ENSG00000203757	1	158686958	158687953	2	1	1164731	0.89113	0.18643	OR6K3
ENSG00000117533	1	171669300	171711387	22	2	1164731	0.89096	0.18648	VAMP4
ENSG00000205250	16	67226072	67232821	1	1	1164731	0.89092	0.18649	E2F4
ENSG00000255633	6	62284008	62284534	1	1	1164731	0.89082	0.18651	MTRNR2L9
ENSG00000187720	15	71389291	72075722	513	62	1164731	0.89059	0.18658	THSD4
ENSG00000136694	2	113763038	113765621	2	1	1164731	0.89015	0.18669	IL36A
ENSG00000038382	5	14143811	14532235	294	23	1164731	0.89017	0.18669	TRIO
ENSG00000142619	1	17575593	17610728	51	10	1164731	0.89005	0.18672	PADI3
ENSG00000034693	6	143771944	143811147	10	3	1164731	0.89007	0.18672	PEX3
ENSG00000158006	1	26286258	26324648	11	2	1164731	0.88989	0.18676	PAFAH2
ENSG00000164604	7	112718386	112727833	1	1	1164731	0.88978	0.18679	GPR85
ENSG00000102524	13	108903588	108960832	12	4	1164731	0.88938	0.1869	TNFSF13B
ENSG00000076662	19	10444452	10450499	12	3	1164731	0.88931	0.18692	ICAM3
ENSG00000267106	19	9731967	9756572	7	1	1164731	0.88905	0.18699	C19orf82
ENSG00000110675	11	107461817	107537505	41	9	1164731	0.88897	0.18701	ELMOD1
ENSG00000167419	17	56295909	56345879	19	4	1164731	0.88877	0.18706	LPO
ENSG00000052344	16	31142756	31147083	1	1	1164731	0.88874	0.18707	PRSS8
ENSG00000171865	2	3592383	3606206	6	2	1164731	0.88804	0.18726	RNASEH1
ENSG00000111602	12	56810903	56843187	24	2	1164731	0.88779	0.18733	TIMELESS
ENSG00000156171	1	111659955	111682838	15	3	1164731	0.8877	0.18735	DRAM2
ENSG00000100554	14	67761088	67826982	9	1	1164731	0.88744	0.18742	ATP6V1D
ENSG00000198805	14	20937113	20945253	7	1	1164731	0.8873	0.18746	PNP
ENSG00000104365	8	42128820	42189973	13	2	1164731	0.88705	0.18753	IKBKB
ENSG00000137478	11	72547790	72853306	50	7	1164731	0.88674	0.18761	FCHSD2
ENSG00000259495	15	80637195	80695917	98	9	1164731	0.88668	0.18763	RP11-210M15.2
ENSG00000198128	1	248223984	248224922	1	1	1164731	0.88628	0.18773	OR2L3
ENSG00000179115	19	13033293	13044851	1	1	1164731	0.88613	0.18777	FARSA
ENSG00000185046	12	99120235	100378432	820	70	1164731	0.88572	0.18788	ANKS1B
ENSG00000158764	1	160914815	160924589	5	2	1164731	0.88568	0.18789	ITLN2
ENSG00000172818	11	65554493	65564690	4	2	1164731	0.88551	0.18794	OVOL1
ENSG00000159593	16	66836778	66907159	20	3	1164731	0.88521	0.18802	NAE1
ENSG00000183578	15	51348795	51397473	30	4	1164731	0.88516	0.18803	TNFAIP8L3
ENSG00000182247	3	23244511	23633284	298	12	1164731	0.88488	0.18811	UBE2E2
ENSG00000039068	16	68771128	68869451	53	9	1164731	0.8844	0.18824	CDH1
ENSG00000143344	1	183605220	183897665	202	20	1164731	0.88406	0.18833	RGL1
ENSG00000204851	19	46990163	46999755	4	2	1164731	0.88381	0.1884	PNMAL2
ENSG00000150995	3	4535032	4889524	322	52	1164731	0.88353	0.18847	ITPR1
ENSG00000121716	7	99933737	99965356	10	1	1164731	0.88356	0.18847	PILRB
ENSG00000124089	20	54823788	54824871	2	1	1164731	0.88235	0.18879	MC3R
ENSG00000105355	19	4838353	4867780	6	1	1164731	0.88232	0.1888	PLIN3
ENSG00000064932	19	1107636	1174282	6	1	1164731	0.88219	0.18884	SBNO2
ENSG00000196116	9	100174232	100258407	37	3	1164731	0.88198	0.18889	TDRD7
ENSG00000106524	7	16639401	16685442	31	8	1164731	0.88192	0.18891	ANKMY2
ENSG00000267127	18	77794346	77854968	60	6	1164731	0.88176	0.18895	RP11-795F19.5
ENSG00000162695	1	101361632	101447309	34	4	1164731	0.88173	0.18896	SLC30A7
ENSG00000182010	10	63942794	64028466	93	6	1164731	0.88149	0.18903	RTKN2
ENSG00000125409	17	15207128	15244958	40	5	1164731	0.88142	0.18904	TEKT3
ENSG00000119929	10	101462315	101515891	21	4	1164731	0.88136	0.18906	CUTC
ENSG00000105711	19	35521588	35531352	1	1	1164731	0.88123	0.1891	SCN1B
ENSG00000057019	3	98514785	98620533	60	6	1164731	0.88102	0.18915	DCBLD2
ENSG00000161896	6	33689444	33714762	20	5	1164731	0.88061	0.18926	IP6K3
ENSG00000016402	6	137321108	137366298	25	5	1164731	0.88049	0.1893	IL20RA
ENSG00000110321	11	10818597	10830657	8	2	1164731	0.88015	0.18939	EIF4G2
ENSG00000171858	20	60962172	60963576	1	1	1164731	0.87982	0.18948	RPS21
ENSG00000159337	15	42359207	42386752	25	4	1164731	0.87964	0.18953	PLA2G4D
ENSG00000106384	7	100838288	100844302	3	1	1164731	0.87944	0.18958	MOGAT3
ENSG00000163902	3	128338817	128399918	19	3	1164731	0.87933	0.18961	RPN1
ENSG00000181761	11	55889849	55890787	1	1	1164731	0.87899	0.1897	OR8H3
ENSG00000132646	20	5095599	5107272	4	1	1164731	0.87891	0.18973	PCNA
ENSG00000158062	1	26607819	26644854	39	4	1164731	0.87866	0.18979	UBXN11
ENSG00000171425	19	56146825	56156988	3	2	1164731	0.87854	0.18983	ZNF581
ENSG00000151657	10	7792925	7829990	27	5	1164731	0.87843	0.18985	KIN
ENSG00000232560	21	18811208	18821503	7	1	1164731	0.87821	0.18991	C21orf37
ENSG00000124875	4	74702214	74714781	1	1	1164731	0.87776	0.19004	CXCL6
ENSG00000169490	8	38846327	38854343	4	2	1164731	0.87762	0.19007	TM2D2
ENSG00000177602	17	3627211	3630067	4	1	1164731	0.87743	0.19013	GSG2
ENSG00000081019	1	114304454	114355098	16	3	1164731	0.87734	0.19015	RSBN1
ENSG00000164659	7	86506222	86689015	70	8	1164731	0.87733	0.19015	KIAA1324L
ENSG00000156650	10	76585340	76792380	56	2	1164731	0.87712	0.19021	KAT6B
ENSG00000100767	14	73704205	73741348	40	9	1164731	0.87713	0.19021	PAPLN
ENSG00000214954	8	92114060	92231464	54	3	1164731	0.87685	0.19028	LRRC69
ENSG00000185955	7	100054238	100061894	2	1	1164731	0.87648	0.19038	C7orf61
ENSG00000197563	18	59710800	59854351	136	8	1164731	0.87632	0.19043	PIGN
ENSG00000165606	10	50572237	50603497	18	3	1164731	0.87628	0.19044	DRGX
ENSG00000148123	9	103790991	104087417	281	26	1164731	0.87603	0.19051	LPPR1
ENSG00000132970	13	27131840	27263085	108	9	1164731	0.87603	0.19051	WASF3
ENSG00000171444	5	112357796	112824527	432	31	1164731	0.87588	0.19055	MCC
ENSG00000067167	8	71485677	71520622	23	4	1164731	0.87552	0.19065	TRAM1
ENSG00000235568	22	42776416	42828401	35	7	1164731	0.87518	0.19074	NFAM1
ENSG00000143437	1	150782181	150849244	9	3	1164731	0.87512	0.19075	ARNT
ENSG00000180398	2	47129009	47168994	16	3	1164731	0.87515	0.19075	MCFD2
ENSG00000154305	1	222791428	222841354	2	1	1164731	0.8751	0.19076	MIA3
ENSG00000163131	1	150702672	150738433	2	1	1164731	0.87483	0.19083	CTSS
ENSG00000167491	19	19496635	19619740	33	3	1164731	0.87476	0.19085	GATAD2A
ENSG00000113240	5	178029665	178057616	10	2	1164731	0.87355	0.19118	CLK4
ENSG00000134255	1	111682249	111727724	10	3	1164731	0.87312	0.1913	CEPT1
ENSG00000105675	19	36040945	36054560	6	2	1164731	0.87294	0.19135	ATP4A
ENSG00000197653	12	124247042	124420753	77	11	1164731	0.87279	0.19139	DNAH10
ENSG00000074855	19	17434032	17445638	3	1	1164731	0.87213	0.19157	ANO8
ENSG00000120008	10	122610687	122669036	54	3	1164731	0.87168	0.19169	WDR11
ENSG00000166866	12	57422301	57444982	12	2	1164731	0.87164	0.1917	MYO1A
ENSG00000157540	21	38738092	38889753	125	14	1164731	0.87165	0.1917	DYRK1A
ENSG00000143768	1	226124298	226129189	1	1	1164731	0.87154	0.19173	LEFTY2
ENSG00000186710	12	113587663	113597081	2	1	1164731	0.8714	0.19177	CCDC42B
ENSG00000214530	11	72465774	72504726	13	3	1164731	0.87097	0.19189	STARD10
ENSG00000146834	7	100026413	100031741	1	1	1164731	0.87072	0.19195	MEPCE
ENSG00000104660	8	29952914	30034724	41	5	1164731	0.87066	0.19197	LEPROTL1
ENSG00000164494	6	107473761	107780768	174	22	1164731	0.87037	0.19205	PDSS2
ENSG00000149761	11	63993413	63998158	1	1	1164731	0.87036	0.19205	NUDT22
ENSG00000088280	1	23755056	23811061	18	2	1164731	0.87032	0.19206	ASAP3
ENSG00000166225	12	69864129	69973562	76	7	1164731	0.87019	0.1921	FRS2
ENSG00000152443	19	58258164	58269527	3	1	1164731	0.86994	0.19217	ZNF776
ENSG00000142583	1	9095166	9148537	30	6	1164731	0.86963	0.19225	SLC2A5
ENSG00000187783	10	45406648	45432450	38	5	1164731	0.86955	0.19227	TMEM72
ENSG00000178075	3	113547029	113666021	46	9	1164731	0.86922	0.19236	GRAMD1C
ENSG00000167011	7	100813774	100823557	6	1	1164731	0.86878	0.19248	NAT16
ENSG00000162337	11	68080077	68216743	56	9	1164731	0.86878	0.19248	LRP5
ENSG00000197992	12	10183276	10218565	17	2	1164731	0.86834	0.1926	CLEC9A
ENSG00000105429	19	42829761	42882921	13	1	1164731	0.8683	0.19261	MEGF8
ENSG00000064489	19	19256376	19302967	19	3	1164731	0.86822	0.19264	MEF2BNB-MEF2B
ENSG00000213999	19	19256377	19303400	19	3	1164731	0.86822	0.19264	MEF2B
ENSG00000132517	17	4935895	4955304	9	3	1164731	0.86763	0.1928	SLC52A1
ENSG00000147526	8	38585704	38710546	54	8	1164731	0.86754	0.19282	TACC1
ENSG00000129925	16	420773	437113	5	1	1164731	0.86728	0.19289	TMEM8A
ENSG00000232056	2	10987703	10995081	7	1	1164731	0.86724	0.19291	AC092687.4
ENSG00000109501	4	6271576	6304992	47	2	1164731	0.86722	0.19291	WFS1
ENSG00000116176	16	1271651	1275257	3	1	1164731	0.86717	0.19292	TPSG1
ENSG00000153714	9	12775020	12822130	34	6	1164731	0.86712	0.19294	LURAP1L
ENSG00000100336	22	36585172	36600886	29	4	1164731	0.86703	0.19296	APOL4
ENSG00000180440	13	37248049	37271976	4	2	1164731	0.86689	0.193	SERTM1
ENSG00000125787	20	3024268	3026393	2	1	1164731	0.86681	0.19302	GNRH2
ENSG00000162600	1	58881056	59012474	90	11	1164731	0.86666	0.19306	OMA1
ENSG00000167468	19	1103936	1106787	1	1	1164731	0.86661	0.19308	GPX4
ENSG00000149575	11	118032666	118047388	9	3	1164731	0.86616	0.1932	SCN2B
ENSG00000172888	3	40566369	40616176	7	1	1164731	0.86595	0.19326	ZNF621
ENSG00000154978	7	55503749	55640681	42	6	1164731	0.86586	0.19328	VOPP1
ENSG00000151067	12	2079952	2802108	472	70	1164731	0.86551	0.19338	CACNA1C
ENSG00000218357	22	47857048	47882860	19	2	1164731	0.86503	0.19351	LL22NC03-75H12.2
ENSG00000186638	9	34252379	34329198	46	6	1164731	0.86498	0.19352	KIF24
ENSG00000116726	1	12834984	12838049	2	1	1164731	0.86481	0.19357	PRAMEF12
ENSG00000109819	4	23756664	23905712	98	24	1164731	0.86481	0.19357	PPARGC1A
ENSG00000136950	9	127624409	127640003	4	1	1164731	0.86422	0.19373	ARPC5L
ENSG00000153086	2	135596117	135659604	6	1	1164731	0.86414	0.19375	ACMSD
ENSG00000169856	15	53049637	53083273	25	6	1164731	0.86416	0.19375	ONECUT1
ENSG00000177469	17	40554470	40575535	10	3	1164731	0.86404	0.19378	PTRF
ENSG00000120162	9	27325207	27529779	127	25	1164731	0.86395	0.19381	MOB3B
ENSG00000104129	15	41060067	41099675	13	2	1164731	0.86388	0.19383	DNAJC17
ENSG00000149735	11	64701943	64703360	1	1	1164731	0.8631	0.19404	GPHA2
ENSG00000125826	20	388142	411610	8	3	1164731	0.86312	0.19404	RBCK1
ENSG00000218672	7	155174771	155189051	10	2	1164731	0.86297	0.19408	AC008060.7
ENSG00000099338	19	38826415	38861589	6	1	1164731	0.86267	0.19416	CATSPERG
ENSG00000179104	12	83080659	83528649	300	31	1164731	0.86257	0.19419	TMTC2
ENSG00000143761	1	228270361	228286912	5	2	1164731	0.86252	0.1942	ARF1
ENSG00000064225	3	98451080	98540045	85	7	1164731	0.8625	0.19421	ST3GAL6
ENSG00000197134	19	22235254	22274282	17	3	1164731	0.86227	0.19427	ZNF257
ENSG00000124257	20	44517264	44519926	3	1	1164731	0.86211	0.19431	NEURL2
ENSG00000156265	21	30449792	30548210	70	9	1164731	0.86146	0.19449	MAP3K7CL
ENSG00000226288	11	4608021	4609135	2	1	1164731	0.86144	0.1945	OR52I2
ENSG00000166743	16	20634559	20710212	23	5	1164731	0.86103	0.19461	ACSM1
ENSG00000126368	17	38249040	38256978	3	1	1164731	0.86065	0.19472	NR1D1
ENSG00000141759	18	77732867	77793949	40	4	1164731	0.86055	0.19474	TXNL4A
ENSG00000162813	1	220230824	220263804	7	3	1164731	0.86054	0.19475	BPNT1
ENSG00000071967	2	172378757	172414643	19	5	1164731	0.86003	0.19489	CYBRD1
ENSG00000144824	3	111451344	111695364	306	27	1164731	0.86	0.1949	PHLDB2
ENSG00000108878	17	65040706	65052909	11	3	1164731	0.85984	0.19494	CACNG1
ENSG00000197057	4	36283244	36347378	50	8	1164731	0.85947	0.19504	DTHD1
ENSG00000107562	10	44793038	44881941	108	17	1164731	0.85937	0.19507	CXCL12
ENSG00000131504	5	140894583	140998622	26	7	1164731	0.85924	0.1951	DIAPH1
ENSG00000186377	1	47427036	47516423	40	5	1164731	0.85921	0.19511	CYP4X1
ENSG00000124120	20	43104526	43123244	4	2	1164731	0.85879	0.19523	TTPAL
ENSG00000211460	2	122494679	122525429	2	1	1164731	0.85842	0.19533	TSN
ENSG00000143614	1	153777201	153895451	28	3	1164731	0.85833	0.19536	GATAD2B
ENSG00000182511	15	91426925	91439006	1	1	1164731	0.85812	0.19541	FES
ENSG00000137868	15	74471807	74504608	27	4	1164731	0.85787	0.19548	STRA6
ENSG00000160145	3	123798870	124445172	566	52	1164731	0.85762	0.19555	KALRN
ENSG00000161542	17	74305567	74380602	19	5	1164731	0.85724	0.19566	PRPSAP1
ENSG00000136478	17	62224587	62340661	88	7	1164731	0.8568	0.19578	TEX2
ENSG00000110171	11	6469843	6495689	11	2	1164731	0.85649	0.19586	TRIM3
ENSG00000130779	12	122755979	122907179	18	3	1164731	0.85632	0.19591	CLIP1
ENSG00000156103	8	89044237	89340254	192	27	1164731	0.85613	0.19596	MMP16
ENSG00000272268	2	6111712	6114374	2	1	1164731	0.8561	0.19597	DKFZP761K2322
ENSG00000104320	8	90945564	91015456	69	2	1164731	0.85605	0.19599	NBN
ENSG00000074356	17	3714460	3749545	18	3	1164731	0.85604	0.19599	C17orf85
ENSG00000173848	10	5454514	5500426	21	2	1164731	0.85583	0.19605	NET1
ENSG00000259207	17	45331212	45421658	63	8	1164731	0.85565	0.19609	ITGB3
ENSG00000259753	17	45331263	45421658	63	8	1164731	0.85565	0.19609	ITGB3
ENSG00000184719	10	90033621	90344287	226	21	1164731	0.85546	0.19615	RNLS
ENSG00000061337	8	20103676	20161474	15	7	1164731	0.85516	0.19623	LZTS1
ENSG00000157833	2	26395960	26412532	7	2	1164731	0.85509	0.19625	GAREML
ENSG00000135679	12	69201956	69239214	9	2	1164731	0.8551	0.19625	MDM2
ENSG00000110880	12	109038885	109125372	34	4	1164731	0.85493	0.1963	CORO1C
ENSG00000155629	10	98353069	98480271	88	17	1164731	0.85479	0.19633	PIK3AP1
ENSG00000169126	10	28064115	28287977	26	4	1164731	0.85464	0.19638	ARMC4
ENSG00000164167	4	147096837	147121152	21	1	1164731	0.85456	0.1964	LSM6
ENSG00000143921	2	44066103	44105605	37	5	1164731	0.85386	0.19659	ABCG8
ENSG00000108591	17	17991200	18011285	11	2	1164731	0.85388	0.19659	DRG2
ENSG00000138347	10	69865912	69971774	93	13	1164731	0.85334	0.19674	MYPN
ENSG00000038274	5	162930120	162946342	16	3	1164731	0.85325	0.19676	MAT2B
ENSG00000166342	18	70409549	70535381	94	17	1164731	0.85309	0.1968	NETO1
ENSG00000058091	7	90095738	90839905	704	39	1164731	0.85295	0.19684	CDK14
ENSG00000119242	12	124403207	124457378	15	2	1164731	0.85276	0.1969	CCDC92
ENSG00000173926	5	126203406	126366500	33	2	1164731	0.85265	0.19693	2023-03-03
ENSG00000151687	2	190539016	190625919	13	2	1164731	0.8526	0.19694	ANKAR
ENSG00000168394	6	32812986	32821755	13	3	1164731	0.85256	0.19695	TAP1
ENSG00000167595	19	36249044	36261930	7	3	1164731	0.85243	0.19699	C19orf55
ENSG00000111647	12	100422233	100536626	51	5	1164731	0.85227	0.19703	UHRF1BP1L
ENSG00000184731	2	38814	46870	1	1	1164731	0.85222	0.19705	FAM110C
ENSG00000103056	16	68392231	68482591	73	7	1164731	0.85216	0.19706	SMPD3
ENSG00000129226	17	7482785	7485429	2	1	1164731	0.85218	0.19706	CD68
ENSG00000040731	5	24487209	24645087	114	7	1164731	0.85213	0.19707	CDH10
ENSG00000138378	2	191894302	192016322	81	12	1164731	0.85205	0.19709	STAT4
ENSG00000168615	8	38854388	38962663	48	5	1164731	0.85172	0.19719	ADAM9
ENSG00000205108	9	34723052	34729464	6	1	1164731	0.85152	0.19724	FAM205A
ENSG00000269035	19	17547420	17571613	4	2	1164731	0.85137	0.19728	CTD-2521M24.10
ENSG00000143851	1	202116141	202130716	1	1	1164731	0.85123	0.19732	PTPN7
ENSG00000129744	11	3666358	3685646	5	2	1164731	0.85115	0.19734	ART1
ENSG00000067955	16	67063019	67134961	6	1	1164731	0.851	0.19739	CBFB
ENSG00000007174	17	11501748	11873065	198	32	1164731	0.85073	0.19746	DNAH9
ENSG00000182463	20	51588946	52111869	423	76	1164731	0.85064	0.19748	TSHZ2
ENSG00000164898	7	139024203	139031065	8	1	1164731	0.85048	0.19753	C7orf55
ENSG00000124151	20	46130601	46285621	74	7	1164731	0.85037	0.19756	NCOA3
ENSG00000163605	3	73045936	73118350	79	4	1164731	0.85031	0.19758	PPP4R2
ENSG00000166881	12	57449426	57481846	7	1	1164731	0.85026	0.19759	TMEM194A
ENSG00000128298	22	38480896	38506677	5	2	1164731	0.85003	0.19766	BAIAP2L2
ENSG00000139144	12	18400548	18801348	318	26	1164731	0.84944	0.19782	PIK3C2G
ENSG00000187918	11	5474638	5475707	4	2	1164731	0.84918	0.19789	OR51I2
ENSG00000172724	9	34689564	34691274	2	1	1164731	0.8483	0.19814	CCL19
ENSG00000243709	1	226073982	226099082	8	3	1164731	0.84819	0.19817	LEFTY1
ENSG00000138767	4	78634541	78740769	38	5	1164731	0.84746	0.19837	CNOT6L
ENSG00000122970	12	110562140	110656602	14	3	1164731	0.84714	0.19846	IFT81
ENSG00000150093	10	33189247	33294720	73	10	1164731	0.84709	0.19847	ITGB1
ENSG00000109586	4	174089904	174245118	47	5	1164731	0.84691	0.19852	GALNT7
ENSG00000163703	3	9975506	9987097	2	1	1164731	0.84628	0.1987	CRELD1
ENSG00000156218	15	84322838	84708594	274	21	1164731	0.84614	0.19874	ADAMTSL3
ENSG00000259518	15	82380935	82390035	9	3	1164731	0.84568	0.19887	RP11-597K23.2
ENSG00000101680	18	6941743	7117813	141	28	1164731	0.84544	0.19893	LAMA1
ENSG00000155816	1	240177648	240638489	474	53	1164731	0.84524	0.19899	FMN2
ENSG00000138083	2	45168902	45173216	2	1	1164731	0.84514	0.19902	SIX3
ENSG00000177169	12	132379196	132407712	3	1	1164731	0.84451	0.19919	ULK1
ENSG00000145242	4	66185281	66536213	222	36	1164731	0.8445	0.1992	EPHA5
ENSG00000153015	5	64064757	64314590	142	12	1164731	0.84411	0.1993	CWC27
ENSG00000009830	14	77741299	77787227	27	6	1164731	0.84406	0.19932	POMT2
ENSG00000120860	12	102406705	102455927	8	2	1164731	0.84398	0.19934	CCDC53
ENSG00000188517	4	109731877	110223813	294	36	1164731	0.84344	0.19949	COL25A1
ENSG00000163596	2	203640690	203736708	22	5	1164731	0.84337	0.19951	ICA1L
ENSG00000129128	4	177241115	177253396	11	3	1164731	0.84322	0.19955	SPCS3
ENSG00000137845	15	58887403	59042177	84	6	1164731	0.84317	0.19957	ADAM10
ENSG00000137675	11	102562218	102576537	40	7	1164731	0.84301	0.19961	MMP27
ENSG00000122085	2	242011584	242041747	23	4	1164731	0.84282	0.19966	MTERFD2
ENSG00000204345	17	72575504	72588422	13	2	1164731	0.84284	0.19966	CD300LD
ENSG00000085514	7	99965153	99997719	10	2	1164731	0.8423	0.19981	PILRA
ENSG00000168333	8	49966870	49988649	12	2	1164731	0.84212	0.19986	C8orf22
ENSG00000171298	17	78075355	78093678	5	2	1164731	0.84161	0.2	GAA
ENSG00000246366	8	71520812	71575514	37	7	1164731	0.8414	0.20006	RP11-382J12.1
ENSG00000133874	8	33405273	33424643	7	1	1164731	0.84122	0.20011	RNF122
ENSG00000104518	8	144635377	144645232	3	2	1164731	0.84124	0.20011	GSDMD
ENSG00000139567	12	52300692	52317145	11	3	1164731	0.84119	0.20012	ACVRL1
ENSG00000250571	8	144349603	144359101	6	1	1164731	0.84072	0.20025	GLI4
ENSG00000087274	4	2845584	2931803	41	5	1164731	0.84058	0.20029	ADD1
ENSG00000088766	20	5986736	6020699	20	3	1164731	0.84056	0.2003	CRLS1
ENSG00000125462	1	156374042	156400493	5	1	1164731	0.84038	0.20035	C1orf61
ENSG00000156587	11	57319129	57335757	10	2	1164731	0.84015	0.20041	UBE2L6
ENSG00000084764	2	27193480	27250064	30	1	1164731	0.84012	0.20042	MAPRE3
ENSG00000147592	8	71547553	71581409	31	6	1164731	0.84002	0.20045	LACTB2
ENSG00000176566	8	88882973	88886296	1	1	1164731	0.83921	0.20068	DCAF4L2
ENSG00000128710	2	176973518	176984670	1	1	1164731	0.83882	0.20078	HOXD10
ENSG00000167904	8	56608983	56685966	38	5	1164731	0.83864	0.20084	TMEM68
ENSG00000137757	11	104864962	104893895	21	5	1164731	0.83822	0.20095	CASP5
ENSG00000164916	7	4683388	4811074	18	5	1164731	0.83807	0.201	FOXK1
ENSG00000205791	12	12508342	12510001	1	1	1164731	0.83789	0.20105	LOH12CR2
ENSG00000122376	10	88853918	88951225	13	2	1164731	0.83777	0.20108	FAM35A
ENSG00000268146	1	244227632	244231211	1	1	1164731	0.8373	0.20121	AL590483.1
ENSG00000197471	16	29674300	29682187	2	1	1164731	0.83712	0.20126	SPN
ENSG00000114346	3	172468472	172539264	19	2	1164731	0.8371	0.20127	ECT2
ENSG00000100416	22	46726772	46753237	17	2	1164731	0.83706	0.20128	TRMU
ENSG00000173692	2	231921578	232037541	23	2	1164731	0.83685	0.20134	PSMD1
ENSG00000185069	12	53161939	53171129	9	2	1164731	0.83627	0.2015	KRT76
ENSG00000115541	2	198364718	198368181	1	1	1164731	0.83561	0.20169	HSPE1
ENSG00000162999	2	183943287	183964733	18	4	1164731	0.83533	0.20177	DUSP19
ENSG00000171303	2	26915619	26956288	15	3	1164731	0.83519	0.20181	KCNK3
ENSG00000089916	14	76618259	76720685	106	10	1164731	0.83515	0.20182	GPATCH2L
ENSG00000085644	16	3179778	3192806	2	1	1164731	0.83487	0.2019	ZNF213
ENSG00000103489	16	17195626	17564738	184	31	1164731	0.83473	0.20194	XYLT1
ENSG00000006611	11	17515442	17565963	62	12	1164731	0.8346	0.20197	USH1C
ENSG00000145451	4	175558065	175750465	196	27	1164731	0.83439	0.20203	GLRA3
ENSG00000256966	9	37512544	37592466	57	9	1164731	0.83387	0.20218	RP11-613M10.8
ENSG00000069018	5	135548999	135732730	122	11	1164731	0.83377	0.2022	TRPC7
ENSG00000078674	8	17780349	17885478	121	8	1164731	0.83365	0.20224	PCM1
ENSG00000160199	21	44394620	44453691	19	3	1164731	0.83336	0.20232	PKNOX1
ENSG00000127074	1	192605275	192629390	9	2	1164731	0.83316	0.20238	RGS13
ENSG00000065427	16	75661622	75682541	7	2	1164731	0.83293	0.20244	KARS
ENSG00000255582	14	22101992	22103096	1	1	1164731	0.83226	0.20263	OR10G2
ENSG00000175779	15	38988799	38992239	9	3	1164731	0.8322	0.20265	C15orf53
ENSG00000058085	1	183155373	183214035	81	7	1164731	0.83207	0.20268	LAMC2
ENSG00000118960	2	20760208	20850849	97	15	1164731	0.8321	0.20268	HS1BP3
ENSG00000137878	15	57884106	58006943	114	14	1164731	0.83164	0.20281	GCOM1
ENSG00000263155	15	57884139	57977562	104	12	1164731	0.83158	0.20282	MYZAP
ENSG00000164978	9	34329504	34343709	4	2	1164731	0.83118	0.20293	NUDT2
ENSG00000170873	8	125563031	125740730	172	26	1164731	0.83096	0.203	MTSS1
ENSG00000173599	11	66615704	66725847	26	4	1164731	0.83092	0.20301	PC
ENSG00000105501	19	52114781	52150151	6	2	1164731	0.83071	0.20307	SIGLEC5
ENSG00000183696	7	48128225	48148330	4	1	1164731	0.83027	0.20319	UPP1
ENSG00000198954	10	70748487	70776738	14	3	1164731	0.83006	0.20325	KIAA1279
ENSG00000171729	1	15479028	15546976	99	14	1164731	0.82995	0.20328	TMEM51
ENSG00000165506	14	50091892	50101948	7	1	1164731	0.82975	0.20334	DNAAF2
ENSG00000187193	16	56716336	56718108	1	1	1164731	0.82974	0.20334	MT1X
ENSG00000185674	2	99858709	99871745	3	1	1164731	0.82949	0.20341	LYG2
ENSG00000132581	17	26975374	26989207	1	1	1164731	0.82928	0.20347	SDF2
ENSG00000104368	8	42032236	42065242	13	3	1164731	0.82922	0.20349	PLAT
ENSG00000187569	12	7864050	7870155	5	2	1164731	0.82917	0.2035	DPPA3
ENSG00000251695	12	69186125	69187743	1	1	1164731	0.82886	0.20359	AC124890.1
ENSG00000152207	13	49280951	49283498	1	1	1164731	0.82861	0.20366	CYSLTR2
ENSG00000135744	1	230838269	230850043	22	5	1164731	0.82854	0.20368	AGT
ENSG00000115355	2	55514978	55647057	107	7	1164731	0.82842	0.20372	CCDC88A
ENSG00000215883	1	54638009	54665709	10	3	1164731	0.82759	0.20395	CYB5RL
ENSG00000103426	16	4390252	4470495	13	2	1164731	0.8275	0.20398	CORO7-PAM16
ENSG00000262246	16	4404543	4475706	13	2	1164731	0.8275	0.20398	CORO7
ENSG00000114166	3	20081515	20195896	105	15	1164731	0.8272	0.20406	KAT2B
ENSG00000087365	11	65818200	65836779	10	2	1164731	0.82632	0.20431	SF3B2
ENSG00000243284	1	159824106	159832447	4	2	1164731	0.82616	0.20436	VSIG8
ENSG00000110881	12	50451331	50477394	2	1	1164731	0.82592	0.20443	ASIC1
ENSG00000113971	3	132276986	132441303	48	6	1164731	0.82587	0.20444	NPHP3
ENSG00000105705	19	19386827	19431653	14	2	1164731	0.82564	0.2045	SUGP1
ENSG00000129422	8	17501304	17658426	226	26	1164731	0.82562	0.20451	MTUS1
ENSG00000131778	1	146714291	146767443	78	8	1164731	0.82543	0.20456	CHD1L
ENSG00000180185	16	1876968	1890208	16	3	1164731	0.8252	0.20463	FAHD1
ENSG00000138867	22	24936406	24951903	8	1	1164731	0.82513	0.20465	GUCD1
ENSG00000105989	7	116916685	116963343	29	7	1164731	0.82448	0.20483	WNT2
ENSG00000128266	22	23412540	23467224	33	3	1164731	0.82427	0.20489	GNAZ
ENSG00000255423	3	73110810	73112488	5	1	1164731	0.82363	0.20508	EBLN2
ENSG00000224982	12	120031264	120079363	44	4	1164731	0.82356	0.2051	TMEM233
ENSG00000147650	8	105501459	105601252	12	2	1164731	0.82344	0.20513	LRP12
ENSG00000273395	1	48226979	48227290	1	1	1164731	0.82327	0.20518	FLJ00388
ENSG00000143751	1	226170403	226187032	3	1	1164731	0.8232	0.2052	SDE2
ENSG00000180479	19	38045684	38085673	22	4	1164731	0.82294	0.20527	ZNF571
ENSG00000010361	19	50310126	50320633	4	2	1164731	0.82255	0.20538	FUZ
ENSG00000167080	17	47209822	47247351	15	5	1164731	0.8225	0.2054	B4GALNT2
ENSG00000179163	1	24171567	24194784	4	1	1164731	0.82217	0.20549	FUCA1
ENSG00000110786	11	18749475	18814268	35	7	1164731	0.82203	0.20553	PTPN5
ENSG00000182379	12	57610578	57620232	2	1	1164731	0.82191	0.20557	NXPH4
ENSG00000064601	20	44518783	44527459	6	1	1164731	0.82182	0.20559	CTSA
ENSG00000167460	19	16177831	16213813	3	1	1164731	0.8215	0.20568	TPM4
ENSG00000108518	17	4848947	4852356	2	1	1164731	0.82146	0.20569	PFN1
ENSG00000205221	2	36923833	37041935	130	20	1164731	0.82111	0.20579	VIT
ENSG00000204876	7	155755326	155759037	3	2	1164731	0.82112	0.20579	AC021218.2
ENSG00000112486	6	167525295	167553184	22	2	1164731	0.82089	0.20585	CCR6
ENSG00000162076	16	2933187	2949383	9	2	1164731	0.8207	0.20591	FLYWCH2
ENSG00000156804	8	124510129	124553446	31	9	1164731	0.82052	0.20596	FBXO32
ENSG00000163554	1	158580496	158656488	44	6	1164731	0.82026	0.20603	SPTA1
ENSG00000133816	11	12115543	12285334	197	30	1164731	0.82023	0.20604	MICAL2
ENSG00000145332	4	88081255	88161466	29	6	1164731	0.82014	0.20607	KLHL8
ENSG00000170921	17	61086917	61505060	116	6	1164731	0.8201	0.20608	TANC2
ENSG00000157895	12	121440225	121454305	5	2	1164731	0.81969	0.2062	C12orf43
ENSG00000115648	2	238394071	238463961	73	7	1164731	0.81894	0.20641	MLPH
ENSG00000135409	12	53817639	53825318	5	1	1164731	0.81861	0.2065	AMHR2
ENSG00000100448	14	25042728	25045466	3	2	1164731	0.81793	0.2067	CTSG
ENSG00000174951	19	49251268	49258647	5	2	1164731	0.81775	0.20675	FUT1
ENSG00000163032	2	17720393	17838285	84	9	1164731	0.8175	0.20682	VSNL1
ENSG00000116793	1	114239453	114302111	9	2	1164731	0.8172	0.20691	PHTF1
ENSG00000105835	7	105888731	105926772	1	1	1164731	0.81693	0.20698	NAMPT
ENSG00000176225	18	67671029	67873181	30	2	1164731	0.81694	0.20698	RTTN
ENSG00000138668	4	83273651	83295656	7	1	1164731	0.81524	0.20747	HNRNPD
ENSG00000126460	19	50083903	50094272	4	1	1164731	0.8147	0.20762	PRRG2
ENSG00000244486	22	20778874	20792146	7	2	1164731	0.8142	0.20777	SCARF2
ENSG00000115232	2	182321929	182400914	72	9	1164731	0.81401	0.20782	ITGA4
ENSG00000196458	12	133498019	133532892	3	1	1164731	0.81376	0.20789	ZNF605
ENSG00000167800	11	67398774	67407031	8	2	1164731	0.81364	0.20792	TBX10
ENSG00000196460	2	102013823	102091165	69	8	1164731	0.81352	0.20796	RFX8
ENSG00000137877	15	42140345	42186275	21	5	1164731	0.81349	0.20797	SPTBN5
ENSG00000174238	17	1421012	1466110	24	4	1164731	0.81347	0.20798	PITPNA
ENSG00000179583	16	10971055	11026079	16	5	1164731	0.81334	0.20801	CIITA
ENSG00000151881	5	43444354	43483995	19	2	1164731	0.81301	0.20811	C5orf28
ENSG00000175604	16	12180603	12184159	7	2	1164731	0.81262	0.20822	RP11-276H1.3
ENSG00000155640	10	98741041	98745582	1	1	1164731	0.8115	0.20854	C10orf12
ENSG00000175899	12	9220260	9268825	33	4	1164731	0.81099	0.20869	A2M
ENSG00000075035	12	108523248	108644314	45	6	1164731	0.81063	0.20879	WSCD2
ENSG00000116127	2	73612886	73837920	125	5	1164731	0.81055	0.20881	ALMS1
ENSG00000171385	1	112313284	112531777	137	32	1164731	0.8105	0.20883	KCND3
ENSG00000154027	1	77747736	78025651	275	35	1164731	0.81047	0.20884	AK5
ENSG00000260362	16	9760742	9770700	2	1	1164731	0.81027	0.20889	RP11-297M9.1
ENSG00000147883	9	22002902	22009362	4	2	1164731	0.81022	0.20891	CDKN2B
ENSG00000158467	7	128864864	129070052	69	6	1164731	0.81015	0.20893	AHCYL2
ENSG00000138182	10	91461367	91534700	41	5	1164731	0.80996	0.20898	KIF20B
ENSG00000070367	14	57670518	57735726	29	2	1164731	0.80979	0.20903	EXOC5
ENSG00000162384	1	53679771	53686289	4	1	1164731	0.80961	0.20908	C1orf123
ENSG00000079263	2	231067826	231223762	139	18	1164731	0.80952	0.20911	SP140
ENSG00000147454	8	23386318	23432976	42	7	1164731	0.80942	0.20914	SLC25A37
ENSG00000116539	1	155305059	155532598	24	2	1164731	0.80933	0.20916	ASH1L
ENSG00000060762	6	166778407	166796486	1	1	1164731	0.80932	0.20917	MPC1
ENSG00000116191	1	178694300	178889238	67	6	1164731	0.80905	0.20924	RALGPS2
ENSG00000198515	4	47937994	48018689	43	6	1164731	0.80817	0.2095	CNGA1
ENSG00000172508	11	67182439	67193078	2	1	1164731	0.80789	0.20958	CARNS1
ENSG00000189042	19	37178514	37218603	21	3	1164731	0.8079	0.20958	ZNF567
ENSG00000110063	11	126173647	126215644	23	5	1164731	0.80781	0.2096	DCPS
ENSG00000166925	7	100060982	100076902	4	1	1164731	0.8077	0.20963	TSC22D4
ENSG00000129347	19	10663761	10676713	11	3	1164731	0.8076	0.20966	KRI1
ENSG00000154330	9	70943224	71145977	21	6	1164731	0.80738	0.20972	PGM5
ENSG00000163534	1	157764193	157789895	15	3	1164731	0.80704	0.20982	FCRL1
ENSG00000143536	1	152381719	152386739	6	2	1164731	0.80684	0.20988	CRNN
ENSG00000152284	2	85360533	85537511	156	26	1164731	0.80673	0.20991	TCF7L1
ENSG00000168214	4	26165077	26436541	94	12	1164731	0.80635	0.21002	RBPJ
ENSG00000146670	11	64833772	64851636	11	3	1164731	0.80623	0.21006	CDCA5
ENSG00000015520	7	44552134	44580914	13	2	1164731	0.80534	0.21031	NPC1L1
ENSG00000132915	5	149237519	149324356	15	2	1164731	0.80513	0.21037	PDE6A
ENSG00000105717	19	19672522	19729725	9	3	1164731	0.8048	0.21047	PBX4
ENSG00000127955	7	79763271	79848718	50	7	1164731	0.80471	0.21049	GNAI1
ENSG00000197579	9	32540542	32552551	4	1	1164731	0.80464	0.21051	TOPORS
ENSG00000144228	2	139259371	139331117	21	4	1164731	0.80407	0.21068	SPOPL
ENSG00000124795	6	18224099	18265054	21	4	1164731	0.80362	0.21081	DEK
ENSG00000189182	12	53083410	53097247	10	2	1164731	0.80361	0.21081	KRT77
ENSG00000185721	22	31795509	31924726	56	7	1164731	0.8034	0.21087	DRG1
ENSG00000112561	6	41651716	41703997	36	9	1164731	0.80322	0.21092	TFEB
ENSG00000122557	7	35672269	35735181	27	4	1164731	0.80323	0.21092	HERPUD2
ENSG00000175857	5	57787262	57792917	4	2	1164731	0.80316	0.21094	GAPT
ENSG00000107862	10	104005289	104142656	19	4	1164731	0.80308	0.21096	GBF1
ENSG00000133872	8	29920528	29940723	10	2	1164731	0.80278	0.21105	TMEM66
ENSG00000188488	14	95027779	95059457	78	10	1164731	0.80207	0.21126	SERPINA5
ENSG00000135144	12	113494514	113535833	10	2	1164731	0.80176	0.21134	DTX1
ENSG00000054965	11	73111532	73309234	52	4	1164731	0.80175	0.21135	FAM168A
ENSG00000143748	1	224415036	224518089	10	3	1164731	0.80171	0.21136	NVL
ENSG00000189325	6	36283534	36304662	5	2	1164731	0.80161	0.21139	C6orf222
ENSG00000152382	1	166825747	166845564	7	2	1164731	0.80157	0.2114	TADA1
ENSG00000152439	19	58011283	58029772	6	2	1164731	0.80157	0.2114	ZNF773
ENSG00000270099	10	97620305	97684601	29	7	1164731	0.80146	0.21143	RP11-248J23.7
ENSG00000174514	1	205538013	205572046	50	8	1164731	0.80137	0.21146	MFSD4
ENSG00000121236	11	5617339	5634188	28	9	1164731	0.80078	0.21163	TRIM6
ENSG00000169223	5	176758563	176778853	1	1	1164731	0.80069	0.21165	LMAN2
ENSG00000188992	21	15481134	15583166	66	7	1164731	0.80055	0.2117	LIPI
ENSG00000257962	8	86158524	86162077	1	1	1164731	0.8003	0.21177	RP11-219B4.6
ENSG00000213996	19	19375173	19384200	3	1	1164731	0.80014	0.21181	TM6SF2
ENSG00000133422	22	31321117	31364284	26	2	1164731	0.79984	0.2119	MORC2
ENSG00000129353	19	10713133	10755235	9	2	1164731	0.79966	0.21195	SLC44A2
ENSG00000163449	2	216946589	216967506	17	4	1164731	0.79944	0.21202	TMEM169
ENSG00000158669	8	41434706	41482520	32	4	1164731	0.79923	0.21208	AGPAT6
ENSG00000197948	5	141018869	141030986	14	4	1164731	0.79872	0.21223	FCHSD1
ENSG00000177731	17	18148150	18162230	4	2	1164731	0.79837	0.21233	FLII
ENSG00000115107	2	119981384	120023228	41	7	1164731	0.79818	0.21238	STEAP3
ENSG00000081181	14	68086515	68118437	17	4	1164731	0.79815	0.21239	ARG2
ENSG00000164542	7	36363830	36429734	26	4	1164731	0.79796	0.21245	KIAA0895
ENSG00000164134	4	140222609	140341187	45	5	1164731	0.79792	0.21246	NAA15
ENSG00000122417	1	86814344	86862023	15	3	1164731	0.79769	0.21252	ODF2L
ENSG00000132623	20	9966774	10037410	73	13	1164731	0.79767	0.21253	ANKEF1
ENSG00000167962	16	2047655	2059824	7	2	1164731	0.79756	0.21256	ZNF598
ENSG00000145826	5	135257968	135290723	29	4	1164731	0.79739	0.21261	LECT2
ENSG00000213185	10	124608594	124639157	2	1	1164731	0.79733	0.21263	FAM24B
ENSG00000113327	5	161494546	161582542	55	10	1164731	0.79706	0.21271	GABRG2
ENSG00000204946	7	148959262	148994393	6	3	1164731	0.79705	0.21271	ZNF783
ENSG00000168228	4	25314407	25372005	48	6	1164731	0.79677	0.21279	ZCCHC4
ENSG00000136872	9	104182860	104198105	18	3	1164731	0.79667	0.21282	ALDOB
ENSG00000131470	17	40724333	40729849	1	1	1164731	0.79649	0.21287	PSMC3IP
ENSG00000086570	5	150883654	150948505	71	10	1164731	0.79622	0.21295	FAT2
ENSG00000163577	3	170606204	170626482	5	1	1164731	0.79621	0.21296	EIF5A2
ENSG00000155833	9	105757593	105780770	40	4	1164731	0.79603	0.21301	CYLC2
ENSG00000155660	7	148700154	148725733	11	1	1164731	0.79594	0.21303	PDIA4
ENSG00000108278	17	34842473	34855154	5	2	1164731	0.79541	0.21319	ZNHIT3
ENSG00000179912	12	57643392	57824788	48	3	1164731	0.79517	0.21326	R3HDM2
ENSG00000145309	4	71200683	71202833	2	1	1164731	0.79457	0.21343	CABS1
ENSG00000081479	2	169983619	170219195	136	24	1164731	0.79425	0.21353	LRP2
ENSG00000166527	12	8662071	8674962	8	1	1164731	0.79407	0.21358	CLEC4D
ENSG00000248385	19	54573149	54584634	1	1	1164731	0.79396	0.21361	TARM1
ENSG00000166188	16	58028572	58034357	5	2	1164731	0.7935	0.21374	ZNF319
ENSG00000248751	22	30681227	30695471	7	3	1164731	0.79353	0.21374	RP1-130H16.18
ENSG00000141026	17	17380300	17396540	5	1	1164731	0.79329	0.2138	MED9
ENSG00000162078	16	2880170	2888967	5	1	1164731	0.79311	0.21386	ZG16B
ENSG00000185966	1	152538130	152539248	1	1	1164731	0.79268	0.21398	LCE3E
ENSG00000114026	3	9791628	9829903	12	3	1164731	0.79188	0.21422	OGG1
ENSG00000166924	7	100081550	100092422	1	1	1164731	0.79169	0.21427	NYAP1
ENSG00000119285	1	236712305	236767804	76	3	1164731	0.79127	0.21439	HEATR1
ENSG00000260371	16	69368994	69390209	11	2	1164731	0.79126	0.2144	RP11-343C2.9
ENSG00000259900	16	69369179	69385633	11	2	1164731	0.79126	0.2144	RP11-343C2.7
ENSG00000128626	19	39421188	39423802	1	1	1164731	0.79054	0.21461	MRPS12
ENSG00000108688	17	32597240	32599261	2	1	1164731	0.79042	0.21464	CCL7
ENSG00000086848	11	111652919	111742305	4	2	1164731	0.79027	0.21469	ALG9
ENSG00000149021	11	62172575	62190667	10	3	1164731	0.78979	0.21482	SCGB1A1
ENSG00000135801	1	229728858	229761794	17	3	1164731	0.78963	0.21487	TAF5L
ENSG00000103152	16	127006	135852	3	1	1164731	0.78949	0.21491	MPG
ENSG00000163818	3	45864808	45957534	44	10	1164731	0.78939	0.21494	LZTFL1
ENSG00000170613	5	156588857	156593275	5	2	1164731	0.7892	0.215	FAM71B
ENSG00000164742	7	45613739	45762715	66	12	1164731	0.78908	0.21503	ADCY1
ENSG00000122735	9	34457412	34520982	34	6	1164731	0.78882	0.21511	DNAI1
ENSG00000255819	12	10524952	10562745	37	4	1164731	0.78866	0.21516	KLRC4-KLRK1
ENSG00000172292	2	169312372	169631644	182	27	1164731	0.78846	0.21521	CERS6
ENSG00000088833	20	1422807	1454487	23	5	1164731	0.78814	0.21531	NSFL1C
ENSG00000269469	19	49966009	49989488	4	2	1164731	0.78804	0.21534	CTD-3148I10.9
ENSG00000147799	8	145754563	145911194	6	1	1164731	0.78775	0.21542	ARHGAP39
ENSG00000172154	11	55860753	55861762	1	1	1164731	0.78737	0.21553	OR8I2
ENSG00000196932	10	63166401	63213208	30	4	1164731	0.78711	0.21561	TMEM26
ENSG00000118705	20	35806813	35870022	4	1	1164731	0.78666	0.21574	RPN2
ENSG00000138411	2	197059094	197458416	277	26	1164731	0.78658	0.21576	HECW2
ENSG00000015171	10	180405	300577	41	4	1164731	0.78644	0.21581	ZMYND11
ENSG00000266076	17	63534220	63637151	46	5	1164731	0.78637	0.21583	CTD-2535L24.2
ENSG00000241186	3	46616045	46668033	50	11	1164731	0.78627	0.21585	TDGF1
ENSG00000163467	1	156307105	156316786	1	1	1164731	0.78617	0.21588	TSACC
ENSG00000150076	10	32832297	33171802	181	15	1164731	0.78618	0.21588	C10ORF68
ENSG00000166578	12	113633246	113658899	2	1	1164731	0.78619	0.21588	IQCD
ENSG00000143318	1	160160285	160171676	1	1	1164731	0.78611	0.2159	CASQ1
ENSG00000083307	8	102504660	102681954	162	16	1164731	0.78588	0.21597	GRHL2
ENSG00000205707	12	25348150	25362579	15	2	1164731	0.78575	0.21601	LYRM5
ENSG00000243440	21	15964251	16031142	32	6	1164731	0.78569	0.21602	AF165138.7
ENSG00000144468	2	227700297	227863931	30	2	1164731	0.7853	0.21614	RHBDD1
ENSG00000166860	12	57392618	57400230	3	1	1164731	0.78524	0.21616	ZBTB39
ENSG00000189050	17	58029601	58042122	8	2	1164731	0.78519	0.21617	RNFT1
ENSG00000008300	3	48673902	48700348	7	1	1164731	0.78515	0.21618	CELSR3
ENSG00000204130	10	70100864	70167051	11	2	1164731	0.78496	0.21624	RUFY2
ENSG00000082212	18	48405419	48474691	28	2	1164731	0.78491	0.21625	ME2
ENSG00000141456	17	4574679	4607632	7	2	1164731	0.78489	0.21626	PELP1
ENSG00000164808	8	48173167	48648868	38	6	1164731	0.78444	0.21639	SPIDR
ENSG00000144677	3	37903451	38025960	43	3	1164731	0.78438	0.21641	CTDSPL
ENSG00000107679	10	124134212	124191867	41	6	1164731	0.78439	0.21641	PLEKHA1
ENSG00000114999	2	113239731	113299316	16	3	1164731	0.78429	0.21643	TTL
ENSG00000142627	1	16450832	16482582	14	3	1164731	0.78421	0.21646	EPHA2
ENSG00000104043	15	50150435	50475014	280	30	1164731	0.78406	0.2165	ATP8B4
ENSG00000197863	19	37308330	37341689	11	2	1164731	0.78408	0.2165	ZNF790
ENSG00000108799	17	40852293	40897071	3	1	1164731	0.78344	0.21668	EZH1
ENSG00000163113	1	149909705	149982625	10	2	1164731	0.78325	0.21674	OTUD7B
ENSG00000158158	2	97426639	97477628	12	2	1164731	0.78324	0.21674	CNNM4
ENSG00000162980	2	152645498	152685006	17	2	1164731	0.78315	0.21677	ARL5A
ENSG00000142676	1	24018269	24022915	2	1	1164731	0.78298	0.21682	RPL11
ENSG00000162461	1	16062900	16067891	1	1	1164731	0.78268	0.21691	SLC25A34
ENSG00000140553	15	91473410	91497323	15	3	1164731	0.78267	0.21691	UNC45A
ENSG00000170310	17	9153788	9479908	205	39	1164731	0.78243	0.21698	STX8
ENSG00000005486	7	75471920	75518244	11	3	1164731	0.78181	0.21716	RHBDD2
ENSG00000178928	19	48304500	48322308	5	2	1164731	0.78181	0.21716	TPRX1
ENSG00000039560	5	34656342	34832732	108	27	1164731	0.78128	0.21732	RAI14
ENSG00000003402	2	201980827	202041410	20	2	1164731	0.78124	0.21733	CFLAR
ENSG00000166329	17	55821842	55822673	3	1	1164731	0.78062	0.21751	CCDC182
ENSG00000055211	6	149887430	149912884	3	1	1164731	0.78004	0.21768	GINM1
ENSG00000180787	17	4981543	4999669	15	4	1164731	0.77931	0.2179	ZFP3
ENSG00000196431	22	27017928	27026636	5	2	1164731	0.77906	0.21797	CRYBA4
ENSG00000164879	8	86285665	86361269	31	3	1164731	0.77895	0.21801	CA3
ENSG00000053501	19	17326155	17330638	1	1	1164731	0.77883	0.21804	USE1
ENSG00000161509	17	72838162	72857627	8	1	1164731	0.77879	0.21805	GRIN2C
ENSG00000251247	19	37341263	37403931	25	3	1164731	0.77876	0.21806	ZNF345
ENSG00000102921	16	48572637	48654059	33	2	1164731	0.77861	0.2181	N4BP1
ENSG00000152192	13	79172497	79177673	2	1	1164731	0.77858	0.21811	POU4F1
ENSG00000169914	1	20209006	20239438	10	4	1164731	0.77841	0.21816	OTUD3
ENSG00000159256	21	37692487	37758446	18	2	1164731	0.77836	0.21818	MORC3
ENSG00000112078	6	36410544	36458920	19	2	1164731	0.77808	0.21826	KCTD20
ENSG00000188305	19	2274631	2282181	2	1	1164731	0.77781	0.21834	C19orf35
ENSG00000161664	17	42247815	42256451	2	1	1164731	0.77745	0.21845	ASB16
ENSG00000101605	18	3066805	3220106	82	20	1164731	0.77725	0.21851	MYOM1
ENSG00000204950	11	61276272	61278482	2	1	1164731	0.77669	0.21867	LRRC10B
ENSG00000133983	14	70791798	70826448	37	5	1164731	0.7762	0.21882	COX16
ENSG00000166111	12	109304658	109459045	42	8	1164731	0.77615	0.21883	SVOP
ENSG00000220201	19	10415479	10420556	3	2	1164731	0.77617	0.21883	ZGLP1
ENSG00000104980	19	7991603	8008805	11	2	1164731	0.7761	0.21884	TIMM44
ENSG00000011332	19	38701646	38720354	2	1	1164731	0.77593	0.21889	DPF1
ENSG00000249008	4	178163693	178169927	8	2	1164731	0.77565	0.21898	RP11-487E13.1
ENSG00000162236	11	62574369	62599560	1	1	1164731	0.77468	0.21926	STX5
ENSG00000138161	10	124591665	124639146	4	2	1164731	0.77436	0.21936	CUZD1
ENSG00000179933	14	23563974	23569665	6	2	1164731	0.77417	0.21942	C14orf119
ENSG00000144285	2	166845670	166984523	118	11	1164731	0.77409	0.21944	SCN1A
ENSG00000180370	3	196466728	196559518	36	6	1164731	0.77391	0.21949	PAK2
ENSG00000228146	16	3194220	3199964	3	1	1164731	0.77354	0.2196	CASP16
ENSG00000132510	17	7743222	7758114	1	1	1164731	0.77351	0.21961	KDM6B
ENSG00000266956	17	34310692	34317306	5	2	1164731	0.7735	0.21961	CTB-186H2.3
ENSG00000131059	20	31805116	31815564	4	2	1164731	0.77347	0.21962	BPIFA3
ENSG00000204624	1	11539223	11597641	32	5	1164731	0.77341	0.21964	PTCHD2
ENSG00000163374	1	155629237	155658791	4	1	1164731	0.77324	0.21969	YY1AP1
ENSG00000136003	12	108956358	108963160	5	2	1164731	0.7731	0.21973	ISCU
ENSG00000126457	19	50179043	50192286	2	1	1164731	0.77302	0.21975	PRMT1
ENSG00000111843	6	10723148	10731362	3	1	1164731	0.77296	0.21977	TMEM14C
ENSG00000162910	1	228294380	228297013	1	1	1164731	0.77291	0.21979	MRPL55
ENSG00000164520	6	150204511	150219238	27	2	1164731	0.77292	0.21979	RAET1E
ENSG00000149300	11	111788756	111797596	3	1	1164731	0.77223	0.21999	C11orf52
ENSG00000133687	12	29653773	29937692	304	33	1164731	0.77222	0.21999	TMTC1
ENSG00000215067	17	6779954	6915668	47	10	1164731	0.77216	0.22001	AC027763.2
ENSG00000162753	1	173469603	173572233	81	5	1164731	0.77195	0.22007	SLC9C2
ENSG00000181958	11	55135360	55136394	2	1	1164731	0.77179	0.22012	OR4A15
ENSG00000205413	7	92728829	92747336	10	2	1164731	0.77159	0.22018	SAMD9
ENSG00000147894	9	27546544	27573864	28	5	1164731	0.77101	0.22035	C9orf72
ENSG00000156502	10	70939988	70968855	18	4	1164731	0.77102	0.22035	SUPV3L1
ENSG00000173662	1	6615241	6639817	5	1	1164731	0.77094	0.22037	TAS1R1
ENSG00000165449	10	61410523	61495760	41	9	1164731	0.77094	0.22037	SLC16A9
ENSG00000173918	17	77018896	77045870	9	2	1164731	0.77068	0.22045	C1QTNF1
ENSG00000236981	11	123893720	123894655	1	1	1164731	0.77058	0.22048	OR10G9
ENSG00000042445	2	85569211	85581743	7	2	1164731	0.77029	0.22056	RETSAT
ENSG00000196376	6	118228689	118638839	313	30	1164731	0.77021	0.22059	SLC35F1
ENSG00000147684	8	125551344	125580751	51	7	1164731	0.77018	0.2206	NDUFB9
ENSG00000125888	20	17674317	17716516	53	7	1164731	0.77013	0.22061	BANF2
ENSG00000187026	21	32119112	32119551	1	1	1164731	0.76986	0.22069	KRTAP21-2
ENSG00000112033	6	35310335	35395968	31	4	1164731	0.76975	0.22072	PPARD
ENSG00000029639	6	155578643	155635627	65	8	1164731	0.76945	0.22081	TFB1M
ENSG00000214285	10	129347613	129350935	8	3	1164731	0.76943	0.22082	NPS
ENSG00000063177	19	49118585	49122793	1	1	1164731	0.76935	0.22084	RPL18
ENSG00000109452	4	142944313	143768585	512	37	1164731	0.76932	0.22085	INPP4B
ENSG00000269605	20	43234346	43248126	2	1	1164731	0.769	0.22095	Z97053.1
ENSG00000233041	15	40643234	40648635	6	3	1164731	0.76886	0.22099	PHGR1
ENSG00000005339	16	3775055	3930727	10	3	1164731	0.76845	0.22111	CREBBP
ENSG00000141556	17	80709940	80900724	21	3	1164731	0.76833	0.22115	TBCD
ENSG00000107807	10	102889257	102897545	8	2	1164731	0.76826	0.22117	TLX1
ENSG00000161202	3	183873176	183891398	4	2	1164731	0.76789	0.22127	DVL3
ENSG00000115504	2	62900986	63273622	74	8	1164731	0.76784	0.22129	EHBP1
ENSG00000196081	19	23404401	23433192	14	2	1164731	0.76771	0.22133	ZNF724P
ENSG00000179242	20	59827482	60515673	478	83	1164731	0.76762	0.22136	CDH4
ENSG00000215475	13	46354405	46425871	96	12	1164731	0.76755	0.22138	SIAH3
ENSG00000137672	11	101322295	101743293	519	28	1164731	0.7673	0.22145	TRPC6
ENSG00000124613	6	27342394	27371683	42	2	1164731	0.76721	0.22148	ZNF391
ENSG00000174672	11	1411129	1483919	7	3	1164731	0.76721	0.22148	BRSK2
ENSG00000125107	16	58553855	58663790	35	4	1164731	0.7669	0.22157	CNOT1
ENSG00000177511	18	55018044	55038962	16	1	1164731	0.76652	0.22168	ST8SIA3
ENSG00000156284	21	31586324	31588391	1	1	1164731	0.76615	0.22179	CLDN8
ENSG00000152208	4	93225550	94695707	719	53	1164731	0.7658	0.2219	GRID2
ENSG00000147533	8	41347915	41368499	23	3	1164731	0.76569	0.22193	GOLGA7
ENSG00000144231	2	128603840	128615731	6	2	1164731	0.76565	0.22194	POLR2D
ENSG00000175193	3	183547173	183602721	6	2	1164731	0.76551	0.22198	PARL
ENSG00000224730	19	55147173	55150343	1	1	1164731	0.7655	0.22199	AC009892.10
ENSG00000182634	11	123908773	123909717	1	1	1164731	0.76542	0.22201	OR10G7
ENSG00000071242	6	166822852	167319939	574	76	1164731	0.76502	0.22213	RPS6KA2
ENSG00000086232	7	6061881	6098861	25	6	1164731	0.76497	0.22214	EIF2AK1
ENSG00000235531	8	72740402	73030628	361	41	1164731	0.76475	0.22221	RP11-383H13.1
ENSG00000223601	10	22497743	22498950	1	1	1164731	0.76426	0.22236	EBLN1
ENSG00000175820	13	103381801	103389159	4	2	1164731	0.76423	0.22236	CCDC168
ENSG00000171811	10	134621896	134756327	20	2	1164731	0.7642	0.22238	TTC40
ENSG00000131203	8	39759794	39785963	10	2	1164731	0.76408	0.22241	IDO1
ENSG00000255837	12	11149094	11150474	8	1	1164731	0.76397	0.22244	TAS2R20
ENSG00000160218	21	45432200	45526433	7	1	1164731	0.76397	0.22244	TRAPPC10
ENSG00000100614	14	60712470	60765805	31	2	1164731	0.76395	0.22245	PPM1A
ENSG00000107159	9	35673853	35681156	9	4	1164731	0.76341	0.22261	CA9
ENSG00000184922	17	43298811	43324687	2	1	1164731	0.76342	0.22261	FMNL1
ENSG00000145217	4	972861	987228	5	2	1164731	0.76311	0.2227	SLC26A1
ENSG00000130939	1	10092890	10241297	20	4	1164731	0.7629	0.22276	UBE4B
ENSG00000162728	1	160051360	160060353	3	1	1164731	0.76286	0.22277	KCNJ9
ENSG00000254445	11	111783460	111797595	5	1	1164731	0.76243	0.2229	HSPB2-C11orf52
ENSG00000196136	14	95078714	95090392	12	3	1164731	0.76242	0.2229	SERPINA3
ENSG00000178462	10	5435061	5446793	16	2	1164731	0.76233	0.22293	TUBAL3
ENSG00000133710	5	147405246	147516852	129	7	1164731	0.76212	0.22299	SPINK5
ENSG00000135723	16	67263290	67281561	2	1	1164731	0.76205	0.22301	FHOD1
ENSG00000135597	6	139224630	139309398	78	6	1164731	0.76199	0.22303	REPS1
ENSG00000156463	5	145316142	145461354	131	6	1164731	0.76184	0.22308	SH3RF2
ENSG00000183579	22	29279580	29453475	81	8	1164731	0.76137	0.22322	ZNRF3
ENSG00000169247	5	148303202	148442726	149	13	1164731	0.76125	0.22325	SH3TC2
ENSG00000131055	20	30225691	30232809	5	2	1164731	0.76085	0.22337	COX4I2
ENSG00000127903	19	57174020	57183151	8	2	1164731	0.7608	0.22339	ZNF835
ENSG00000086475	10	13359424	13390297	13	3	1164731	0.76047	0.22349	SEPHS1
ENSG00000140297	15	59887074	59932438	13	3	1164731	0.76039	0.22351	GCNT3
ENSG00000100934	14	39501123	39578850	40	8	1164731	0.76026	0.22355	SEC23A
ENSG00000187147	1	44870866	45117396	121	22	1164731	0.76001	0.22363	RNF220
ENSG00000268412	2	26251074	26251481	1	1	1164731	0.75993	0.22365	AC013449.1
ENSG00000174233	12	49159975	49182820	9	1	1164731	0.75977	0.22369	ADCY6
ENSG00000138646	4	89378268	89427314	5	2	1164731	0.75932	0.22383	HERC5
ENSG00000100997	20	25275379	25371619	34	2	1164731	0.75903	0.22392	ABHD12
ENSG00000113389	5	32689176	32791819	41	9	1164731	0.75864	0.22403	NPR3
ENSG00000100280	22	29723669	29819168	48	7	1164731	0.7583	0.22413	AP1B1
ENSG00000124935	11	62009682	62012280	2	1	1164731	0.7582	0.22417	SCGB1D2
ENSG00000260456	16	87117168	87351022	179	30	1164731	0.75792	0.22425	C16orf95
ENSG00000134333	11	18415935	18429972	14	2	1164731	0.75784	0.22427	LDHA
ENSG00000170579	18	3496030	4455335	606	103	1164731	0.75695	0.22454	DLGAP1
ENSG00000176246	14	20528204	20529142	6	1	1164731	0.75687	0.22456	OR4L1
ENSG00000180758	1	9160364	9189229	14	3	1164731	0.75662	0.22464	GPR157
ENSG00000140545	15	89441916	89456642	10	3	1164731	0.75648	0.22468	MFGE8
ENSG00000163743	4	76404247	76439974	11	3	1164731	0.7564	0.22471	RCHY1
ENSG00000255529	15	57884231	58074960	170	25	1164731	0.75626	0.22475	POLR2M
ENSG00000081665	19	19896648	19932560	15	2	1164731	0.75558	0.22495	ZNF506
ENSG00000186395	17	38974369	38978847	2	1	1164731	0.75552	0.22497	KRT10
ENSG00000068120	17	40713485	40718295	1	1	1164731	0.75553	0.22497	COASY
ENSG00000160868	7	99354604	99381888	2	1	1164731	0.75545	0.22499	CYP3A4
ENSG00000224130	11	58672897	58676071	5	1	1164731	0.75517	0.22507	AP001652.1
ENSG00000166823	15	90291892	90294541	1	1	1164731	0.75504	0.22511	MESP1
ENSG00000196182	1	36805225	36851497	1	1	1164731	0.75463	0.22524	STK40
ENSG00000129009	15	74466012	74469213	5	1	1164731	0.75431	0.22533	ISLR
ENSG00000124383	2	71357444	71377231	21	2	1164731	0.75404	0.22541	MPHOSPH10
ENSG00000141506	17	8782233	8869029	40	10	1164731	0.75341	0.2256	PIK3R5
ENSG00000168765	1	110198703	110208118	2	1	1164731	0.75292	0.22575	GSTM4
ENSG00000085871	4	140586922	140661899	56	11	1164731	0.75279	0.22579	MGST2
ENSG00000116337	1	110158726	110174673	4	2	1164731	0.75275	0.2258	AMPD2
ENSG00000120616	10	32556679	32667726	47	4	1164731	0.75269	0.22582	EPC1
ENSG00000187800	1	156863490	156886226	11	2	1164731	0.75259	0.22585	PEAR1
ENSG00000178127	18	9102628	9134343	18	4	1164731	0.75254	0.22586	NDUFV2
ENSG00000188026	12	123955925	124018265	1	1	1164731	0.75253	0.22587	RILPL1
ENSG00000131711	5	71403061	71505395	60	16	1164731	0.75224	0.22595	MAP1B
ENSG00000109846	11	111779289	111794446	3	1	1164731	0.75201	0.22602	CRYAB
ENSG00000101146	20	55926066	55954267	6	1	1164731	0.75111	0.22629	RAE1
ENSG00000198178	12	7882011	7904201	7	2	1164731	0.75086	0.22637	CLEC4C
ENSG00000178257	16	11367144	11367452	1	1	1164731	0.75086	0.22637	PRM3
ENSG00000165804	14	21558205	21572881	5	2	1164731	0.75067	0.22643	ZNF219
ENSG00000047457	3	148880197	148939842	18	6	1164731	0.75064	0.22644	CP
ENSG00000184640	17	75276651	75496678	119	17	1164731	0.74994	0.22665	2023-09-09
ENSG00000085276	3	168801287	169381406	432	59	1164731	0.74972	0.22671	MECOM
ENSG00000165181	9	114448453	114557288	103	7	1164731	0.74968	0.22672	C9orf84
ENSG00000135506	12	58087738	58115340	5	2	1164731	0.74968	0.22672	OS9
ENSG00000125149	16	67143861	67182442	5	1	1164731	0.74966	0.22673	C16orf70
ENSG00000174485	15	65950384	66084631	53	3	1164731	0.74954	0.22677	DENND4A
ENSG00000103404	16	23072727	23160591	44	3	1164731	0.74938	0.22681	USP31
ENSG00000145016	3	197398264	197476598	5	2	1164731	0.74932	0.22683	KIAA0226
ENSG00000035115	2	217730	266398	41	5	1164731	0.74921	0.22687	SH3YL1
ENSG00000221962	3	152057484	152058779	1	1	1164731	0.74912	0.22689	TMEM14E
ENSG00000103876	15	80444832	80479288	38	7	1164731	0.74888	0.22696	FAH
ENSG00000174628	16	19727778	19868907	61	4	1164731	0.74888	0.22696	IQCK
ENSG00000157093	3	42438570	42452092	11	3	1164731	0.74888	0.22697	LYZL4
ENSG00000157985	2	236402733	237040444	369	41	1164731	0.74872	0.22701	AGAP1
ENSG00000139910	14	26912299	27066960	33	2	1164731	0.74869	0.22702	NOVA1
ENSG00000143486	1	206744620	206785904	33	7	1164731	0.74863	0.22704	EIF2D
ENSG00000159339	1	17634690	17690499	43	6	1164731	0.7484	0.22711	PADI4
ENSG00000149050	11	7020549	7041599	25	2	1164731	0.74829	0.22714	ZNF214
ENSG00000176170	17	74372665	74383941	5	3	1164731	0.7479	0.22726	SPHK1
ENSG00000113649	5	145826874	145891524	25	5	1164731	0.74773	0.22731	TCERG1
ENSG00000140497	15	75136071	75165706	8	2	1164731	0.74725	0.22746	SCAMP2
ENSG00000170276	11	111782966	111789574	2	1	1164731	0.74722	0.22747	HSPB2
ENSG00000197771	10	121588972	121652068	44	6	1164731	0.74705	0.22752	MCMBP
ENSG00000131044	20	30458505	30532764	35	8	1164731	0.74701	0.22753	TTLL9
ENSG00000160867	5	176513887	176525145	5	1	1164731	0.74657	0.22766	FGFR4
ENSG00000134825	11	61535973	61560274	15	4	1164731	0.74623	0.22776	TMEM258
ENSG00000118004	2	3642426	3692048	45	4	1164731	0.74608	0.22781	COLEC11
ENSG00000171611	6	42883727	42893573	3	1	1164731	0.74599	0.22784	PTCRA
ENSG00000144119	2	119913819	119916465	1	1	1164731	0.74587	0.22787	C1QL2
ENSG00000253379	8	72315675	72504260	108	17	1164731	0.74581	0.22789	RP11-1102P16.1
ENSG00000181785	11	55797895	55798869	3	1	1164731	0.7455	0.22798	OR5AS1
ENSG00000132677	1	156339003	156355011	17	4	1164731	0.74539	0.22802	RHBG
ENSG00000121068	17	59477257	59486827	3	1	1164731	0.74482	0.22819	TBX2
ENSG00000243335	7	66093868	66276446	35	6	1164731	0.74446	0.2283	KCTD7
ENSG00000171189	21	30909254	31312351	332	32	1164731	0.7444	0.22832	GRIK1
ENSG00000118689	6	108881038	109005977	55	6	1164731	0.74425	0.22836	FOXO3
ENSG00000107731	10	72972327	73062621	14	5	1164731	0.74389	0.22847	UNC5B
ENSG00000092009	14	24974559	24977471	6	2	1164731	0.74366	0.22854	CMA1
ENSG00000166402	11	8040791	8127659	35	8	1164731	0.74359	0.22856	TUB
ENSG00000105479	19	48799714	48825151	17	3	1164731	0.74356	0.22857	CCDC114
ENSG00000256391	6	166307330	166309725	6	2	1164731	0.74346	0.2286	SDIM1
ENSG00000118197	1	200593024	200639097	29	6	1164731	0.7428	0.2288	DDX59
ENSG00000164022	4	107236701	107270383	11	2	1164731	0.74237	0.22893	AIMP1
ENSG00000074370	17	3827169	3867736	5	2	1164731	0.74202	0.22904	ATP2A3
ENSG00000266258	18	68002675	68019695	15	3	1164731	0.74174	0.22912	RP11-41O4.1
ENSG00000251537	17	15474805	15554967	5	1	1164731	0.74154	0.22918	RP11-385D13.1
ENSG00000109471	4	123372625	123377880	4	2	1164731	0.7415	0.2292	IL2
ENSG00000116833	1	199996730	200146552	127	23	1164731	0.74137	0.22924	NR5A2
ENSG00000066405	3	137717577	137752494	24	3	1164731	0.74136	0.22924	CLDN18
ENSG00000173327	11	65365226	65382853	5	2	1164731	0.74113	0.22931	MAP3K11
ENSG00000130592	11	1874200	1913497	9	3	1164731	0.74042	0.22952	LSP1
ENSG00000128311	22	37406900	37415681	4	2	1164731	0.74013	0.22961	TST
ENSG00000175764	9	124584207	124855885	164	19	1164731	0.73987	0.22969	TTLL11
ENSG00000165914	14	91006932	91282823	130	30	1164731	0.7395	0.2298	TTC7B
ENSG00000135740	16	67271586	67306093	4	1	1164731	0.73893	0.22998	SLC9A5
ENSG00000100012	22	30843946	30868036	31	3	1164731	0.7389	0.22998	SEC14L3
ENSG00000152591	4	88529681	88538062	6	2	1164731	0.73833	0.23016	DSPP
ENSG00000205858	7	16566505	16621193	58	12	1164731	0.73832	0.23016	LRRC72
ENSG00000117625	1	211431719	211489727	20	3	1164731	0.73823	0.23019	RCOR3
ENSG00000162231	11	62559595	62573774	2	1	1164731	0.73808	0.23023	NXF1
ENSG00000166265	21	27838528	27945603	84	20	1164731	0.73805	0.23024	CYYR1
ENSG00000139722	12	123349882	123380991	7	1	1164731	0.73773	0.23034	VPS37B
ENSG00000170632	7	102715328	102740205	4	2	1164731	0.7374	0.23044	ARMC10
ENSG00000243232	5	140345820	140391936	18	5	1164731	0.73732	0.23046	PCDHAC2
ENSG00000197912	16	89557325	89624176	37	4	1164731	0.73718	0.23051	SPG7
ENSG00000164211	5	110831731	110848288	11	3	1164731	0.73694	0.23058	STARD4
ENSG00000135097	12	120779133	120806983	10	3	1164731	0.7367	0.23065	MSI1
ENSG00000163521	2	220101328	220110200	1	1	1164731	0.73648	0.23072	GLB1L
ENSG00000175105	3	88188254	88193815	6	1	1164731	0.73618	0.23081	ZNF654
ENSG00000134504	18	24034874	24237365	93	23	1164731	0.7359	0.23089	KCTD1
ENSG00000154478	10	125425871	125454123	23	5	1164731	0.73587	0.23091	GPR26
ENSG00000196099	11	123676043	123677095	2	1	1164731	0.73566	0.23097	OR6M1
ENSG00000267001	19	2717767	2740046	3	1	1164731	0.73565	0.23097	AC006538.4
ENSG00000112992	5	43602794	43707507	16	2	1164731	0.73543	0.23104	NNT
ENSG00000198720	17	27916787	27941779	3	1	1164731	0.7352	0.23111	ANKRD13B
ENSG00000104835	19	39405906	39440495	5	1	1164731	0.73516	0.23112	SARS2
ENSG00000269547	19	39406044	39440495	5	1	1164731	0.73516	0.23112	CTC-360G5.8
ENSG00000183473	22	37600278	37608362	7	2	1164731	0.73517	0.23112	SSTR3
ENSG00000129965	11	2153768	2182439	2	1	1164731	0.73484	0.23122	INS-IGF2
ENSG00000107938	10	127408084	127452712	17	2	1164731	0.73457	0.2313	EDRF1
ENSG00000105982	7	156432975	156469824	35	3	1164731	0.73444	0.23134	RNF32
ENSG00000075975	3	12598513	12625212	17	3	1164731	0.73434	0.23137	MKRN2
ENSG00000144031	2	71205510	71212626	4	1	1164731	0.73411	0.23144	ANKRD53
ENSG00000150764	11	111797868	111893308	1	1	1164731	0.73397	0.23148	DIXDC1
ENSG00000182175	15	93586636	93632433	19	5	1164731	0.73398	0.23148	RGMA
ENSG00000159842	17	906758	1132315	37	10	1164731	0.73394	0.23149	ABR
ENSG00000145685	5	77781038	78065844	184	17	1164731	0.73378	0.23154	LHFPL2
ENSG00000175664	13	31506840	31549639	32	5	1164731	0.73333	0.23168	TEX26
ENSG00000110721	11	67820326	67888911	11	2	1164731	0.73306	0.23176	CHKA
ENSG00000137707	11	111338251	111383079	10	2	1164731	0.73287	0.23182	BTG4
ENSG00000106305	7	6048876	6063465	13	4	1164731	0.73264	0.23189	AIMP2
ENSG00000106366	7	100770370	100782547	10	3	1164731	0.73219	0.23203	SERPINE1
ENSG00000171533	11	75297963	75380165	22	4	1164731	0.73112	0.23235	MAP6
ENSG00000144504	2	241418839	241508626	30	7	1164731	0.73074	0.23247	ANKMY1
ENSG00000070950	3	8817088	9005457	221	15	1164731	0.73064	0.2325	RAD18
ENSG00000149136	11	57093459	57103351	2	1	1164731	0.73054	0.23253	SSRP1
ENSG00000198657	11	124293807	124294789	3	2	1164731	0.7305	0.23254	OR8B4
ENSG00000185808	21	38431470	38445470	10	2	1164731	0.7305	0.23254	PIGP
ENSG00000168792	17	27887565	27894155	1	1	1164731	0.73045	0.23256	ABHD15
ENSG00000111912	6	126102307	126252266	88	11	1164731	0.73034	0.23259	NCOA7
ENSG00000255482	11	102337986	102369532	54	8	1164731	0.73036	0.23259	RP11-315O6.2
ENSG00000179532	11	6518490	6614988	68	10	1164731	0.72945	0.23286	DNHD1
ENSG00000158485	1	158297741	158301321	2	1	1164731	0.72914	0.23296	CD1B
ENSG00000091542	17	18086392	18113268	30	4	1164731	0.72911	0.23297	ALKBH5
ENSG00000070759	1	45809555	45956872	54	4	1164731	0.72896	0.23301	TESK2
ENSG00000111540	12	56367697	56388490	11	2	1164731	0.72867	0.2331	RAB5B
ENSG00000143314	1	156707095	156711382	1	1	1164731	0.72856	0.23313	MRPL24
ENSG00000037042	17	40811323	40819024	1	1	1164731	0.72835	0.2332	TUBG2
ENSG00000135048	9	74298282	74431606	68	12	1164731	0.72826	0.23323	TMEM2
ENSG00000167751	19	51364824	51383823	23	3	1164731	0.72804	0.2333	KLK2
ENSG00000124104	20	44462449	44471914	3	1	1164731	0.728	0.23331	SNX21
ENSG00000108551	17	17397751	17399709	1	1	1164731	0.72767	0.23341	RASD1
ENSG00000179119	11	18627948	18656338	17	3	1164731	0.72739	0.23349	SPTY2D1
ENSG00000149679	20	60963688	60982341	11	3	1164731	0.72741	0.23349	CABLES2
ENSG00000165731	10	43572475	43625799	50	6	1164731	0.72727	0.23353	RET
ENSG00000166848	16	75681684	75795770	35	5	1164731	0.72694	0.23363	TERF2IP
ENSG00000128699	2	190635049	190649097	6	2	1164731	0.7266	0.23373	ORMDL1
ENSG00000080371	12	72148654	72184699	7	1	1164731	0.72656	0.23375	RAB21
ENSG00000149534	11	59855734	59863444	9	1	1164731	0.72617	0.23387	MS4A2
ENSG00000180626	17	5082831	5095178	5	2	1164731	0.72565	0.23403	ZNF594
ENSG00000083635	13	45513384	45563618	4	1	1164731	0.72521	0.23416	NUFIP1
ENSG00000155886	9	19507450	19786926	229	27	1164731	0.72477	0.2343	SLC24A2
ENSG00000153147	4	144434616	144478639	26	2	1164731	0.7244	0.23441	SMARCA5
ENSG00000107672	10	123716603	123734732	15	3	1164731	0.72396	0.23455	NSMCE4A
ENSG00000010295	12	6647541	6665239	4	1	1164731	0.72393	0.23455	IFFO1
ENSG00000142945	1	45205490	45233439	12	2	1164731	0.72386	0.23458	KIF2C
ENSG00000089356	19	35606732	35615228	12	2	1164731	0.72382	0.23459	FXYD3
ENSG00000198796	18	56148479	56296189	134	29	1164731	0.72366	0.23464	ALPK2
ENSG00000109445	4	142142041	142155851	11	2	1164731	0.72335	0.23473	ZNF330
ENSG00000096996	19	18169805	18209754	19	3	1164731	0.72337	0.23473	IL12RB1
ENSG00000178741	15	75212132	75230509	5	1	1164731	0.72325	0.23476	COX5A
ENSG00000182185	14	68286496	69196935	644	69	1164731	0.7231	0.23481	RAD51B
ENSG00000116667	1	184356192	184598154	112	14	1164731	0.72287	0.23488	C1orf21
ENSG00000161956	17	7465192	7475287	3	2	1164731	0.72276	0.23491	SENP3
ENSG00000160214	21	45209394	45225174	2	1	1164731	0.72269	0.23494	RRP1
ENSG00000112183	6	17281577	17294106	6	2	1164731	0.7226	0.23496	RBM24
ENSG00000213463	14	70838148	70883778	38	4	1164731	0.72212	0.23511	SYNJ2BP
ENSG00000171649	19	58089824	58105145	4	2	1164731	0.72181	0.23521	ZIK1
ENSG00000106771	9	111777432	111882225	103	13	1164731	0.7217	0.23524	TMEM245
ENSG00000185038	2	234684370	234742069	98	20	1164731	0.72123	0.23538	MROH2A
ENSG00000171954	19	15619304	15663128	16	5	1164731	0.72112	0.23542	CYP4F22
ENSG00000178172	5	147582357	147594700	3	1	1164731	0.72077	0.23553	SPINK6
ENSG00000164188	5	36248536	36302216	17	2	1164731	0.72065	0.23556	RANBP3L
ENSG00000162739	1	160454820	160493052	9	2	1164731	0.72059	0.23558	SLAMF6
ENSG00000255223	11	56309746	56310757	3	1	1164731	0.72061	0.23558	OR5M11
ENSG00000180901	17	73028670	73061984	12	3	1164731	0.72013	0.23572	KCTD2
ENSG00000205155	19	36236015	36237911	3	2	1164731	0.71968	0.23586	PSENEN
ENSG00000162704	1	183592401	183604892	5	2	1164731	0.71955	0.2359	ARPC5
ENSG00000172023	2	79312156	79315145	6	1	1164731	0.71944	0.23593	REG1B
ENSG00000258818	14	21152259	21168761	25	7	1164731	0.71904	0.23606	RNASE4
ENSG00000259171	14	21152746	21168735	25	7	1164731	0.71904	0.23606	AL163636.6
ENSG00000170509	4	88224941	88244058	11	3	1164731	0.7186	0.23619	HSD17B13
ENSG00000104419	8	134249414	134314265	65	14	1164731	0.71847	0.23623	NDRG1
ENSG00000170075	1	202091986	202102720	17	4	1164731	0.71846	0.23624	GPR37L1
ENSG00000180008	14	55493948	55516206	8	1	1164731	0.7184	0.23626	SOCS4
ENSG00000186038	3	183814852	183824783	3	1	1164731	0.71817	0.23633	HTR3E
ENSG00000172572	12	20522179	20837315	228	34	1164731	0.71804	0.23637	PDE3A
ENSG00000253459	14	50064193	50065882	2	1	1164731	0.71788	0.23642	AL139099.1
ENSG00000014123	6	96969471	97003152	10	3	1164731	0.71755	0.23652	UFL1
ENSG00000197019	19	40927499	40931932	1	1	1164731	0.71737	0.23657	SERTAD1
ENSG00000176909	19	49215999	49222978	3	2	1164731	0.71726	0.23661	MAMSTR
ENSG00000076924	19	7684411	7694451	12	3	1164731	0.71717	0.23663	XAB2
ENSG00000147912	9	37510889	37588871	53	8	1164731	0.71712	0.23665	FBXO10
ENSG00000152377	5	136310987	136934068	486	41	1164731	0.71705	0.23667	SPOCK1
ENSG00000154646	21	19641433	19858197	163	31	1164731	0.71684	0.23674	TMPRSS15
ENSG00000122490	18	77662420	77711664	18	4	1164731	0.71676	0.23676	PQLC1
ENSG00000113645	5	167718656	167899308	148	34	1164731	0.71658	0.23682	WWC1
ENSG00000125319	17	42219274	42239844	3	1	1164731	0.71644	0.23686	C17orf53
ENSG00000170989	1	101702444	101707074	1	1	1164731	0.71612	0.23696	S1PR1
ENSG00000162385	1	53692564	53704282	6	2	1164731	0.71587	0.23704	MAGOH
ENSG00000185737	10	83635070	84746935	1031	80	1164731	0.71572	0.23708	NRG3
ENSG00000039523	16	67552321	67580691	2	1	1164731	0.71571	0.23709	FAM65A
ENSG00000143994	2	27346682	27353680	4	1	1164731	0.71563	0.23711	ABHD1
ENSG00000182816	21	31743709	31744557	1	1	1164731	0.71525	0.23723	KRTAP13-2
ENSG00000128833	15	52484519	52587995	47	8	1164731	0.71502	0.2373	MYO5C
ENSG00000205863	13	24465238	24476794	11	2	1164731	0.7147	0.2374	C1QTNF9B
ENSG00000157693	9	117373486	117408702	48	4	1164731	0.71463	0.23742	C9orf91
ENSG00000055118	7	150642049	150675403	13	4	1164731	0.71444	0.23748	KCNH2
ENSG00000105726	19	19756007	19774502	8	2	1164731	0.71431	0.23752	ATP13A1
ENSG00000158604	7	44617493	44621886	4	1	1164731	0.71422	0.23755	TMED4
ENSG00000132274	11	5710919	5758319	55	10	1164731	0.71422	0.23755	TRIM22
ENSG00000179598	17	17104309	17109629	4	1	1164731	0.71418	0.23756	PLD6
ENSG00000148498	10	34398488	35104253	464	32	1164731	0.71358	0.23774	PARD3
ENSG00000114416	3	180585929	180700541	42	4	1164731	0.71354	0.23776	FXR1
ENSG00000137409	6	36935917	36954074	33	4	1164731	0.71352	0.23776	MTCH1
ENSG00000226979	6	31539831	31542101	3	1	1164731	0.71299	0.23792	LTA
ENSG00000169607	2	113493930	113522254	12	1	1164731	0.71292	0.23795	CKAP2L
ENSG00000018280	2	219246752	219261617	5	1	1164731	0.71288	0.23796	SLC11A1
ENSG00000156970	15	40453224	40513337	25	3	1164731	0.71181	0.23829	BUB1B
ENSG00000187079	11	12695969	12966298	187	18	1164731	0.71176	0.23831	TEAD1
ENSG00000159840	7	143078173	143088204	1	1	1164731	0.71156	0.23837	ZYX
ENSG00000124164	20	56964178	57026157	9	3	1164731	0.71134	0.23844	VAPB
ENSG00000008256	7	6201407	6312275	9	3	1164731	0.71128	0.23845	CYTH3
ENSG00000196378	8	145998499	146012730	5	2	1164731	0.71121	0.23848	ZNF34
ENSG00000134755	18	28645940	28682378	13	4	1164731	0.71109	0.23852	DSC2
ENSG00000158792	16	89762751	89768113	5	1	1164731	0.71103	0.23853	SPATA2L
ENSG00000204669	9	74666292	74687733	15	3	1164731	0.71085	0.23859	C9orf57
ENSG00000188227	19	37997841	38039664	12	3	1164731	0.71077	0.23861	ZNF793
ENSG00000174796	4	76439156	76475683	9	2	1164731	0.71065	0.23865	THAP6
ENSG00000197261	6	49518113	49529620	1	1	1164731	0.70993	0.23887	C6orf141
ENSG00000146842	7	129804555	129847610	29	6	1164731	0.70981	0.23891	TMEM209
ENSG00000151882	5	43376747	43412493	5	1	1164731	0.70948	0.23901	CCL28
ENSG00000137745	11	102813724	102826463	10	2	1164731	0.70951	0.23901	MMP13
ENSG00000103540	16	19535133	19564730	20	3	1164731	0.70919	0.2391	CCP110
ENSG00000184384	11	95709762	96076344	349	62	1164731	0.70915	0.23912	MAML2
ENSG00000214306	11	107643129	107647344	2	1	1164731	0.70909	0.23913	AP001024.2
ENSG00000084463	12	14939410	14956474	9	3	1164731	0.70854	0.23931	WBP11
ENSG00000244474	2	234627424	234681945	48	6	1164731	0.70826	0.23939	UGT1A4
ENSG00000106648	7	151653464	151717019	49	10	1164731	0.70767	0.23958	GALNTL5
ENSG00000106236	7	98246609	98259180	4	2	1164731	0.70739	0.23966	NPTX2
ENSG00000131697	1	5922871	6052533	111	8	1164731	0.70676	0.23986	NPHP4
ENSG00000111962	6	149068464	149398126	313	50	1164731	0.70673	0.23987	UST
ENSG00000156466	8	97154562	97173020	5	1	1164731	0.70668	0.23988	GDF6
ENSG00000170638	22	50624344	50638027	5	2	1164731	0.70664	0.2399	TRABD
ENSG00000165805	12	88373816	88427814	37	2	1164731	0.70646	0.23995	C12orf50
ENSG00000171476	4	57514155	57548065	16	5	1164731	0.70612	0.24006	HOPX
ENSG00000172239	5	43526369	43557860	4	1	1164731	0.70605	0.24008	PAIP1
ENSG00000132470	17	73717408	73753899	6	2	1164731	0.70602	0.24009	ITGB4
ENSG00000269657	17	66539369	66542970	5	2	1164731	0.7057	0.24019	AC079210.1
ENSG00000177721	5	43039335	43043272	1	1	1164731	0.70543	0.24027	ANXA2R
ENSG00000155329	5	132332677	132362296	12	1	1164731	0.70544	0.24027	ZCCHC10
ENSG00000185404	2	231191899	231268447	75	11	1164731	0.70534	0.2403	SP140L
ENSG00000158793	1	161087876	161095235	2	1	1164731	0.70482	0.24046	NIT1
ENSG00000166024	10	99894387	100004654	53	5	1164731	0.70452	0.24055	R3HCC1L
ENSG00000139645	12	56631591	56652175	4	1	1164731	0.70454	0.24055	ANKRD52
ENSG00000110665	11	2316875	2324279	6	2	1164731	0.70446	0.24057	C11orf21
ENSG00000159167	8	23699428	23712320	8	2	1164731	0.70432	0.24062	STC1
ENSG00000255439	16	31094760	31106277	1	1	1164731	0.70408	0.24069	RP11-196G11.1
ENSG00000167397	16	31102163	31107301	1	1	1164731	0.70408	0.24069	VKORC1
ENSG00000121390	13	20248896	20357142	46	4	1164731	0.70368	0.24082	PSPC1
ENSG00000168612	20	44509866	44513905	1	1	1164731	0.70357	0.24085	ZSWIM1
ENSG00000122512	7	6012870	6048756	7	3	1164731	0.70321	0.24096	PMS2
ENSG00000186119	11	55587086	55588073	1	1	1164731	0.70306	0.24101	OR5D18
ENSG00000128923	15	59063391	59154099	42	5	1164731	0.70261	0.24115	FAM63B
ENSG00000099991	22	24407642	24574596	62	5	1164731	0.70247	0.24119	CABIN1
ENSG00000081014	15	51200869	51298097	69	6	1164731	0.70237	0.24122	AP4E1
ENSG00000205126	11	44069531	44081527	6	2	1164731	0.70213	0.2413	ACCSL
ENSG00000077454	7	100169855	100183776	1	1	1164731	0.70176	0.24141	LRCH4
ENSG00000057657	6	106534195	106557814	12	4	1164731	0.70124	0.24158	PRDM1
ENSG00000155761	1	118496484	118727846	96	5	1164731	0.70103	0.24164	SPAG17
ENSG00000205339	11	9406169	9469673	16	3	1164731	0.70094	0.24167	IPO7
ENSG00000177675	12	7499281	7632493	43	12	1164731	0.70085	0.2417	CD163L1
ENSG00000167635	19	36705504	36729676	18	3	1164731	0.70086	0.2417	ZNF146
ENSG00000153006	5	64013971	64064512	21	3	1164731	0.70066	0.24176	SREK1IP1
ENSG00000139629	12	51745031	51786651	22	5	1164731	0.70064	0.24176	GALNT6
ENSG00000158106	8	144451057	144466390	6	2	1164731	0.70062	0.24177	RHPN1
ENSG00000261603	3	46761073	46777919	11	1	1164731	0.70038	0.24184	PRSS46
ENSG00000141076	16	69165194	69265033	21	3	1164731	0.70009	0.24194	CIRH1A
ENSG00000197566	17	16524051	16557170	16	2	1164731	0.70001	0.24196	ZNF624
ENSG00000072163	2	128395956	128439360	16	4	1164731	0.69988	0.242	LIMS2
ENSG00000139546	12	53894705	53900215	1	1	1164731	0.69963	0.24208	TARBP2
ENSG00000228727	6	31730576	31732628	2	1	1164731	0.69958	0.24209	SAPCD1
ENSG00000124587	6	42931608	42946958	6	2	1164731	0.69943	0.24214	PEX6
ENSG00000227345	10	51026325	51130715	9	2	1164731	0.69899	0.24228	PARG
ENSG00000034533	3	130732719	130746493	14	2	1164731	0.69885	0.24232	ASTE1
ENSG00000189099	4	152198323	152212605	6	1	1164731	0.69866	0.24238	PRSS48
ENSG00000177483	2	238707032	238751451	18	3	1164731	0.69863	0.24239	RBM44
ENSG00000185736	10	1228073	1779670	502	79	1164731	0.69864	0.24239	ADARB2
ENSG00000126787	14	55614830	55658396	10	2	1164731	0.69754	0.24273	DLGAP5
ENSG00000188760	2	220408385	220415317	1	1	1164731	0.69716	0.24285	TMEM198
ENSG00000106484	7	130126012	130146133	7	2	1164731	0.69704	0.24289	MEST
ENSG00000143889	2	38789120	38830728	17	2	1164731	0.69696	0.24291	HNRNPLL
ENSG00000186010	19	19626545	19644285	4	1	1164731	0.69653	0.24305	NDUFA13
ENSG00000178607	17	62116502	62208179	38	3	1164731	0.6964	0.24309	ERN1
ENSG00000225781	7	142749417	142750444	4	1	1164731	0.69632	0.24311	OR6V1
ENSG00000197037	7	99214569	99230030	4	1	1164731	0.69593	0.24324	ZSCAN25
ENSG00000272333	19	36208921	36229779	7	3	1164731	0.6958	0.24328	KMT2B
ENSG00000143457	1	150618701	150669630	9	2	1164731	0.69567	0.24332	GOLPH3L
ENSG00000167977	16	2732476	2759031	13	2	1164731	0.69565	0.24333	KCTD5
ENSG00000204983	7	142457319	142460923	1	1	1164731	0.6956	0.24334	PRSS1
ENSG00000205409	11	5862158	5863182	8	1	1164731	0.69543	0.24339	OR52E6
ENSG00000143127	1	145524891	145543868	1	1	1164731	0.69539	0.24341	ITGA10
ENSG00000112818	6	46761127	46807515	39	3	1164731	0.69535	0.24342	MEP1A
ENSG00000050344	7	26191860	26226745	13	3	1164731	0.69511	0.24349	NFE2L3
ENSG00000250673	4	147145709	147150208	1	1	1164731	0.69486	0.24357	RP11-6L6.2
ENSG00000101464	20	33148346	33264910	30	3	1164731	0.69487	0.24357	PIGU
ENSG00000105058	19	16296191	16302857	3	2	1164731	0.69472	0.24362	FAM32A
ENSG00000049759	18	55711599	56068772	287	43	1164731	0.69465	0.24364	NEDD4L
ENSG00000158234	3	138327448	138352218	11	2	1164731	0.6945	0.24368	FAIM
ENSG00000081923	18	55313658	55470333	95	23	1164731	0.69436	0.24373	ATP8B1
ENSG00000112214	6	97010424	97064512	36	3	1164731	0.69428	0.24375	FHL5
ENSG00000171861	17	685513	695749	2	1	1164731	0.69395	0.24386	RNMTL1
ENSG00000165887	10	99332198	99343641	6	1	1164731	0.69368	0.24394	ANKRD2
ENSG00000129221	17	6297013	6338519	37	10	1164731	0.6937	0.24394	AIPL1
ENSG00000110011	11	63997750	64001758	3	1	1164731	0.69327	0.24407	DNAJC4
ENSG00000004948	7	93053799	93204042	117	12	1164731	0.69319	0.24409	CALCR
ENSG00000186815	12	113658855	113736390	15	2	1164731	0.69308	0.24413	TPCN1
ENSG00000105976	7	116312444	116438440	38	5	1164731	0.6926	0.24428	MET
ENSG00000149923	16	30087299	30096698	3	1	1164731	0.69224	0.24439	PPP4C
ENSG00000159267	21	38123189	38362536	154	14	1164731	0.69205	0.24445	HLCS
ENSG00000171552	20	30252255	30311792	29	3	1164731	0.69144	0.24465	BCL2L1
ENSG00000206418	18	8609443	8639379	31	4	1164731	0.69118	0.24473	RAB12
ENSG00000148218	9	116148597	116163613	4	1	1164731	0.69114	0.24474	ALAD
ENSG00000121690	11	33037410	33055128	11	2	1164731	0.69106	0.24476	DEPDC7
ENSG00000151005	4	164392257	164395047	1	1	1164731	0.69094	0.2448	TKTL2
ENSG00000101596	18	2655737	2805015	116	11	1164731	0.6907	0.24488	SMCHD1
ENSG00000114062	15	25582381	25684128	34	2	1164731	0.69046	0.24495	UBE3A
ENSG00000109101	17	26833261	26865914	21	4	1164731	0.69015	0.24505	FOXN1
ENSG00000119878	2	46843555	46852881	7	2	1164731	0.68986	0.24514	CRIPT
ENSG00000118491	6	144185573	144259483	9	3	1164731	0.68975	0.24518	ZC2HC1B
ENSG00000184445	12	123011793	123110943	30	4	1164731	0.68938	0.24529	KNTC1
ENSG00000111481	12	54694986	54745633	8	2	1164731	0.68934	0.2453	COPZ1
ENSG00000213741	14	50043390	50065408	14	2	1164731	0.68925	0.24533	RPS29
ENSG00000149792	11	64889655	64894843	1	1	1164731	0.68898	0.24542	MRPL49
ENSG00000167526	16	89627065	89630950	4	1	1164731	0.68896	0.24542	RPL13
ENSG00000198586	2	171847333	172087824	95	5	1164731	0.68874	0.24549	TLK1
ENSG00000160961	19	14800613	14844558	39	6	1164731	0.68877	0.24549	ZNF333
ENSG00000155330	16	46830519	46865323	4	1	1164731	0.68856	0.24555	C16orf87
ENSG00000142552	19	50030875	50050219	4	1	1164731	0.68846	0.24558	RCN3
ENSG00000171496	9	125329778	125330838	4	2	1164731	0.68817	0.24567	OR1L8
ENSG00000099958	22	24176690	24181315	4	2	1164731	0.68817	0.24567	DERL3
ENSG00000174373	14	36007558	36278510	56	2	1164731	0.68816	0.24568	RALGAPA1
ENSG00000166557	15	79603404	79704334	125	14	1164731	0.68766	0.24583	TMED3
ENSG00000146477	6	160769300	160876014	83	8	1164731	0.68735	0.24593	SLC22A3
ENSG00000108924	17	53342373	53402426	48	8	1164731	0.6873	0.24595	HLF
ENSG00000114251	3	55499743	55523973	8	2	1164731	0.68719	0.24598	WNT5A
ENSG00000236320	17	33875144	33885117	6	2	1164731	0.68665	0.24615	SLFN14
ENSG00000134365	1	196819371	196888102	1	1	1164731	0.68651	0.24619	CFHR4
ENSG00000166471	11	9302201	9336327	16	3	1164731	0.68624	0.24628	TMEM41B
ENSG00000035141	2	70523107	70529222	4	1	1164731	0.6862	0.24629	FAM136A
ENSG00000134375	1	201924619	201939789	9	2	1164731	0.68541	0.24654	TIMM17A
ENSG00000088930	20	21283942	21370463	43	6	1164731	0.68505	0.24666	XRN2
ENSG00000121940	1	109472130	109506111	24	4	1164731	0.68489	0.24671	CLCC1
ENSG00000128185	22	20301799	20307603	1	1	1164731	0.68489	0.24671	DGCR6L
ENSG00000164961	8	126036502	126104082	25	5	1164731	0.68423	0.24692	KIAA0196
ENSG00000167220	18	44633774	44676891	22	4	1164731	0.68417	0.24693	HDHD2
ENSG00000187695	3	128628717	128690173	28	4	1164731	0.68409	0.24696	RP11-723O4.6
ENSG00000027697	6	137518621	137540586	5	1	1164731	0.68409	0.24696	IFNGR1
ENSG00000006534	11	67776048	67796744	9	2	1164731	0.68375	0.24707	ALDH3B1
ENSG00000143933	2	47387221	47403740	8	2	1164731	0.68326	0.24722	CALM2
ENSG00000119280	1	230972865	231005335	15	4	1164731	0.68303	0.24729	C1orf198
ENSG00000122224	1	160765864	160798051	22	2	1164731	0.68297	0.24731	LY9
ENSG00000105662	19	18794487	18893004	29	7	1164731	0.68286	0.24735	CRTC1
ENSG00000133612	7	150782918	150841523	16	4	1164731	0.68262	0.24742	AGAP3
ENSG00000173905	3	167726465	167813763	41	7	1164731	0.68229	0.24753	GOLIM4
ENSG00000086696	16	82068609	82132139	15	2	1164731	0.68217	0.24757	HSD17B2
ENSG00000141279	17	45600308	45700642	6	1	1164731	0.68209	0.24759	NPEPPS
ENSG00000101280	20	853296	896977	39	8	1164731	0.68186	0.24766	ANGPT4
ENSG00000109390	4	140188034	140223705	13	2	1164731	0.6817	0.24771	NDUFC1
ENSG00000150630	4	177604689	177713881	53	3	1164731	0.68173	0.24771	VEGFC
ENSG00000166130	12	99007183	99038891	10	3	1164731	0.68162	0.24774	IKBIP
ENSG00000100373	22	45680863	45691755	12	3	1164731	0.68131	0.24784	UPK3A
ENSG00000150054	10	28339922	28623415	163	17	1164731	0.68126	0.24785	MPP7
ENSG00000155324	5	125695824	125832186	49	13	1164731	0.68074	0.24802	GRAMD3
ENSG00000185201	11	307631	315272	1	1	1164731	0.68052	0.24809	IFITM2
ENSG00000148482	10	18240768	18332221	89	15	1164731	0.67967	0.24836	SLC39A12
ENSG00000137731	11	117671559	117699413	24	8	1164731	0.6794	0.24844	FXYD2
ENSG00000132122	1	48761044	48937845	54	7	1164731	0.67935	0.24846	SPATA6
ENSG00000099341	19	38865176	38874464	1	1	1164731	0.67896	0.24858	PSMD8
ENSG00000125844	20	17594323	17662940	35	7	1164731	0.67867	0.24867	RRBP1
ENSG00000186881	9	107266455	107267547	1	1	1164731	0.67851	0.24872	OR13F1
ENSG00000258740	14	75705319	75735986	8	2	1164731	0.67853	0.24872	RP11-293M10.1
ENSG00000168140	16	4421849	4433529	3	1	1164731	0.6776	0.24901	VASN
ENSG00000174886	19	5891287	5904017	18	4	1164731	0.67746	0.24906	NDUFA11
ENSG00000138231	3	137879854	137893791	6	1	1164731	0.67711	0.24917	DBR1
ENSG00000139266	12	58148881	58154190	1	1	1164731	0.67682	0.24926	2023-03-09
ENSG00000091164	18	54264439	54318831	37	4	1164731	0.6768	0.24927	TXNL1
ENSG00000126453	19	50168823	50177173	2	1	1164731	0.67641	0.24939	BCL2L12
ENSG00000167523	16	89724210	89737680	12	3	1164731	0.6762	0.24946	SPATA33
ENSG00000111832	6	116892530	116918838	21	4	1164731	0.67594	0.24954	RWDD1
ENSG00000078687	17	76000249	76104916	36	5	1164731	0.67593	0.24954	TNRC6C
ENSG00000197150	7	150725510	150744869	6	2	1164731	0.67579	0.24959	ABCB8
ENSG00000198015	12	93861264	93897545	28	4	1164731	0.6753	0.24974	MRPL42
ENSG00000124222	20	57226328	57254582	4	1	1164731	0.67453	0.24999	STX16
ENSG00000177301	1	111136202	111174096	14	3	1164731	0.67422	0.25009	KCNA2
ENSG00000077984	20	24929866	24940564	22	3	1164731	0.67419	0.25009	CST7
ENSG00000114867	3	184032283	184053146	1	1	1164731	0.67415	0.25011	EIF4G1
ENSG00000104221	8	37700786	37707422	1	1	1164731	0.67405	0.25014	BRF2
ENSG00000139540	12	56623833	56631630	2	1	1164731	0.67387	0.2502	SLC39A5
ENSG00000273045	2	99757948	99767950	3	1	1164731	0.67375	0.25023	C2ORF15
ENSG00000269883	14	77607026	77609339	4	2	1164731	0.67377	0.25023	AC007375.1
ENSG00000213585	5	133307606	133340824	17	4	1164731	0.67354	0.2503	VDAC1
ENSG00000144355	2	172949468	172954405	3	1	1164731	0.67353	0.25031	DLX1
ENSG00000165511	10	45493146	45496336	1	1	1164731	0.67339	0.25035	C10orf25
ENSG00000132359	17	2680350	2941033	141	36	1164731	0.6734	0.25035	RAP1GAP2
ENSG00000163933	3	53122499	53164478	31	3	1164731	0.67326	0.25039	RFT1
ENSG00000134186	1	109234945	109244425	2	1	1164731	0.67245	0.25065	PRPF38B
ENSG00000133962	14	92047040	92247051	120	22	1164731	0.67172	0.25088	CATSPERB
ENSG00000180061	19	55824169	55845416	15	2	1164731	0.67165	0.2509	TMEM150B
ENSG00000144785	12	56679700	56709843	8	1	1164731	0.67142	0.25098	RP11-977G19.10
ENSG00000108055	10	112327449	112364394	20	2	1164731	0.67102	0.2511	SMC3
ENSG00000196600	11	62931248	62997124	10	2	1164731	0.67088	0.25115	SLC22A25
ENSG00000173530	8	22993101	23021543	9	2	1164731	0.67081	0.25117	TNFRSF10D
ENSG00000111879	6	119280928	119470552	112	15	1164731	0.67076	0.25119	FAM184A
ENSG00000138796	4	108910870	108956331	50	2	1164731	0.67056	0.25125	HADH
ENSG00000135605	4	48137800	48271881	127	18	1164731	0.67054	0.25126	TEC
ENSG00000121454	1	180199421	180249380	23	7	1164731	0.67004	0.25142	LHX4
ENSG00000131844	5	70883115	70954531	39	4	1164731	0.66994	0.25145	MCCC2
ENSG00000083444	1	11994262	12035595	18	4	1164731	0.66961	0.25155	PLOD1
ENSG00000059758	12	96672039	96794338	52	8	1164731	0.66962	0.25155	CDK17
ENSG00000150594	10	112836790	112840658	3	2	1164731	0.66944	0.25161	ADRA2A
ENSG00000091436	2	173940163	174132738	115	16	1164731	0.66931	0.25165	MLTK
ENSG00000085831	1	51752930	51810788	3	2	1164731	0.66892	0.25177	TTC39A
ENSG00000006695	17	13972813	14111994	93	13	1164731	0.66879	0.25182	COX10
ENSG00000173261	5	145463949	145483932	12	1	1164731	0.66865	0.25186	PLAC8L1
ENSG00000114270	3	48601506	48632700	1	1	1164731	0.66851	0.2519	COL7A1
ENSG00000105939	7	138728266	138794465	44	7	1164731	0.66834	0.25196	ZC3HAV1
ENSG00000127530	19	14909958	14911023	2	1	1164731	0.66829	0.25197	OR7C1
ENSG00000267987	9	124103625	124110410	3	1	1164731	0.66825	0.25199	AL161784.1
ENSG00000125414	17	10424465	10453274	18	3	1164731	0.66793	0.25209	MYH2
ENSG00000183111	5	148931510	149014531	50	6	1164731	0.6673	0.25229	ARHGEF37
ENSG00000129195	17	6347735	6354789	4	2	1164731	0.66701	0.25238	FAM64A
ENSG00000179715	12	47473386	47630443	117	16	1164731	0.66683	0.25244	PCED1B
ENSG00000170054	14	94929054	94946026	36	9	1164731	0.6668	0.25245	SERPINA9
ENSG00000213024	19	50410082	50433020	13	3	1164731	0.66643	0.25257	NUP62
ENSG00000100580	14	77801364	77843452	24	4	1164731	0.66639	0.25258	TMED8
ENSG00000173801	17	39775692	39943183	12	2	1164731	0.66633	0.2526	JUP
ENSG00000072135	2	131113580	131132982	4	1	1164731	0.6662	0.25264	PTPN18
ENSG00000035681	8	59496063	59572403	48	4	1164731	0.66611	0.25267	NSMAF
ENSG00000237136	4	146601356	146692184	31	9	1164731	0.66591	0.25274	C4orf51
ENSG00000175137	1	249104648	249120832	5	1	1164731	0.66567	0.25281	SH3BP5L
ENSG00000122386	16	3162561	3170518	4	1	1164731	0.66568	0.25281	ZNF205
ENSG00000260861	20	1520790	1600655	34	7	1164731	0.66558	0.25284	RP4-576H24.4
ENSG00000143753	1	224363458	224381143	6	2	1164731	0.66544	0.25288	DEGS1
ENSG00000106263	7	2393721	2420380	22	3	1164731	0.66546	0.25288	EIF3B
ENSG00000089280	16	31191431	31203127	2	1	1164731	0.66503	0.25301	FUS
ENSG00000197713	2	210867289	210886300	6	2	1164731	0.66464	0.25314	RPE
ENSG00000157617	21	43305221	43373999	56	14	1164731	0.6644	0.25322	C2CD2
ENSG00000111641	12	6666029	6677857	1	1	1164731	0.66416	0.25329	NOP2
ENSG00000151726	4	185676749	185747972	33	7	1164731	0.66407	0.25332	ACSL1
ENSG00000112425	6	145822719	146057160	181	4	1164731	0.66404	0.25333	EPM2A
ENSG00000185739	16	4239375	4292081	35	7	1164731	0.66351	0.2535	SRL
ENSG00000196233	10	98592017	98740800	41	3	1164731	0.66349	0.25351	LCOR
ENSG00000196407	1	151819739	151826173	6	1	1164731	0.66323	0.25359	THEM5
ENSG00000154114	11	120894781	120961484	37	4	1164731	0.66317	0.25361	TBCEL
ENSG00000138152	10	124030821	124097677	84	10	1164731	0.66309	0.25364	BTBD16
ENSG00000198121	9	113635543	113800981	163	20	1164731	0.6628	0.25373	LPAR1
ENSG00000180098	1	28879597	28905051	5	1	1164731	0.66266	0.25377	TRNAU1AP
ENSG00000150556	2	149894621	150071776	176	17	1164731	0.66241	0.25385	LYPD6B
ENSG00000164893	8	87226281	87333375	69	8	1164731	0.6621	0.25395	SLC7A13
ENSG00000117859	1	52042851	52254889	17	2	1164731	0.66201	0.25398	OSBPL9
ENSG00000165525	14	50249997	50319921	6	1	1164731	0.66191	0.25401	NEMF
ENSG00000183530	22	32072242	32146126	26	3	1164731	0.66169	0.25409	PRR14L
ENSG00000143479	1	206808881	206857764	30	5	1164731	0.66148	0.25415	DYRK3
ENSG00000171360	17	39592698	39597173	3	1	1164731	0.66136	0.25419	KRT38
ENSG00000231171	4	178649911	178911904	237	29	1164731	0.66134	0.2542	LINC01098
ENSG00000069869	15	56119120	56285944	105	11	1164731	0.66128	0.25422	NEDD4
ENSG00000214978	17	9694544	9725388	28	5	1164731	0.66107	0.25428	RP11-477N12.3
ENSG00000221887	18	61616535	61649008	24	3	1164731	0.66094	0.25433	HMSD
ENSG00000176658	17	30819540	31204195	145	17	1164731	0.66079	0.25437	MYO1D
ENSG00000138684	4	123533783	123542224	5	2	1164731	0.66027	0.25454	IL21
ENSG00000112624	6	42749765	42836298	20	2	1164731	0.66027	0.25454	GLTSCR1L
ENSG00000142949	1	43990858	44089343	57	7	1164731	0.66014	0.25458	PTPRF
ENSG00000116062	2	47922669	48037240	40	9	1164731	0.66014	0.25458	MSH6
ENSG00000117472	1	46640745	46651630	3	1	1164731	0.65985	0.25467	TSPAN1
ENSG00000272297	4	187347700	187476464	69	10	1164731	0.65985	0.25468	RP11-215A19.2
ENSG00000139292	12	71833550	71980090	143	9	1164731	0.65964	0.25474	LGR5
ENSG00000039123	5	54603588	54721409	83	2	1164731	0.65963	0.25475	SKIV2L2
ENSG00000125835	20	2442280	2451499	7	2	1164731	0.65961	0.25475	SNRPB
ENSG00000162761	1	165171104	165325952	128	22	1164731	0.65924	0.25487	LMX1A
ENSG00000125122	16	67241042	67260951	4	1	1164731	0.65907	0.25492	LRRC29
ENSG00000196549	3	154741913	154901497	54	11	1164731	0.65904	0.25493	MME
ENSG00000167769	19	6306153	6333640	4	1	1164731	0.65884	0.255	ACER1
ENSG00000204381	11	111411005	111432264	8	1	1164731	0.65864	0.25506	LAYN
ENSG00000124459	19	44416781	44439430	9	2	1164731	0.65844	0.25513	ZNF45
ENSG00000065675	10	6469105	6622263	132	28	1164731	0.65834	0.25516	PRKCQ
ENSG00000136044	12	105567074	105630016	61	8	1164731	0.65824	0.25519	APPL2
ENSG00000043093	3	182655862	182703741	12	2	1164731	0.65764	0.25539	DCUN1D1
ENSG00000072954	19	16771938	16800840	11	2	1164731	0.6576	0.2554	TMEM38A
ENSG00000075785	3	128444965	128533639	11	3	1164731	0.65737	0.25547	RAB7A
ENSG00000182752	9	118916083	119164601	121	21	1164731	0.65735	0.25548	PAPPA
ENSG00000155229	10	99218081	99258551	10	2	1164731	0.65697	0.2556	MMS19
ENSG00000092054	14	23881947	23904927	19	5	1164731	0.6568	0.25566	MYH7
ENSG00000111875	6	119215384	119230332	2	1	1164731	0.65674	0.25567	ASF1A
ENSG00000163995	4	7967039	8160559	151	39	1164731	0.65652	0.25574	ABLIM2
ENSG00000118520	6	131894284	131905472	6	2	1164731	0.65647	0.25576	ARG1
ENSG00000170035	2	181831975	181941312	88	5	1164731	0.65619	0.25585	UBE2E3
ENSG00000146197	6	35182190	35220856	14	2	1164731	0.65613	0.25587	SCUBE3
ENSG00000125999	20	31861286	31897684	23	4	1164731	0.65611	0.25588	BPIFB1
ENSG00000099308	19	18208603	18262502	16	3	1164731	0.65584	0.25596	MAST3
ENSG00000113083	5	121398890	121413980	6	2	1164731	0.65556	0.25605	LOX
ENSG00000131747	17	38544768	38574202	4	1	1164731	0.65537	0.25612	TOP2A
ENSG00000108654	17	62495734	62504317	4	1	1164731	0.65537	0.25612	DDX5
ENSG00000030110	6	33540329	33548019	7	2	1164731	0.65514	0.25619	BAK1
ENSG00000169016	2	11584501	11606297	4	1	1164731	0.65497	0.25624	E2F6
ENSG00000198945	6	130334844	130462594	82	10	1164731	0.65411	0.25652	L3MBTL3
ENSG00000170385	1	211744910	211752084	4	1	1164731	0.6541	0.25653	SLC30A1
ENSG00000080298	9	3218297	3526004	209	17	1164731	0.65404	0.25654	RFX3
ENSG00000171817	19	38042308	38104998	30	4	1164731	0.65401	0.25655	ZNF540
ENSG00000155530	7	133812052	133949343	91	5	1164731	0.65395	0.25657	LRGUK
ENSG00000205531	11	2965667	3013607	38	6	1164731	0.65386	0.2566	NAP1L4
ENSG00000108559	17	5264258	5323480	43	4	1164731	0.65347	0.25673	NUP88
ENSG00000173467	7	16899029	16921611	17	5	1164731	0.65277	0.25695	AGR3
ENSG00000131914	1	26737269	26756213	12	4	1164731	0.65271	0.25697	LIN28A
ENSG00000183778	21	40928369	41045064	115	19	1164731	0.65262	0.257	B3GALT5
ENSG00000144445	2	210886147	211036107	28	4	1164731	0.65257	0.25702	KANSL1L
ENSG00000105953	7	44646171	44748665	19	4	1164731	0.65236	0.25708	OGDH
ENSG00000163666	3	57231944	57260549	7	1	1164731	0.65228	0.25711	HESX1
ENSG00000156273	21	30566392	31003071	162	23	1164731	0.65228	0.25711	BACH1
ENSG00000175393	11	7949180	7950209	3	1	1164731	0.65208	0.25717	OR10A6
ENSG00000171992	5	149980642	150038782	3	1	1164731	0.65179	0.25727	SYNPO
ENSG00000166508	7	99690351	99699563	9	3	1164731	0.6513	0.25743	MCM7
ENSG00000178965	1	75033795	75139422	14	3	1164731	0.65114	0.25748	C1orf173
ENSG00000189181	1	248844628	248845629	2	1	1164731	0.6511	0.25749	OR14I1
ENSG00000160208	21	45079429	45115958	4	1	1164731	0.65067	0.25763	RRP1B
ENSG00000123146	19	14491313	14519537	2	1	1164731	0.65062	0.25765	CD97
ENSG00000136099	13	53418109	53422775	1	1	1164731	0.65048	0.25769	PCDH8
ENSG00000196177	10	124768495	124817827	26	6	1164731	0.65046	0.2577	ACADSB
ENSG00000115271	2	163175350	163228105	2	1	1164731	0.65035	0.25773	GCA
ENSG00000157637	17	79218800	79269347	11	2	1164731	0.6503	0.25775	SLC38A10
ENSG00000138095	2	44113647	44223144	109	9	1164731	0.65006	0.25783	LRPPRC
ENSG00000081026	1	113933371	114228545	124	14	1164731	0.64983	0.2579	MAGI3
ENSG00000171942	19	15838834	15839862	2	1	1164731	0.64968	0.25795	OR10H2
ENSG00000146205	2	242127924	242164792	16	4	1164731	0.64948	0.25801	ANO7
ENSG00000078399	7	27202054	27210117	3	2	1164731	0.64947	0.25802	HOXA9
ENSG00000021355	6	2832566	2842240	5	2	1164731	0.64937	0.25805	SERPINB1
ENSG00000055130	7	148395006	148498128	38	4	1164731	0.64888	0.25821	CUL1
ENSG00000165985	10	16555742	16564004	4	2	1164731	0.64881	0.25823	C1QL3
ENSG00000161904	6	33738979	33756913	18	3	1164731	0.64818	0.25843	LEMD2
ENSG00000139726	12	123237321	123255611	3	1	1164731	0.64813	0.25845	DENR
ENSG00000129270	17	34083268	34122711	5	2	1164731	0.64728	0.25873	MMP28
ENSG00000134242	1	114356433	114414381	23	4	1164731	0.64724	0.25874	PTPN22
ENSG00000164039	4	104000592	104021040	20	3	1164731	0.64719	0.25875	BDH2
ENSG00000147647	8	105342552	105479281	38	8	1164731	0.64661	0.25894	DPYS
ENSG00000108256	17	27582854	27621136	12	2	1164731	0.64652	0.25897	NUFIP2
ENSG00000162804	2	241938255	242034983	43	9	1164731	0.6463	0.25904	SNED1
ENSG00000062485	12	56665483	56694176	8	1	1164731	0.6462	0.25907	CS
ENSG00000135175	7	97613996	97620481	2	1	1164731	0.64597	0.25915	OCM2
ENSG00000143669	1	235824341	236046940	73	5	1164731	0.64579	0.25921	LYST
ENSG00000166448	7	98444111	98468394	6	1	1164731	0.64543	0.25932	TMEM130
ENSG00000173585	3	45927996	45944667	8	3	1164731	0.6454	0.25933	CCR9
ENSG00000165501	14	50065415	50081390	9	2	1164731	0.64539	0.25934	LRR1
ENSG00000172824	16	67022492	67043661	1	1	1164731	0.64522	0.25939	CES4A
ENSG00000205084	16	75572015	75590184	12	2	1164731	0.64511	0.25943	TMEM231
ENSG00000136810	9	113006091	113018920	16	7	1164731	0.64467	0.25957	TXN
ENSG00000221916	19	49621655	49622397	1	1	1164731	0.6446	0.25959	C19orf73
ENSG00000248485	1	161228517	161255240	18	5	1164731	0.64438	0.25967	PCP4L1
ENSG00000113580	5	142657496	142815077	59	8	1164731	0.64392	0.25981	NR3C1
ENSG00000136866	9	115800660	115819039	14	4	1164731	0.64394	0.25981	ZFP37
ENSG00000129204	17	5019733	5078329	11	3	1164731	0.64348	0.25996	USP6
ENSG00000170962	11	103777914	104035107	244	36	1164731	0.64337	0.25999	PDGFD
ENSG00000159958	22	42321045	42322822	1	1	1164731	0.6433	0.26001	TNFRSF13C
ENSG00000196935	12	64238073	64541613	119	22	1164731	0.64325	0.26003	SRGAP1
ENSG00000130383	19	5865837	5903798	30	5	1164731	0.64317	0.26006	FUT5
ENSG00000267740	19	5866182	5903798	30	5	1164731	0.64317	0.26006	AC024592.12
ENSG00000110448	11	60869867	60895324	12	3	1164731	0.64307	0.26009	CD5
ENSG00000187987	6	28399707	28411279	1	1	1164731	0.64298	0.26012	ZSCAN23
ENSG00000180878	11	6226796	6232362	2	1	1164731	0.64271	0.26021	C11orf42
ENSG00000264472	18	66567018	66569492	3	1	1164731	0.6426	0.26024	RP11-861L17.3
ENSG00000114446	3	107879659	107941417	79	2	1164731	0.64241	0.2603	IFT57
ENSG00000183977	3	20021453	20053822	14	4	1164731	0.6424	0.26031	PP2D1
ENSG00000174600	12	108681821	108733118	43	10	1164731	0.64231	0.26033	CMKLR1
ENSG00000156172	8	96257147	96281429	9	3	1164731	0.64214	0.26039	C8orf37
ENSG00000163362	1	200860176	200884863	12	3	1164731	0.64202	0.26043	C1orf106
ENSG00000126804	14	64970430	65000408	15	2	1164731	0.64204	0.26043	ZBTB1
ENSG00000144233	2	128619204	128643496	14	2	1164731	0.6419	0.26047	AMMECR1L
ENSG00000177000	1	11845780	11866977	22	4	1164731	0.64182	0.26049	MTHFR
ENSG00000163563	1	158801107	158819296	9	2	1164731	0.64162	0.26056	MNDA
ENSG00000146802	7	112402437	112430647	6	1	1164731	0.64128	0.26067	TMEM168
ENSG00000137076	9	35696945	35732392	12	3	1164731	0.64108	0.26074	TLN1
ENSG00000249160	5	10505108	10522196	9	2	1164731	0.64098	0.26077	RP11-1C1.5
ENSG00000167765	19	52095036	52097630	2	1	1164731	0.64064	0.26088	AC018755.1
ENSG00000172667	3	178735011	178790067	12	2	1164731	0.6406	0.26089	ZMAT3
ENSG00000173369	1	22979255	22988031	10	2	1164731	0.64047	0.26093	C1QB
ENSG00000255470	11	18161733	18211042	52	4	1164731	0.64049	0.26093	RP11-113D6.6
ENSG00000185662	5	171212876	171221602	5	2	1164731	0.64045	0.26094	SMIM23
ENSG00000139318	12	89741009	89747048	9	2	1164731	0.64045	0.26094	DUSP6
ENSG00000110075	11	68228186	68382802	67	3	1164731	0.6401	0.26105	PPP6R3
ENSG00000080573	19	10070237	10121147	24	6	1164731	0.63959	0.26122	COL5A3
ENSG00000181767	11	55872519	55873457	1	1	1164731	0.63864	0.26153	OR8H2
ENSG00000132744	11	67410026	67418130	5	2	1164731	0.63856	0.26155	ACY3
ENSG00000065325	17	9725523	9795419	63	7	1164731	0.63845	0.26159	GLP2R
ENSG00000140527	15	90234028	90286869	56	5	1164731	0.63811	0.2617	WDR93
ENSG00000180481	12	75784850	75826468	7	1	1164731	0.63799	0.26174	GLIPR1L2
ENSG00000006576	7	77428122	77586818	37	5	1164731	0.63794	0.26176	PHTF2
ENSG00000132622	20	3713314	3733758	4	2	1164731	0.63792	0.26176	HSPA12B
ENSG00000172296	20	12989627	13147411	186	28	1164731	0.63759	0.26187	SPTLC3
ENSG00000168229	14	52734431	52743442	13	4	1164731	0.63755	0.26188	PTGDR
ENSG00000260092	16	75562430	75579326	16	2	1164731	0.63755	0.26188	RP11-77K12.7
ENSG00000174953	3	153990335	154042286	29	4	1164731	0.63717	0.26201	DHX36
ENSG00000172340	3	67410884	67705038	276	27	1164731	0.63698	0.26207	SUCLG2
ENSG00000145022	3	49449639	49453908	1	1	1164731	0.63669	0.26216	TCTA
ENSG00000232070	14	21567096	21571883	4	2	1164731	0.63662	0.26219	TMEM253
ENSG00000181929	12	49396057	49412980	3	1	1164731	0.63659	0.2622	PRKAG1
ENSG00000178222	4	1050038	1107350	106	6	1164731	0.63625	0.26231	RNF212
ENSG00000179008	14	60863187	60982261	24	3	1164731	0.63613	0.26235	C14orf39
ENSG00000100347	22	44351301	44406411	64	9	1164731	0.63613	0.26235	SAMM50
ENSG00000178919	9	100615536	100618986	4	1	1164731	0.63603	0.26238	FOXE1
ENSG00000159618	16	57576333	57625593	26	3	1164731	0.6359	0.26242	GPR114
ENSG00000183665	8	125463048	125474391	6	2	1164731	0.63576	0.26247	TRMT12
ENSG00000129518	14	34985135	35008916	11	2	1164731	0.63572	0.26248	EAPP
ENSG00000099992	22	30687979	30723035	11	3	1164731	0.63466	0.26282	TBC1D10A
ENSG00000179044	16	67218269	67224107	3	1	1164731	0.63399	0.26304	EXOC3L1
ENSG00000234719	16	12021230	12070500	17	4	1164731	0.63362	0.26316	RP11-166B2.1
ENSG00000078804	20	33292094	33301243	1	1	1164731	0.63353	0.2632	TP53INP2
ENSG00000150045	12	9980077	9997606	11	1	1164731	0.63301	0.26336	KLRF1
ENSG00000186190	20	31643230	31661434	17	2	1164731	0.63299	0.26337	BPIFB3
ENSG00000258472	17	26782770	26941215	45	10	1164731	0.63295	0.26338	RP11-192H23.4
ENSG00000178074	2	200775979	200820658	20	4	1164731	0.63277	0.26344	C2orf69
ENSG00000177354	10	50507187	50535537	30	5	1164731	0.6327	0.26346	C10orf71
ENSG00000164463	5	172483355	172566291	26	3	1164731	0.6327	0.26347	CREBRF
ENSG00000107551	10	45454855	45491339	17	3	1164731	0.63239	0.26357	RASSF4
ENSG00000185024	14	105675623	105781926	14	2	1164731	0.63226	0.26361	BRF1
ENSG00000128294	22	26921458	26992681	76	15	1164731	0.6317	0.26379	TPST2
ENSG00000144036	2	72403113	73053170	365	11	1164731	0.63163	0.26382	EXOC6B
ENSG00000158691	6	28346732	28367511	13	2	1164731	0.63152	0.26385	ZSCAN12
ENSG00000116120	2	223435255	223521056	43	5	1164731	0.6314	0.26389	FARSB
ENSG00000177182	8	61969717	62414204	201	29	1164731	0.63087	0.26406	CLVS1
ENSG00000166920	15	45722727	45740959	5	2	1164731	0.63089	0.26406	C15orf48
ENSG00000040275	5	169010638	169031782	16	2	1164731	0.63059	0.26416	SPDL1
ENSG00000054690	14	68000018	68056329	55	12	1164731	0.63028	0.26426	PLEKHH1
ENSG00000135002	9	79000433	79009433	2	1	1164731	0.62987	0.26439	RFK
ENSG00000141524	17	76106539	76128488	2	1	1164731	0.62964	0.26447	TMC6
ENSG00000242372	20	33866714	33872788	4	1	1164731	0.62962	0.26447	EIF6
ENSG00000023909	1	94350761	94374966	9	2	1164731	0.6292	0.26461	GCLM
ENSG00000106462	7	148504475	148581413	15	3	1164731	0.62918	0.26461	EZH2
ENSG00000184470	22	19863040	19929341	53	15	1164731	0.62921	0.26461	TXNRD2
ENSG00000140939	16	67204057	67209643	1	1	1164731	0.62902	0.26467	NOL3
ENSG00000058804	1	54231133	54304533	18	2	1164731	0.62895	0.26469	NDC1
ENSG00000157240	7	90893783	90898123	2	1	1164731	0.62895	0.26469	FZD1
ENSG00000165813	10	115880621	115933979	27	3	1164731	0.62846	0.26485	C10orf118
ENSG00000159263	21	38071433	38122218	20	3	1164731	0.62839	0.26487	SIM2
ENSG00000139132	12	32552463	32798984	101	14	1164731	0.62828	0.26491	FGD4
ENSG00000159111	17	45900638	45908900	10	2	1164731	0.62812	0.26496	MRPL10
ENSG00000154645	21	19273580	19639690	228	41	1164731	0.6279	0.26503	CHODL
ENSG00000066117	12	50478755	50494495	3	1	1164731	0.62789	0.26504	SMARCD1
ENSG00000136014	12	95910336	95945266	21	5	1164731	0.6278	0.26507	USP44
ENSG00000139112	12	10365057	10375727	10	3	1164731	0.62762	0.26513	GABARAPL1
ENSG00000070061	9	111629797	111696396	111	15	1164731	0.6272	0.26526	IKBKAP
ENSG00000196963	5	140560980	140565793	2	1	1164731	0.62701	0.26533	PCDHB16
ENSG00000003249	16	90071273	90086536	4	2	1164731	0.62629	0.26556	DBNDD1
ENSG00000114529	3	111805182	111849851	21	4	1164731	0.62572	0.26575	C3orf52
ENSG00000064652	5	122179134	122365049	99	7	1164731	0.62557	0.2658	SNX24
ENSG00000067064	10	1085848	1095110	8	3	1164731	0.62552	0.26582	IDI1
ENSG00000083312	5	72112139	72212560	27	4	1164731	0.62542	0.26585	TNPO1
ENSG00000183323	5	68576002	68628636	19	2	1164731	0.62521	0.26592	CCDC125
ENSG00000188487	11	15133970	15268754	137	21	1164731	0.62453	0.26614	INSC
ENSG00000155850	5	149340300	149373018	14	3	1164731	0.62446	0.26616	SLC26A2
ENSG00000142875	1	84543745	84704181	62	5	1164731	0.62434	0.2662	PRKACB
ENSG00000177628	1	155204243	155214490	1	1	1164731	0.62412	0.26627	GBA
ENSG00000106066	7	29034847	29235067	150	31	1164731	0.6241	0.26628	CPVL
ENSG00000184389	1	33772367	33786699	8	2	1164731	0.62354	0.26647	A3GALT2
ENSG00000187753	9	88835180	88874572	21	5	1164731	0.62349	0.26648	C9orf153
ENSG00000135763	1	229761981	229795946	21	3	1164731	0.62277	0.26672	URB2
ENSG00000162998	2	183698002	183731890	35	4	1164731	0.62276	0.26672	FRZB
ENSG00000136021	12	100660918	100735502	18	1	1164731	0.62241	0.26684	SCYL2
ENSG00000160752	1	155278539	155290457	2	1	1164731	0.6218	0.26704	FDPS
ENSG00000160200	21	44473301	44497053	6	2	1164731	0.6218	0.26704	CBS
ENSG00000085433	1	109512836	109584850	12	3	1164731	0.62171	0.26707	WDR47
ENSG00000120049	10	103585731	103603677	1	1	1164731	0.6217	0.26707	KCNIP2
ENSG00000136367	14	23990066	24025401	12	3	1164731	0.6215	0.26714	ZFHX2
ENSG00000140829	16	72127461	72146811	18	2	1164731	0.62119	0.26724	DHX38
ENSG00000108312	17	42282401	42298994	2	1	1164731	0.62073	0.26739	UBTF
ENSG00000153575	15	22833395	22873892	2	1	1164731	0.62065	0.26741	TUBGCP5
ENSG00000163879	1	38022520	38032458	6	2	1164731	0.6204	0.2675	DNALI1
ENSG00000120915	8	27348296	27403081	40	4	1164731	0.6203	0.26753	EPHX2
ENSG00000102934	16	57290004	57318599	11	2	1164731	0.62023	0.26755	PLLP
ENSG00000068878	2	54091204	54197977	52	7	1164731	0.62022	0.26756	PSME4
ENSG00000188372	7	76026835	76071388	9	3	1164731	0.61992	0.26766	ZP3
ENSG00000163982	4	4190530	4228616	19	3	1164731	0.61964	0.26775	OTOP1
ENSG00000138346	10	70173821	70231879	30	4	1164731	0.61958	0.26777	DNA2
ENSG00000161133	22	20704868	20745048	7	3	1164731	0.61933	0.26785	USP41
ENSG00000176907	8	40010989	40012821	1	1	1164731	0.61912	0.26792	C8orf4
ENSG00000158966	1	64936428	65158741	113	19	1164731	0.61863	0.26808	CACHD1
ENSG00000134049	18	44681413	44702745	10	2	1164731	0.61862	0.26808	IER3IP1
ENSG00000136536	2	160569000	160627538	55	4	1164731	0.61844	0.26814	2023-03-07
ENSG00000122711	9	33218363	33248565	32	2	1164731	0.61845	0.26814	SPINK4
ENSG00000143337	1	179851177	179894135	35	4	1164731	0.61817	0.26823	TOR1AIP1
ENSG00000197077	22	25348697	25593415	117	20	1164731	0.61804	0.26827	KIAA1671
ENSG00000163093	2	170335688	170382432	23	6	1164731	0.61783	0.26834	BBS5
ENSG00000251569	2	170335990	170382432	23	6	1164731	0.61783	0.26834	RP11-724O16.1
ENSG00000204278	17	76227391	76237068	3	1	1164731	0.61779	0.26836	TMEM235
ENSG00000160695	11	118938403	118952688	8	1	1164731	0.61776	0.26837	VPS11
ENSG00000167771	11	63678693	63684316	3	1	1164731	0.61744	0.26847	RCOR2
ENSG00000214109	19	13890884	13900972	6	1	1164731	0.61742	0.26848	AC008686.1
ENSG00000136295	7	2671585	2704436	1	1	1164731	0.61739	0.26849	TTYH3
ENSG00000171295	19	11925099	11946016	12	1	1164731	0.61739	0.26849	ZNF440
ENSG00000111321	12	6484211	6500733	1	1	1164731	0.61716	0.26856	LTBR
ENSG00000116031	2	71057347	71062952	10	3	1164731	0.61704	0.26861	CD207
ENSG00000203697	1	223711349	223853436	32	5	1164731	0.61695	0.26863	CAPN8
ENSG00000132199	18	670324	712676	58	6	1164731	0.61694	0.26864	ENOSF1
ENSG00000160685	1	154975127	154990998	3	1	1164731	0.61651	0.26878	ZBTB7B
ENSG00000159455	1	152647771	152659877	16	3	1164731	0.61638	0.26882	LCE2B
ENSG00000133107	13	38210773	38444562	272	28	1164731	0.61637	0.26882	TRPC4
ENSG00000130270	19	1782074	1812275	2	1	1164731	0.61595	0.26897	ATP8B3
ENSG00000172519	19	15904761	15905892	2	1	1164731	0.6159	0.26898	OR10H5
ENSG00000074266	11	85955586	85989855	25	4	1164731	0.61572	0.26904	EED
ENSG00000162971	2	200794698	200820459	13	3	1164731	0.61569	0.26905	TYW5
ENSG00000132781	1	45794835	45806142	5	3	1164731	0.61559	0.26908	MUTYH
ENSG00000197380	19	47150869	47164395	1	1	1164731	0.61559	0.26908	DACT3
ENSG00000138115	10	96796530	96829254	41	6	1164731	0.61526	0.26919	CYP2C8
ENSG00000124209	20	56884752	56942563	37	6	1164731	0.61517	0.26922	RAB22A
ENSG00000149289	11	109964087	110042566	82	7	1164731	0.61514	0.26923	ZC3H12C
ENSG00000139505	13	25802307	25862147	43	3	1164731	0.6151	0.26924	MTMR6
ENSG00000163785	3	133784147	133969689	110	10	1164731	0.61506	0.26926	RYK
ENSG00000175018	10	127265091	127371713	37	6	1164731	0.61495	0.26929	TEX36
ENSG00000197915	1	152184558	152196669	7	1	1164731	0.61474	0.26936	HRNR
ENSG00000145283	4	87744621	87770416	13	4	1164731	0.61443	0.26947	SLC10A6
ENSG00000103353	16	23568392	23585710	2	1	1164731	0.61443	0.26947	UBFD1
ENSG00000257230	12	59917059	59917965	1	1	1164731	0.61396	0.26962	RP11-272B17.2
ENSG00000131969	14	51338878	51371688	8	1	1164731	0.61379	0.26968	ABHD12B
ENSG00000196743	5	150591711	150650001	40	7	1164731	0.61364	0.26973	GM2A
ENSG00000067225	15	72491370	72524164	3	1	1164731	0.61363	0.26973	PKM
ENSG00000175600	7	40174575	40900362	330	35	1164731	0.61329	0.26984	SUGCT
ENSG00000203871	6	88106840	88109467	5	1	1164731	0.61323	0.26986	C6orf164
ENSG00000070269	14	56955072	57117324	148	21	1164731	0.61317	0.26988	TMEM260
ENSG00000171509	4	159236463	159574524	157	10	1164731	0.61302	0.26993	RXFP1
ENSG00000092020	14	35554673	35591723	14	5	1164731	0.61299	0.26994	PPP2R3C
ENSG00000170949	19	53569859	53606689	38	7	1164731	0.61293	0.26996	ZNF160
ENSG00000187735	8	54879112	54935089	5	1	1164731	0.61274	0.27002	TCEA1
ENSG00000071462	7	73097355	73119491	10	1	1164731	0.6126	0.27007	WBSCR22
ENSG00000179144	7	150211918	150218161	3	1	1164731	0.6126	0.27007	GIMAP7
ENSG00000110876	12	109015686	109027735	1	1	1164731	0.61254	0.27009	SELPLG
ENSG00000106809	9	95146249	95166978	10	1	1164731	0.6124	0.27014	OGN
ENSG00000180287	1	242246288	242687998	323	46	1164731	0.61235	0.27015	PLD5
ENSG00000138587	15	56713742	56757335	14	3	1164731	0.61213	0.27023	MNS1
ENSG00000160183	21	43791999	43816955	17	4	1164731	0.61192	0.27029	TMPRSS3
ENSG00000015413	16	89679716	89704839	9	3	1164731	0.61177	0.27034	DPEP1
ENSG00000213762	19	58125601	58134724	4	1	1164731	0.61161	0.2704	ZNF134
ENSG00000107372	9	74966341	74980163	17	2	1164731	0.61154	0.27042	ZFAND5
ENSG00000112837	6	85397069	85474237	55	6	1164731	0.61151	0.27043	TBX18
ENSG00000168071	11	64107695	64125006	3	1	1164731	0.61137	0.27048	CCDC88B
ENSG00000230873	6	17102489	17131603	16	2	1164731	0.61133	0.27049	STMND1
ENSG00000104774	19	12757325	12777556	3	1	1164731	0.61122	0.27053	MAN2B1
ENSG00000090530	3	189674517	189840226	158	12	1164731	0.61094	0.27062	LEPREL1
ENSG00000115593	2	88367299	88412906	73	10	1164731	0.61052	0.27076	SMYD1
ENSG00000198901	15	91509270	91538859	22	3	1164731	0.61031	0.27083	PRC1
ENSG00000077157	1	202317827	202561834	22	4	1164731	0.60997	0.27094	PPP1R12B
ENSG00000203985	1	54474412	54483856	4	1	1164731	0.60981	0.27099	LDLRAD1
ENSG00000130783	12	123258874	123312075	19	3	1164731	0.60954	0.27108	CCDC62
ENSG00000138107	10	104238986	104262482	2	1	1164731	0.60927	0.27117	ACTR1A
ENSG00000105519	19	5911718	5915888	1	1	1164731	0.60897	0.27127	CAPS
ENSG00000177156	11	747329	765024	5	1	1164731	0.60881	0.27133	TALDO1
ENSG00000185798	3	196281056	196295545	6	1	1164731	0.60877	0.27134	WDR53
ENSG00000188162	11	17568920	17668697	60	7	1164731	0.60872	0.27136	OTOG
ENSG00000203667	1	244998624	245008359	1	1	1164731	0.60849	0.27143	COX20
ENSG00000250741	2	18736811	18770830	6	1	1164731	0.60833	0.27148	NT5C1B-RDH14
ENSG00000185013	2	18737050	18770838	6	1	1164731	0.60833	0.27148	NT5C1B
ENSG00000197502	14	50300810	50311552	2	1	1164731	0.60813	0.27155	AL627171.1
ENSG00000185950	13	110406184	110438915	30	6	1164731	0.60805	0.27158	IRS2
ENSG00000177489	1	247751662	247752615	4	2	1164731	0.60798	0.2716	OR2G2
ENSG00000152409	5	78532012	78623038	36	2	1164731	0.60792	0.27162	JMY
ENSG00000185436	1	24480647	24514449	20	5	1164731	0.60782	0.27165	IFNLR1
ENSG00000163354	1	154990996	155006257	3	2	1164731	0.60776	0.27167	DCST2
ENSG00000145779	5	118604387	118735383	130	19	1164731	0.60771	0.27169	TNFAIP8
ENSG00000118513	6	135502453	135540311	28	4	1164731	0.60748	0.27177	MYB
ENSG00000053900	4	25378835	25420120	30	2	1164731	0.60718	0.27187	ANAPC4
ENSG00000185924	17	1837971	1928639	24	6	1164731	0.60716	0.27187	RTN4RL1
ENSG00000270898	2	53897430	54087297	114	12	1164731	0.60687	0.27197	ASB3
ENSG00000106688	9	4490444	4587469	92	16	1164731	0.6068	0.27199	SLC1A1
ENSG00000166750	17	33570055	33600674	16	4	1164731	0.60643	0.27211	SLFN5
ENSG00000196843	2	97202480	97218375	3	1	1164731	0.60631	0.27215	ARID5A
ENSG00000125875	20	416124	443197	11	2	1164731	0.6063	0.27216	TBC1D20
ENSG00000140526	15	89630690	89745591	82	11	1164731	0.60604	0.27224	ABHD2
ENSG00000184408	7	119913722	120390385	190	14	1164731	0.60563	0.27238	KCND2
ENSG00000186812	18	32820994	32847097	10	3	1164731	0.60555	0.27241	ZNF397
ENSG00000120458	11	124636394	124670569	16	2	1164731	0.6052	0.27252	MSANTD2
ENSG00000152822	6	146348782	146758734	222	19	1164731	0.60502	0.27258	GRM1
ENSG00000068912	2	54014181	54045956	17	5	1164731	0.60472	0.27268	ERLEC1
ENSG00000114107	3	138213186	138313380	33	2	1164731	0.60459	0.27273	CEP70
ENSG00000167785	19	8920380	8943004	17	4	1164731	0.60458	0.27273	ZNF558
ENSG00000261833	16	76587314	76669520	27	8	1164731	0.60449	0.27276	RP11-58C22.1
ENSG00000188089	15	42273780	42343388	99	18	1164731	0.60436	0.2728	PLA2G4E
ENSG00000112972	5	43289497	43313614	10	1	1164731	0.60419	0.27286	HMGCS1
ENSG00000164256	5	23507264	23528706	2	1	1164731	0.60402	0.27291	PRDM9
ENSG00000198556	7	99070464	99101273	4	1	1164731	0.60385	0.27297	ZNF789
ENSG00000136897	9	104149915	104160896	3	1	1164731	0.60376	0.273	MRPL50
ENSG00000168566	6	7590432	7612200	30	5	1164731	0.60369	0.27302	SNRNP48
ENSG00000151304	5	121297656	121411265	14	2	1164731	0.60367	0.27303	SRFBP1
ENSG00000115828	2	37571717	37600465	6	3	1164731	0.60363	0.27304	QPCT
ENSG00000124091	20	55066548	55100981	29	3	1164731	0.60365	0.27304	GCNT7
ENSG00000112237	6	99990256	100016849	23	4	1164731	0.60306	0.27323	CCNC
ENSG00000063854	16	1845621	1877195	26	4	1164731	0.60302	0.27325	HAGH
ENSG00000121644	1	244816237	244872335	19	3	1164731	0.60278	0.27333	DESI2
ENSG00000198131	19	58739960	58788815	19	3	1164731	0.60262	0.27338	ZNF544
ENSG00000038295	4	166794410	167025047	83	19	1164731	0.60253	0.27341	TLL1
ENSG00000129535	14	24549316	24584223	9	2	1164731	0.60249	0.27342	NRL
ENSG00000198833	6	90036344	90062567	9	3	1164731	0.60215	0.27354	UBE2J1
ENSG00000164823	8	90914087	90940116	15	2	1164731	0.60213	0.27354	OSGIN2
ENSG00000123094	12	26111962	26232825	131	14	1164731	0.60194	0.27361	RASSF8
ENSG00000177666	11	818902	825573	1	1	1164731	0.60181	0.27365	PNPLA2
ENSG00000111704	12	7940390	7948655	5	1	1164731	0.60164	0.27371	NANOG
ENSG00000114850	3	156257929	156272973	22	4	1164731	0.60144	0.27377	SSR3
ENSG00000205629	16	25123050	25189552	38	2	1164731	0.60145	0.27377	LCMT1
ENSG00000221933	7	143771275	143772288	2	1	1164731	0.60106	0.2739	OR2A25
ENSG00000181467	3	152880029	152886265	2	1	1164731	0.60039	0.27412	RAP2B
ENSG00000237102	16	67244251	67260930	2	1	1164731	0.6003	0.27415	AC040160.1
ENSG00000130433	19	54495542	54515923	2	1	1164731	0.60026	0.27417	CACNG6
ENSG00000187553	10	94821021	94828454	2	1	1164731	0.60016	0.2742	CYP26C1
ENSG00000214999	17	7982800	7984883	2	1	1164731	0.59997	0.27426	AC129492.6
ENSG00000167536	17	27224799	27230089	3	2	1164731	0.59998	0.27426	DHRS13
ENSG00000184307	3	113666748	113684248	5	2	1164731	0.59993	0.27428	ZDHHC23
ENSG00000120438	6	160199530	160210781	14	3	1164731	0.59963	0.27438	TCP1
ENSG00000145642	5	63986135	64013917	3	1	1164731	0.59928	0.27449	FAM159B
ENSG00000196793	10	44051792	44070066	16	2	1164731	0.59905	0.27457	ZNF239
ENSG00000152475	19	58878985	58892427	3	2	1164731	0.59862	0.27471	ZNF837
ENSG00000162408	1	6581407	6614595	24	1	1164731	0.59858	0.27473	NOL9
ENSG00000134809	11	57295936	57298276	2	1	1164731	0.59822	0.27485	TIMM10
ENSG00000198300	19	57321445	57352096	15	3	1164731	0.59783	0.27498	PEG3
ENSG00000257327	12	104235229	104238442	3	2	1164731	0.59753	0.27508	RP11-650K20.3
ENSG00000167371	16	29823177	29827201	2	1	1164731	0.59745	0.2751	PRRT2
ENSG00000065150	13	98605912	98676551	15	1	1164731	0.59651	0.27542	IPO5
ENSG00000150477	18	34409069	34812135	161	6	1164731	0.59642	0.27545	KIAA1328
ENSG00000121848	1	145611036	145696218	3	1	1164731	0.59628	0.27549	RNF115
ENSG00000027075	14	61654277	62017694	245	41	1164731	0.59581	0.27565	PRKCH
ENSG00000149809	11	64879317	64883856	1	1	1164731	0.59572	0.27568	TM7SF2
ENSG00000169067	5	56775846	56778636	2	1	1164731	0.59555	0.27574	ACTBL2
ENSG00000081985	1	67773047	67862583	42	5	1164731	0.5953	0.27582	IL12RB2
ENSG00000198674	11	123864870	123865868	1	1	1164731	0.59514	0.27588	OR10G6
ENSG00000151835	13	23902965	24007841	82	16	1164731	0.59509	0.27589	SACS
ENSG00000130368	6	160327974	160329108	1	1	1164731	0.59499	0.27593	MAS1
ENSG00000196169	17	72322349	72351959	14	3	1164731	0.59495	0.27594	KIF19
ENSG00000156467	8	97238148	97247862	6	1	1164731	0.59483	0.27598	UQCRB
ENSG00000132879	1	11714432	11723384	2	1	1164731	0.59459	0.27606	FBXO44
ENSG00000197147	1	89990395	90063423	72	6	1164731	0.59456	0.27607	LRRC8B
ENSG00000177688	6	149721495	149722177	1	1	1164731	0.5945	0.27609	SUMO4
ENSG00000113356	5	89767565	89810370	40	6	1164731	0.5944	0.27612	POLR3G
ENSG00000144597	3	15468862	15484120	3	1	1164731	0.59403	0.27625	EAF1
ENSG00000104883	19	7541761	7562335	3	1	1164731	0.59403	0.27625	PEX11G
ENSG00000269113	1	48226200	48462567	123	13	1164731	0.59359	0.27639	TRABD2B
ENSG00000268107	19	57999086	58016749	19	1	1164731	0.59314	0.27654	AC003005.4
ENSG00000151025	10	25463991	25891155	394	28	1164731	0.59279	0.27666	GPR158
ENSG00000131069	20	33459949	33515769	17	1	1164731	0.5927	0.27669	ACSS2
ENSG00000145012	3	187871072	188608460	459	64	1164731	0.59257	0.27673	LPP
ENSG00000204264	6	32808494	32812480	4	2	1164731	0.5926	0.27673	PSMB8
ENSG00000116668	1	185126212	185260897	33	2	1164731	0.592	0.27693	SWT1
ENSG00000146535	7	2767746	2883958	88	7	1164731	0.59191	0.27695	GNA12
ENSG00000182218	14	100111447	100146906	18	4	1164731	0.59183	0.27698	HHIPL1
ENSG00000158042	11	6702013	6704632	8	2	1164731	0.59177	0.277	MRPL17
ENSG00000063244	19	56165512	56186081	6	2	1164731	0.59169	0.27703	U2AF2
ENSG00000158125	2	31557187	31637581	31	8	1164731	0.59154	0.27708	XDH
ENSG00000197140	8	38964509	39142430	61	5	1164731	0.59139	0.27713	ADAM32
ENSG00000211448	14	80663873	80854100	103	11	1164731	0.59126	0.27717	DIO2
ENSG00000144857	3	112929850	113006303	38	5	1164731	0.59108	0.27723	BOC
ENSG00000163945	4	1341054	1381837	30	4	1164731	0.59109	0.27723	UVSSA
ENSG00000100926	14	24658349	24682679	10	3	1164731	0.59098	0.27727	TM9SF1
ENSG00000254692	14	24658363	24682679	10	3	1164731	0.59098	0.27727	TM9SF1
ENSG00000173535	8	22941868	22974950	26	5	1164731	0.59089	0.2773	TNFRSF10C
ENSG00000212122	5	112768251	112770728	2	1	1164731	0.59057	0.2774	TSSK1B
ENSG00000142453	19	10982189	11033453	11	2	1164731	0.59051	0.27743	CARM1
ENSG00000184908	1	16370272	16383803	12	2	1164731	0.59028	0.2775	CLCNKB
ENSG00000162594	1	67632083	67725662	61	10	1164731	0.59005	0.27758	IL23R
ENSG00000148600	10	85954410	85979377	37	4	1164731	0.58989	0.27763	CDHR1
ENSG00000077616	11	89864683	89926062	56	4	1164731	0.5898	0.27766	NAALAD2
ENSG00000075188	12	102467967	102513902	6	1	1164731	0.58957	0.27774	NUP37
ENSG00000185238	11	20409076	20530840	82	6	1164731	0.58926	0.27784	PRMT3
ENSG00000091490	4	25749055	25865382	78	16	1164731	0.58924	0.27785	SEL1L3
ENSG00000104951	19	50392911	50432796	16	4	1164731	0.58907	0.27791	IL4I1
ENSG00000144959	3	172348039	172429008	61	13	1164731	0.5888	0.278	NCEH1
ENSG00000163634	3	63819546	63849579	7	2	1164731	0.58853	0.27809	THOC7
ENSG00000112175	6	55618443	55740362	89	13	1164731	0.58815	0.27822	BMP5
ENSG00000132763	1	45965725	45976739	7	2	1164731	0.58806	0.27825	MMACHC
ENSG00000176148	11	33060963	33127489	31	5	1164731	0.58797	0.27828	TCP11L1
ENSG00000041357	15	78832747	78841604	1	1	1164731	0.5879	0.2783	PSMA4
ENSG00000169282	3	155755490	156256545	304	30	1164731	0.5878	0.27833	KCNAB1
ENSG00000241595	17	39405939	39406904	1	1	1164731	0.58767	0.27838	KRTAP9-4
ENSG00000165935	12	27619743	27655118	32	6	1164731	0.58739	0.27847	SMCO2
ENSG00000184903	7	110303110	111202573	393	31	1164731	0.58675	0.27869	IMMP2L
ENSG00000182177	2	237102095	237173052	47	5	1164731	0.58663	0.27872	ASB18
ENSG00000166405	11	8127597	8190602	26	4	1164731	0.58646	0.27878	RIC3
ENSG00000132031	2	20191872	20212455	9	3	1164731	0.58639	0.27881	MATN3
ENSG00000182871	21	46825052	46933634	48	8	1164731	0.58612	0.2789	COL18A1
ENSG00000051620	6	138724668	138743334	5	2	1164731	0.58591	0.27897	HEBP2
ENSG00000186187	16	75032928	75144892	41	6	1164731	0.58579	0.27901	ZNRF1
ENSG00000163694	4	40425272	40632892	71	20	1164731	0.58573	0.27903	RBM47
ENSG00000143499	1	214454445	214510474	17	3	1164731	0.58557	0.27908	SMYD2
ENSG00000258890	17	62502706	62538579	5	1	1164731	0.58518	0.27921	CEP95
ENSG00000120160	9	27284656	27297137	16	4	1164731	0.58462	0.2794	EQTN
ENSG00000265264	11	6502715	6530208	19	3	1164731	0.5846	0.27941	TIMM10B
ENSG00000120278	6	150920999	151164799	226	36	1164731	0.58457	0.27942	PLEKHG1
ENSG00000174015	13	46276446	46288694	12	4	1164731	0.58454	0.27943	SPERT
ENSG00000135631	2	73300510	73383849	28	5	1164731	0.58445	0.27946	RAB11FIP5
ENSG00000113905	3	186378005	186396029	8	3	1164731	0.58422	0.27954	HRG
ENSG00000170860	3	14219858	14242619	8	2	1164731	0.58408	0.27958	LSM3
ENSG00000160801	3	46919236	46945287	7	1	1164731	0.58402	0.2796	PTH1R
ENSG00000111731	12	22601517	22697480	57	1	1164731	0.58396	0.27962	C2CD5
ENSG00000170948	19	8943074	8954016	9	3	1164731	0.58379	0.27968	MBD3L1
ENSG00000119614	14	74706175	74729441	15	2	1164731	0.58365	0.27973	VSX2
ENSG00000226397	12	25146358	25150453	1	1	1164731	0.5833	0.27985	C12orf77
ENSG00000135018	9	86274878	86323118	42	4	1164731	0.58325	0.27986	UBQLN1
ENSG00000166140	15	41099284	41106767	11	2	1164731	0.58322	0.27987	ZFYVE19
ENSG00000157077	1	52608046	52812358	30	1	1164731	0.58274	0.28003	ZFYVE9
ENSG00000198746	1	27216979	27226957	3	2	1164731	0.58237	0.28016	GPATCH3
ENSG00000101004	20	25433341	25566153	68	6	1164731	0.58159	0.28042	NINL
ENSG00000164307	5	96096521	96143803	86	12	1164731	0.58155	0.28044	ERAP1
ENSG00000167981	16	3486104	3493542	14	3	1164731	0.58149	0.28046	ZNF597
ENSG00000100055	22	37678068	37711382	33	4	1164731	0.58141	0.28048	CYTH4
ENSG00000159128	21	34775202	34851655	51	4	1164731	0.58119	0.28055	IFNGR2
ENSG00000159556	15	76629065	76634817	4	2	1164731	0.58103	0.28061	ISL2
ENSG00000165071	8	133697253	133772958	89	7	1164731	0.58102	0.28062	TMEM71
ENSG00000133805	11	10329860	10529126	180	34	1164731	0.581	0.28062	AMPD3
ENSG00000164117	4	175157809	175205415	29	6	1164731	0.58092	0.28065	FBXO8
ENSG00000165891	12	77415027	77459360	50	12	1164731	0.58091	0.28065	E2F7
ENSG00000132872	18	40847843	40857615	4	2	1164731	0.58087	0.28066	SYT4
ENSG00000117151	1	85015289	85040163	11	2	1164731	0.58032	0.28085	CTBS
ENSG00000167653	8	143751726	143764142	16	1	1164731	0.58031	0.28085	PSCA
ENSG00000162063	16	2479395	2508855	4	1	1164731	0.58023	0.28088	CCNF
ENSG00000128694	2	190611386	190627953	4	2	1164731	0.5802	0.28089	OSGEPL1
ENSG00000069122	6	46820249	46922680	108	15	1164731	0.58021	0.28089	GPR116
ENSG00000075399	16	89773542	89787394	2	1	1164731	0.58006	0.28094	VPS9D1
ENSG00000103202	16	446725	460367	4	1	1164731	0.57982	0.28102	NME4
ENSG00000133302	5	93954052	94075141	79	8	1164731	0.57972	0.28105	ANKRD32
ENSG00000151923	10	121334199	121356541	5	1	1164731	0.57968	0.28106	TIAL1
ENSG00000198967	1	158576229	158577170	1	1	1164731	0.5795	0.28112	OR10Z1
ENSG00000167363	17	80693451	80709073	6	1	1164731	0.57916	0.28124	FN3K
ENSG00000198590	3	37427760	37476988	19	3	1164731	0.57909	0.28126	C3orf35
ENSG00000108424	17	45726842	45762871	6	1	1164731	0.57907	0.28127	KPNB1
ENSG00000103343	16	3451235	3459370	5	2	1164731	0.57866	0.28141	ZNF174
ENSG00000117362	1	150237804	150241980	1	1	1164731	0.57864	0.28142	APH1A
ENSG00000135248	7	128349115	128371797	29	7	1164731	0.57849	0.28147	FAM71F1
ENSG00000158023	12	122355768	122441833	48	6	1164731	0.57836	0.28151	WDR66
ENSG00000125378	14	54416454	54425479	3	1	1164731	0.57826	0.28154	BMP4
ENSG00000198554	14	55405668	55493823	9	2	1164731	0.57805	0.28161	WDHD1
ENSG00000132518	17	7905912	7923657	6	2	1164731	0.57777	0.28171	GUCY2D
ENSG00000159261	21	37832919	37948867	102	7	1164731	0.57712	0.28193	CLDN14
ENSG00000178026	22	24981588	24989175	1	1	1164731	0.57702	0.28196	FAM211B
ENSG00000120254	6	151186685	151423023	253	30	1164731	0.57684	0.28202	MTHFD1L
ENSG00000099995	22	30727977	30752936	27	6	1164731	0.57681	0.28203	SF3A1
ENSG00000164334	5	118965254	118971517	10	2	1164731	0.57674	0.28206	FAM170A
ENSG00000135355	6	90604188	90605839	1	1	1164731	0.57666	0.28208	GJA10
ENSG00000198373	16	69796209	69975644	103	10	1164731	0.57669	0.28208	WWP2
ENSG00000143184	1	168545711	168551315	6	2	1164731	0.57646	0.28215	XCL1
ENSG00000182050	12	86372516	87232681	335	18	1164731	0.57629	0.28221	MGAT4C
ENSG00000173193	3	122399465	122449687	43	7	1164731	0.57623	0.28223	PARP14
ENSG00000163872	3	183415606	183530413	50	4	1164731	0.57621	0.28224	YEATS2
ENSG00000177599	19	11908482	11920437	3	1	1164731	0.57604	0.28229	ZNF491
ENSG00000137727	11	110447766	110583912	65	9	1164731	0.57603	0.2823	ARHGAP20
ENSG00000165072	9	72658497	72841886	187	12	1164731	0.57545	0.28249	MAMDC2
ENSG00000142751	1	27202624	27216788	1	1	1164731	0.57513	0.2826	GPN2
ENSG00000157764	7	140419127	140624564	66	4	1164731	0.57497	0.28265	BRAF
ENSG00000130733	19	11033444	11039357	1	1	1164731	0.57456	0.28279	YIPF2
ENSG00000132819	20	55966463	55984389	11	2	1164731	0.57394	0.28301	RBM38
ENSG00000166716	15	85291866	85349659	23	4	1164731	0.57374	0.28307	ZNF592
ENSG00000159086	21	34106210	34144169	13	3	1164731	0.5737	0.28308	PAXBP1
ENSG00000113269	5	179338651	179499118	33	7	1164731	0.57365	0.2831	RNF130
ENSG00000254440	6	138537129	138539627	6	1	1164731	0.57353	0.28314	PBOV1
ENSG00000147457	8	23101150	23119512	18	5	1164731	0.57338	0.28319	CHMP7
ENSG00000162494	1	13801445	13840543	23	6	1164731	0.5722	0.28359	LRRC38
ENSG00000057252	1	179262925	179327815	66	8	1164731	0.5719	0.28369	SOAT1
ENSG00000139350	12	97301001	97347129	35	3	1164731	0.57184	0.28372	NEDD1
ENSG00000169599	2	69622882	69664760	22	2	1164731	0.57151	0.28383	NFU1
ENSG00000255346	15	69222864	69355083	42	5	1164731	0.57118	0.28394	NOX5
ENSG00000087095	17	26368763	26523407	17	5	1164731	0.57118	0.28394	NLK
ENSG00000171357	1	46669006	46686933	4	1	1164731	0.57115	0.28395	LURAP1
ENSG00000184166	17	2995352	2996290	2	1	1164731	0.57078	0.28407	OR1D2
ENSG00000186976	22	43924624	44208217	205	18	1164731	0.57068	0.28411	EFCAB6
ENSG00000120885	8	27454434	27472548	10	2	1164731	0.57026	0.28425	CLU
ENSG00000117153	1	202860228	202897764	23	3	1164731	0.57023	0.28426	KLHL12
ENSG00000132376	17	1397865	1420182	10	3	1164731	0.57008	0.28431	INPP5K
ENSG00000135473	12	56710007	56727837	6	1	1164731	0.5699	0.28437	PAN2
ENSG00000178163	4	10441498	10459034	6	2	1164731	0.56987	0.28438	ZNF518B
ENSG00000261147	15	90792788	90815440	11	2	1164731	0.56959	0.28448	RP11-697E2.6
ENSG00000115457	2	217497551	217529159	1	1	1164731	0.56954	0.28449	IGFBP2
ENSG00000262003	17	812872	814452	4	1	1164731	0.56931	0.28457	RP11-676J12.7
ENSG00000183067	21	41117334	41174023	116	10	1164731	0.56925	0.28459	IGSF5
ENSG00000081052	2	227867427	228028829	67	6	1164731	0.56914	0.28463	COL4A4
ENSG00000125538	2	113587328	113594480	5	2	1164731	0.56907	0.28466	IL1B
ENSG00000205678	4	65140975	65275186	67	2	1164731	0.56875	0.28476	TECRL
ENSG00000162951	2	80515483	80531874	12	2	1164731	0.56856	0.28483	LRRTM1
ENSG00000006652	7	112063023	112121072	72	10	1164731	0.56838	0.28489	IFRD1
ENSG00000150787	11	112097088	112140678	5	1	1164731	0.56825	0.28493	PTS
ENSG00000131746	17	38632080	38657849	14	3	1164731	0.56827	0.28493	TNS4
ENSG00000142920	1	33546705	33586131	3	1	1164731	0.56823	0.28494	ADC
ENSG00000111726	12	22199108	22218608	15	3	1164731	0.56732	0.28525	CMAS
ENSG00000124664	6	34505579	34524110	2	1	1164731	0.56725	0.28527	SPDEF
ENSG00000121075	17	59529765	59562471	20	5	1164731	0.56711	0.28532	TBX4
ENSG00000059769	9	114393632	114432508	29	5	1164731	0.56706	0.28534	DNAJC25
ENSG00000244115	9	114393666	114432509	29	5	1164731	0.56706	0.28534	DNAJC25-GNG10
ENSG00000136942	9	127620159	127624260	2	1	1164731	0.56657	0.2855	RPL35
ENSG00000243135	2	234637754	234681945	43	6	1164731	0.56648	0.28553	UGT1A3
ENSG00000136059	3	38029550	38048679	5	1	1164731	0.56596	0.28571	VILL
ENSG00000170920	19	9236688	9237626	1	1	1164731	0.56571	0.2858	OR7G3
ENSG00000121931	1	111489807	111506701	6	2	1164731	0.56563	0.28582	LRIF1
ENSG00000203805	10	122216466	122349367	123	19	1164731	0.56556	0.28585	PPAPDC1A
ENSG00000171914	15	62682725	63136830	277	41	1164731	0.5655	0.28587	TLN2
ENSG00000100596	14	77972340	78083116	82	18	1164731	0.56547	0.28588	SPTLC2
ENSG00000158528	7	94536514	94925727	181	14	1164731	0.56533	0.28592	PPP1R9A
ENSG00000258744	14	24970800	24977894	13	3	1164731	0.56521	0.28597	RP11-80A15.1
ENSG00000128309	22	37415676	37425863	6	2	1164731	0.56514	0.28599	MPST
ENSG00000188811	13	39612443	39624246	3	1	1164731	0.56511	0.286	NHLRC3
ENSG00000131732	5	80597409	80609116	13	4	1164731	0.56506	0.28602	ZCCHC9
ENSG00000153157	6	10748027	10979553	127	19	1164731	0.56469	0.28614	SYCP2L
ENSG00000138495	3	119373360	119396301	26	3	1164731	0.56449	0.28621	COX17
ENSG00000135407	12	58191159	58212487	7	2	1164731	0.56448	0.28621	AVIL
ENSG00000185056	5	173400782	173433143	17	3	1164731	0.56427	0.28629	C5orf47
ENSG00000168928	16	75237994	75241083	1	1	1164731	0.56407	0.28635	CTRB2
ENSG00000114554	3	126707437	126756235	13	3	1164731	0.564	0.28638	PLXNA1
ENSG00000120437	6	160181360	160200144	13	3	1164731	0.56366	0.28649	ACAT2
ENSG00000155792	8	120885957	121063152	122	14	1164731	0.5636	0.28651	DEPTOR
ENSG00000163885	3	126113782	126155399	29	5	1164731	0.56359	0.28652	CCDC37
ENSG00000256269	11	118955576	118964259	5	2	1164731	0.56344	0.28657	HMBS
ENSG00000135387	11	34073230	34122703	31	1	1164731	0.56336	0.2866	CAPRIN1
ENSG00000004779	16	23592323	23607677	6	1	1164731	0.56296	0.28673	NDUFAB1
ENSG00000132703	1	159557615	159558655	1	1	1164731	0.56284	0.28677	APCS
ENSG00000156564	6	40359325	40555204	177	18	1164731	0.56185	0.28711	LRFN2
ENSG00000127526	19	16660642	16683193	8	3	1164731	0.56152	0.28722	SLC35E1
ENSG00000170145	11	111473115	111601577	19	2	1164731	0.56148	0.28723	SIK2
ENSG00000160298	21	47720095	47743789	8	3	1164731	0.56139	0.28726	C21orf58
ENSG00000075234	22	46663858	46689905	4	1	1164731	0.56141	0.28726	TTC38
ENSG00000141510	17	7565097	7590856	9	3	1164731	0.56132	0.28729	TP53
ENSG00000269468	1	17655507	17676070	28	4	1164731	0.56103	0.28739	AC004824.2
ENSG00000267954	22	24124467	24126145	1	1	1164731	0.56099	0.2874	AP000349.1
ENSG00000264668	8	144329280	144358573	19	2	1164731	0.56076	0.28748	ZFP41
ENSG00000126246	19	36230058	36233354	2	1	1164731	0.56063	0.28752	IGFLR1
ENSG00000151287	13	103418340	103426161	3	1	1164731	0.56057	0.28755	TEX30
ENSG00000196581	1	4714792	4852594	156	33	1164731	0.56037	0.28761	AJAP1
ENSG00000119599	14	73393040	73426411	34	8	1164731	0.5602	0.28767	DCAF4
ENSG00000118707	20	35201891	35222353	1	1	1164731	0.55966	0.28786	TGIF2
ENSG00000259399	20	35202956	35240787	1	1	1164731	0.55966	0.28786	TGIF2-C20orf24
ENSG00000129910	16	89238175	89261900	1	1	1164731	0.55946	0.28792	CDH15
ENSG00000135046	9	75766673	75785309	18	5	1164731	0.55865	0.2882	ANXA1
ENSG00000075089	12	100592900	100635643	10	3	1164731	0.5585	0.28825	ACTR6
ENSG00000169193	7	23636998	23684327	15	3	1164731	0.55848	0.28826	CCDC126
ENSG00000171490	16	11929056	11945442	7	1	1164731	0.5584	0.28828	RSL1D1
ENSG00000213088	1	159173097	159176290	2	1	1164731	0.55683	0.28882	DARC
ENSG00000100439	14	23067146	23081265	22	6	1164731	0.55635	0.28899	ABHD4
ENSG00000100077	22	25960816	26125261	18	2	1164731	0.55568	0.28922	ADRBK2
ENSG00000178732	3	194115550	194119995	2	1	1164731	0.55527	0.28935	GP5
ENSG00000167807	19	10416103	10426685	5	2	1164731	0.55519	0.28938	CTD-2369P2.10
ENSG00000267673	19	10416103	10426691	5	2	1164731	0.55519	0.28938	FDX1L
ENSG00000258529	11	111657010	111750149	5	2	1164731	0.55506	0.28943	ALG9
ENSG00000259363	15	100347228	100417353	81	7	1164731	0.55482	0.28951	CTD-2054N24.2
ENSG00000222031	2	151857734	151905288	73	10	1164731	0.55454	0.2896	AC023469.1
ENSG00000173269	10	88695297	88729238	13	4	1164731	0.55403	0.28978	MMRN2
ENSG00000104081	15	40380091	40401093	8	2	1164731	0.55373	0.28988	BMF
ENSG00000182352	17	72580818	72590348	15	2	1164731	0.55371	0.28989	C17orf77
ENSG00000132821	20	36531499	36573752	2	1	1164731	0.5536	0.28993	VSTM2L
ENSG00000166704	19	58488421	58514717	14	2	1164731	0.55281	0.2902	ZNF606
ENSG00000034239	8	49623348	49647870	8	1	1164731	0.55228	0.29038	EFCAB1
ENSG00000122406	1	93297582	93307481	2	1	1164731	0.55188	0.29052	RPL5
ENSG00000131148	16	85805364	85833214	21	2	1164731	0.55179	0.29055	EMC8
ENSG00000088881	20	2673524	2740753	43	7	1164731	0.55179	0.29055	EBF4
ENSG00000179021	3	88198893	88217879	14	1	1164731	0.55172	0.29057	C3orf38
ENSG00000155849	7	36893961	37488852	449	57	1164731	0.55123	0.29074	ELMO1
ENSG00000154710	7	66147151	66276451	19	3	1164731	0.5509	0.29085	RABGEF1
ENSG00000055332	2	37326353	37384208	17	5	1164731	0.55086	0.29086	EIF2AK2
ENSG00000118307	12	25261354	25348096	62	7	1164731	0.55044	0.29101	CASC1
ENSG00000104897	19	2236520	2248678	4	1	1164731	0.55024	0.29108	SF3A2
ENSG00000166997	7	99717236	99723134	1	1	1164731	0.55017	0.2911	CNPY4
ENSG00000079102	8	92967203	93115514	83	1	1164731	0.55016	0.2911	RUNX1T1
ENSG00000171051	19	52248425	52307363	59	13	1164731	0.55	0.29116	FPR1
ENSG00000154122	5	14704910	14871887	110	17	1164731	0.54957	0.29131	ANKH
ENSG00000175832	17	41605212	41656988	11	2	1164731	0.54944	0.29135	ETV4
ENSG00000026751	1	160709037	160724611	9	1	1164731	0.54915	0.29145	SLAMF7
ENSG00000106086	7	30067020	30170096	40	3	1164731	0.54859	0.29164	PLEKHA8
ENSG00000173809	19	33210659	33320483	54	4	1164731	0.54854	0.29166	TDRD12
ENSG00000099956	22	24129150	24176703	70	6	1164731	0.54833	0.29173	SMARCB1
ENSG00000137673	11	102391239	102401484	12	2	1164731	0.54787	0.29189	MMP7
ENSG00000129277	17	34430983	34433014	1	1	1164731	0.54787	0.29189	CCL4
ENSG00000144655	3	39183346	39196053	6	2	1164731	0.54785	0.2919	CSRNP1
ENSG00000006025	17	45884738	45899200	24	5	1164731	0.54749	0.29202	OSBPL7
ENSG00000254995	20	57226490	57290466	6	2	1164731	0.54746	0.29203	STX16-NPEPL1
ENSG00000171368	5	660883	693510	8	3	1164731	0.54745	0.29204	TPPP
ENSG00000072952	11	10594638	10715535	128	15	1164731	0.54741	0.29205	MRVI1
ENSG00000121350	12	21590549	21623300	59	3	1164731	0.54695	0.29221	PYROXD1
ENSG00000163320	3	88101094	88199035	51	1	1164731	0.54691	0.29222	CGGBP1
ENSG00000124227	20	56793551	56803709	9	2	1164731	0.54691	0.29222	ANKRD60
ENSG00000105220	19	34850385	34893061	12	3	1164731	0.54586	0.29258	GPI
ENSG00000153902	19	35615417	35633355	5	1	1164731	0.54519	0.29281	LGI4
ENSG00000123989	2	220403669	220408509	1	1	1164731	0.54504	0.29286	CHPF
ENSG00000100344	22	44319619	44360368	35	7	1164731	0.54505	0.29286	PNPLA3
ENSG00000181903	11	55432614	55433671	1	1	1164731	0.54492	0.2929	OR4C6
ENSG00000175054	3	142168077	142297668	36	3	1164731	0.54476	0.29296	ATR
ENSG00000003056	12	9092959	9102551	8	2	1164731	0.54463	0.293	M6PR
ENSG00000165516	14	50234326	50249909	2	1	1164731	0.54459	0.29302	KLHDC2
ENSG00000130363	6	159393903	159421219	18	2	1164731	0.54453	0.29304	RSPH3
ENSG00000154957	17	11880756	11900827	6	2	1164731	0.54419	0.29315	ZNF18
ENSG00000099282	10	71211229	71267425	39	6	1164731	0.54418	0.29316	TSPAN15
ENSG00000104763	8	17913934	17942494	38	3	1164731	0.54405	0.2932	ASAH1
ENSG00000166260	17	53029263	53046146	19	3	1164731	0.54406	0.2932	COX11
ENSG00000187612	11	55681126	55682058	6	2	1164731	0.54371	0.29332	OR5W2
ENSG00000104331	8	57870492	57906403	26	2	1164731	0.54367	0.29333	IMPAD1
ENSG00000130449	5	60628100	60841997	77	5	1164731	0.54355	0.29338	ZSWIM6
ENSG00000214325	16	75728367	75734089	3	1	1164731	0.54354	0.29338	AC025287.1
ENSG00000163576	3	19920964	19988517	44	8	1164731	0.54351	0.29339	EFHB
ENSG00000198682	10	89419370	89507462	63	9	1164731	0.54347	0.2934	PAPSS2
ENSG00000172531	11	67165654	67188654	7	1	1164731	0.54323	0.29349	PPP1CA
ENSG00000145824	5	134906373	134914969	7	2	1164731	0.54259	0.29371	CXCL14
ENSG00000134115	3	1134260	1445901	375	61	1164731	0.54123	0.29418	CNTN6
ENSG00000261732	16	1682260	1736716	26	3	1164731	0.54007	0.29457	LA16c-431H6.6
ENSG00000198610	10	5237425	5260912	43	5	1164731	0.5399	0.29463	AKR1C4
ENSG00000141527	17	78143791	78183130	12	5	1164731	0.53967	0.29471	CARD14
ENSG00000115827	2	172290727	172341562	30	2	1164731	0.53959	0.29474	DCAF17
ENSG00000124116	20	44376583	44420571	27	2	1164731	0.5396	0.29474	WFDC3
ENSG00000165752	10	134020996	134145351	23	5	1164731	0.5395	0.29477	STK32C
ENSG00000172179	6	22287480	22297730	10	3	1164731	0.53938	0.29481	PRL
ENSG00000144713	3	12875984	12883087	7	2	1164731	0.53876	0.29503	RPL32
ENSG00000113161	5	74632154	74657929	8	2	1164731	0.53874	0.29503	HMGCR
ENSG00000186197	1	236511562	236648214	89	15	1164731	0.53857	0.29509	EDARADD
ENSG00000066923	7	99775186	99819111	27	2	1164731	0.53853	0.29511	STAG3
ENSG00000130173	19	11348178	11352619	3	1	1164731	0.53843	0.29514	C19orf80
ENSG00000100490	14	50796310	50883179	75	9	1164731	0.53834	0.29517	CDKL1
ENSG00000137154	9	19375713	19380252	2	1	1164731	0.53828	0.29519	RPS6
ENSG00000106617	7	151253197	151574210	206	36	1164731	0.53775	0.29537	PRKAG2
ENSG00000197586	20	25176329	25207365	22	4	1164731	0.53761	0.29542	ENTPD6
ENSG00000087237	16	56995762	57017757	26	7	1164731	0.53753	0.29545	CETP
ENSG00000186204	19	15783567	15807984	45	5	1164731	0.53754	0.29545	CYP4F12
ENSG00000056661	17	36890150	36906070	7	3	1164731	0.53684	0.29569	PCGF2
ENSG00000134313	2	8865408	8977760	44	4	1164731	0.53657	0.29578	KIDINS220
ENSG00000161267	3	197236654	197300194	35	7	1164731	0.53588	0.29602	BDH1
ENSG00000157103	3	11034410	11080933	42	10	1164731	0.53562	0.29611	SLC6A1
ENSG00000160994	19	15121556	15134081	7	3	1164731	0.5356	0.29612	CCDC105
ENSG00000112964	5	42423879	42721979	139	11	1164731	0.53552	0.29615	GHR
ENSG00000096092	6	52535907	52551386	18	2	1164731	0.5354	0.29619	TMEM14A
ENSG00000181562	14	21214051	21216539	10	2	1164731	0.53512	0.29628	EDDM3A
ENSG00000124780	6	39266777	39282329	9	3	1164731	0.53481	0.29639	KCNK17
ENSG00000164949	8	95261481	95274578	13	4	1164731	0.5344	0.29653	GEM
ENSG00000141480	17	4613784	4624794	3	1	1164731	0.53435	0.29655	ARRB2
ENSG00000138802	4	110354928	110462052	33	2	1164731	0.53432	0.29656	SEC24B
ENSG00000066044	19	8023463	8070543	22	4	1164731	0.53426	0.29658	ELAVL1
ENSG00000180938	8	125985540	125991631	1	1	1164731	0.53424	0.29659	ZNF572
ENSG00000173145	10	96075004	96122716	42	4	1164731	0.53424	0.29659	NOC3L
ENSG00000108852	17	41952725	41987068	12	2	1164731	0.53424	0.29659	MPP2
ENSG00000099810	9	21802542	21931646	61	9	1164731	0.53413	0.29662	MTAP
ENSG00000172320	11	59210617	59211667	2	1	1164731	0.53363	0.2968	OR5A1
ENSG00000105514	19	11432722	11456946	2	1	1164731	0.53332	0.29691	RAB3D
ENSG00000105146	19	57742377	57746916	1	1	1164731	0.53332	0.29691	AURKC
ENSG00000213853	16	10622279	10674555	35	10	1164731	0.53322	0.29694	EMP2
ENSG00000164597	7	106842000	107204959	42	4	1164731	0.53316	0.29696	COG5
ENSG00000120868	12	99038919	99129204	36	6	1164731	0.533	0.29702	APAF1
ENSG00000128254	22	32329507	32341504	7	2	1164731	0.53246	0.2972	C22orf24
ENSG00000095627	10	115939029	115992063	41	4	1164731	0.53237	0.29724	TDRD1
ENSG00000140830	16	72078188	72128330	23	3	1164731	0.53168	0.29747	TXNL4B
ENSG00000258674	19	19627036	19646885	5	1	1164731	0.53164	0.29749	CTC-260F20.3
ENSG00000250067	19	19627036	19648390	5	1	1164731	0.53164	0.29749	YJEFN3
ENSG00000186160	1	47533160	47583991	7	1	1164731	0.53156	0.29752	CYP4Z1
ENSG00000197170	17	65334032	65362743	12	3	1164731	0.53056	0.29786	PSMD12
ENSG00000070413	22	19023795	19109967	81	5	1164731	0.53031	0.29795	DGCR2
ENSG00000107643	10	49514698	49647403	38	4	1164731	0.52993	0.29808	MAPK8
ENSG00000267228	18	44661027	44702652	24	3	1164731	0.52969	0.29816	IER3IP1
ENSG00000205330	12	55714346	55715408	4	1	1164731	0.52962	0.29819	OR6C1
ENSG00000172554	2	946554	1371385	214	33	1164731	0.52943	0.29825	SNTG2
ENSG00000122986	12	111065646	111142755	12	3	1164731	0.52927	0.29831	HVCN1
ENSG00000162437	1	65210778	65298915	35	4	1164731	0.52921	0.29833	RAVER2
ENSG00000114098	3	137906109	138017231	21	3	1164731	0.52921	0.29833	ARMC8
ENSG00000164761	8	119935796	119964439	31	4	1164731	0.52898	0.29841	TNFRSF11B
ENSG00000158411	2	99777890	99797521	7	1	1164731	0.52874	0.29849	MITD1
ENSG00000104886	19	2230002	2237703	1	1	1164731	0.52823	0.29867	PLEKHJ1
ENSG00000173548	15	75940247	75954642	7	2	1164731	0.52819	0.29868	SNX33
ENSG00000188897	16	11453702	11617444	127	25	1164731	0.52821	0.29868	CTD-3088G3.8
ENSG00000211455	12	27396901	27478892	70	10	1164731	0.5277	0.29885	STK38L
ENSG00000163082	2	223289236	223425667	101	13	1164731	0.52724	0.29901	SGPP2
ENSG00000102780	13	42614176	42830714	266	18	1164731	0.52719	0.29903	DGKH
ENSG00000037637	1	16573334	16678949	35	3	1164731	0.52623	0.29936	FBXO42
ENSG00000134326	2	6980701	7006766	2	1	1164731	0.52602	0.29944	CMPK2
ENSG00000172244	5	43486803	43515247	6	1	1164731	0.52602	0.29944	C5orf34
ENSG00000112041	6	35465651	35480715	18	5	1164731	0.52571	0.29954	TULP1
ENSG00000095981	6	39282474	39290744	12	1	1164731	0.52552	0.29961	KCNK16
ENSG00000152484	13	27640293	27746033	50	9	1164731	0.52543	0.29964	USP12
ENSG00000230062	6	46714654	46727243	8	2	1164731	0.52514	0.29974	ANKRD66
ENSG00000198920	17	6481468	6544247	60	6	1164731	0.52466	0.29991	KIAA0753
ENSG00000105605	19	54412589	54447195	2	1	1164731	0.52462	0.29992	CACNG7
ENSG00000175264	11	45670427	45687172	13	3	1164731	0.52413	0.30009	CHST1
ENSG00000109061	17	10395624	10421860	13	3	1164731	0.52357	0.30029	MYH1
ENSG00000111199	12	110220890	110271212	10	3	1164731	0.52304	0.30047	TRPV4
ENSG00000175029	10	126676421	126849739	179	26	1164731	0.52286	0.30054	CTBP2
ENSG00000104231	8	82613569	82645138	19	3	1164731	0.52278	0.30056	ZFAND1
ENSG00000131165	16	89710839	89724253	4	1	1164731	0.52255	0.30064	CHMP1A
ENSG00000156471	8	97273943	97349223	46	7	1164731	0.5223	0.30073	PTDSS1
ENSG00000164535	7	6448757	6523821	35	8	1164731	0.52211	0.3008	DAGLB
ENSG00000101346	20	30795683	30826470	5	2	1164731	0.52209	0.3008	POFUT1
ENSG00000169605	2	69201705	69208106	8	2	1164731	0.52166	0.30095	GKN1
ENSG00000136247	7	6617065	6629005	6	2	1164731	0.5216	0.30097	ZDHHC4
ENSG00000272047	6	158589384	158620376	9	2	1164731	0.5214	0.30104	GTF2H5
ENSG00000102804	13	45007655	45151283	76	5	1164731	0.52096	0.3012	TSC22D1
ENSG00000167549	17	27941774	27949925	1	1	1164731	0.52094	0.30121	CORO6
ENSG00000113805	3	74311719	74570291	155	29	1164731	0.52054	0.30134	CNTN3
ENSG00000150760	10	128593978	129250781	499	69	1164731	0.52046	0.30137	DOCK1
ENSG00000074590	12	106457118	106533811	91	14	1164731	0.5203	0.30143	NUAK1
ENSG00000183396	3	48658192	48659288	2	1	1164731	0.5202	0.30146	TMEM89
ENSG00000221947	8	71581600	71702606	73	5	1164731	0.52005	0.30151	XKR9
ENSG00000162300	11	64851695	64855870	1	1	1164731	0.52005	0.30152	ZFPL1
ENSG00000204928	5	145239296	145252531	9	2	1164731	0.51997	0.30154	GRXCR2
ENSG00000176593	19	58513429	58522600	9	2	1164731	0.5197	0.30163	CTD-2368P22.1
ENSG00000053372	1	19578033	19586622	5	2	1164731	0.51968	0.30164	MRTO4
ENSG00000120332	1	175036994	175117202	57	10	1164731	0.51932	0.30177	TNN
ENSG00000198380	2	69546905	69614382	35	2	1164731	0.51917	0.30182	GFPT1
ENSG00000170946	11	31391387	31453396	5	1	1164731	0.51909	0.30185	DNAJC24
ENSG00000150687	11	86502101	86663952	144	27	1164731	0.5189	0.30192	PRSS23
ENSG00000138395	2	202655184	202760273	36	8	1164731	0.51861	0.30202	CDK15
ENSG00000091664	11	22359643	22401049	40	9	1164731	0.5185	0.30205	SLC17A6
ENSG00000066557	1	70610488	70671303	15	2	1164731	0.51834	0.30211	LRRC40
ENSG00000138271	3	151011891	151034740	16	3	1164731	0.51829	0.30213	GPR87
ENSG00000100665	14	95027428	95036250	16	4	1164731	0.51819	0.30216	SERPINA4
ENSG00000101407	20	36611409	36661870	12	3	1164731	0.51812	0.30219	TTI1
ENSG00000196167	11	111164114	111175770	3	1	1164731	0.51796	0.30224	COLCA1
ENSG00000102531	13	49550048	49783915	28	2	1164731	0.51771	0.30233	FNDC3A
ENSG00000144048	2	73989311	74007284	4	1	1164731	0.51697	0.30259	DUSP11
ENSG00000088356	20	30532758	30539895	3	1	1164731	0.51691	0.30261	PDRG1
ENSG00000203392	15	75970672	75973093	1	1	1164731	0.5167	0.30268	AC105020.1
ENSG00000138035	2	55861400	55921045	42	5	1164731	0.51599	0.30293	PNPT1
ENSG00000103187	16	84599200	84651683	43	8	1164731	0.51569	0.30303	COTL1
ENSG00000268706	18	61602042	61609601	6	1	1164731	0.51567	0.30304	AC009802.1
ENSG00000196453	7	149128454	149158214	10	1	1164731	0.51556	0.30308	ZNF777
ENSG00000100092	22	38030661	38062939	10	2	1164731	0.51554	0.30309	SH3BP1
ENSG00000143256	1	161070346	161087901	7	2	1164731	0.51551	0.3031	PFDN2
ENSG00000182132	5	169780491	170163636	378	60	1164731	0.51539	0.30314	KCNIP1
ENSG00000161281	19	36641824	36643771	1	1	1164731	0.51528	0.30318	COX7A1
ENSG00000170727	8	145486055	145515082	3	1	1164731	0.51523	0.3032	BOP1
ENSG00000139914	14	24600484	24602058	1	1	1164731	0.51503	0.30326	FITM1
ENSG00000170017	3	105085753	105295744	186	20	1164731	0.51496	0.30329	ALCAM
ENSG00000142224	1	206972215	207016324	42	7	1164731	0.51489	0.30331	IL19
ENSG00000172594	6	123110315	123130865	5	2	1164731	0.51471	0.30338	SMPDL3A
ENSG00000198464	19	52800430	52829175	6	2	1164731	0.51454	0.30344	ZNF480
ENSG00000172568	5	156768608	156772729	8	2	1164731	0.51407	0.3036	FNDC9
ENSG00000160999	7	101928405	101962178	8	2	1164731	0.51389	0.30367	SH2B2
ENSG00000250038	4	28363901	28404486	35	4	1164731	0.51305	0.30396	RP11-180C1.1
ENSG00000140511	15	89420519	89438857	11	3	1164731	0.51303	0.30397	HAPLN3
ENSG00000065618	10	105791044	105845760	29	4	1164731	0.51289	0.30401	COL17A1
ENSG00000153487	13	111365083	111373421	3	1	1164731	0.51239	0.30419	ING1
ENSG00000183389	11	6023216	6024424	3	1	1164731	0.5121	0.30429	OR56A4
ENSG00000211456	3	45730548	45786916	57	3	1164731	0.51205	0.30431	SACM1L
ENSG00000090581	16	1401924	1413352	1	1	1164731	0.51161	0.30446	GNPTG
ENSG00000138468	3	101043049	101232085	111	4	1164731	0.51116	0.30462	SENP7
ENSG00000119574	19	59024897	59050278	4	2	1164731	0.51109	0.30464	ZBTB45
ENSG00000164929	8	104152938	104242533	27	7	1164731	0.51074	0.30477	BAALC
ENSG00000124256	20	56178902	56195632	2	1	1164731	0.50943	0.30523	ZBP1
ENSG00000139714	12	122089024	122110537	6	2	1164731	0.50938	0.30524	MORN3
ENSG00000137692	11	102932805	102962944	16	3	1164731	0.50934	0.30526	DCUN1D5
ENSG00000138185	10	97471536	97637023	104	11	1164731	0.50923	0.3053	ENTPD1
ENSG00000131771	17	37782993	37792879	3	1	1164731	0.50896	0.30539	PPP1R1B
ENSG00000074319	11	18489883	18548779	34	5	1164731	0.5081	0.30569	TSG101
ENSG00000178773	16	89642176	89663654	1	1	1164731	0.50809	0.30569	CPNE7
ENSG00000126822	14	65170820	65213610	24	4	1164731	0.5079	0.30576	PLEKHG3
ENSG00000184207	16	2261998	2264808	2	1	1164731	0.5079	0.30576	PGP
ENSG00000143222	1	161122566	161128646	2	1	1164731	0.50779	0.3058	UFC1
ENSG00000196350	19	22469210	22499978	4	1	1164731	0.50764	0.30585	ZNF729
ENSG00000148200	9	127279554	127533589	37	1	1164731	0.50756	0.30588	NR6A1
ENSG00000269545	19	58740831	58798173	27	4	1164731	0.50724	0.30599	CTD-3138B18.4
ENSG00000113456	5	34905369	34919094	8	2	1164731	0.50721	0.30601	RAD1
ENSG00000176200	11	59271049	59271984	1	1	1164731	0.50719	0.30601	OR4D11
ENSG00000205047	16	87731749	87739290	10	3	1164731	0.50701	0.30607	FLJ00104
ENSG00000158874	1	161192082	161193421	1	1	1164731	0.50652	0.30625	APOA2
ENSG00000130396	6	168227602	168372703	42	5	1164731	0.50652	0.30625	MLLT4
ENSG00000213471	15	90792762	90808199	10	2	1164731	0.50596	0.30644	TTLL13
ENSG00000183801	11	7506619	7532608	28	4	1164731	0.50588	0.30647	OLFML1
ENSG00000151388	5	33523640	33892297	301	34	1164731	0.50546	0.30662	ADAMTS12
ENSG00000172324	11	59189416	59190449	1	1	1164731	0.50521	0.3067	OR5A2
ENSG00000165671	5	176560026	176727216	15	2	1164731	0.50505	0.30676	NSD1
ENSG00000086065	9	33264940	33281977	3	1	1164731	0.50491	0.30681	CHMP5
ENSG00000128595	7	128379346	128411861	19	3	1164731	0.50441	0.30699	CALU
ENSG00000175895	8	96146032	96168912	17	4	1164731	0.5044	0.30699	PLEKHF2
ENSG00000125843	20	3801178	3805949	4	1	1164731	0.50407	0.3071	AP5S1
ENSG00000197535	15	52599480	52821247	121	7	1164731	0.50396	0.30714	MYO5A
ENSG00000198807	14	37126773	37148920	15	4	1164731	0.50369	0.30724	PAX9
ENSG00000064270	16	84402133	84497793	160	34	1164731	0.50352	0.3073	ATP2C2
ENSG00000196357	19	36673188	36737159	32	4	1164731	0.5034	0.30734	ZNF565
ENSG00000136874	9	102668915	102732618	16	2	1164731	0.50335	0.30736	STX17
ENSG00000111834	6	116937642	116954148	13	3	1164731	0.5032	0.30741	RSPH4A
ENSG00000135372	11	34127149	34169217	19	1	1164731	0.50319	0.30742	NAT10
ENSG00000157388	3	53528683	53847760	233	32	1164731	0.5026	0.30762	CACNA1D
ENSG00000141012	16	88880142	88923378	18	2	1164731	0.5026	0.30762	GALNS
ENSG00000120055	10	104209594	104211300	1	1	1164731	0.50254	0.30764	C10orf95
ENSG00000213949	5	52083730	52255040	192	34	1164731	0.50249	0.30766	ITGA1
ENSG00000123342	12	56229217	56236750	1	1	1164731	0.50222	0.30776	MMP19
ENSG00000075624	7	5566782	5603415	3	1	1164731	0.50202	0.30783	ACTB
ENSG00000133020	17	10293639	10325267	25	2	1164731	0.50165	0.30796	MYH8
ENSG00000163545	1	205271187	205290883	19	5	1164731	0.50152	0.308	NUAK2
ENSG00000136848	9	124329336	124547809	76	19	1164731	0.50149	0.30801	DAB2IP
ENSG00000143891	2	38893052	38968379	26	5	1164731	0.50132	0.30807	GALM
ENSG00000161298	19	37095719	37119499	7	2	1164731	0.50131	0.30807	ZNF382
ENSG00000198643	3	58619673	58652575	36	5	1164731	0.50031	0.30843	FAM3D
ENSG00000255073	11	58346645	58392112	15	2	1164731	0.50025	0.30845	ZFP91-CNTF
ENSG00000205669	14	74077649	74086592	3	1	1164731	0.50004	0.30852	ACOT6
ENSG00000100191	22	32614465	32651328	32	5	1164731	0.50003	0.30853	SLC5A4
ENSG00000171209	4	71108305	71117145	17	4	1164731	0.49994	0.30856	CSN3
ENSG00000100031	22	24979718	25024972	10	1	1164731	0.49953	0.3087	GGT1
ENSG00000108479	17	73747675	73761792	1	1	1164731	0.49952	0.30871	GALK1
ENSG00000175294	11	65784223	65793988	8	2	1164731	0.49946	0.30873	CATSPER1
ENSG00000198885	2	96991069	96994091	2	1	1164731	0.49908	0.30886	ITPRIPL1
ENSG00000181631	3	151044100	151047336	5	2	1164731	0.49902	0.30888	P2RY13
ENSG00000162174	11	62104920	62160882	32	5	1164731	0.49904	0.30888	ASRGL1
ENSG00000205745	7	36118694	36125346	9	3	1164731	0.49887	0.30893	PP13004
ENSG00000162302	11	64126620	64139687	4	1	1164731	0.49871	0.30899	RPS6KA4
ENSG00000113790	3	184908412	184999778	29	5	1164731	0.49865	0.30901	EHHADH
ENSG00000133703	12	25357723	25403870	48	5	1164731	0.49861	0.30903	KRAS
ENSG00000145241	4	68337521	68411324	59	6	1164731	0.49847	0.30908	CENPC
ENSG00000125503	19	55602281	55628927	3	1	1164731	0.4984	0.3091	PPP1R12C
ENSG00000115380	2	56093102	56151274	36	9	1164731	0.49837	0.30911	EFEMP1
ENSG00000101333	20	9049410	9461889	251	36	1164731	0.49805	0.30922	PLCB4
ENSG00000164054	3	48509197	48542259	4	1	1164731	0.49804	0.30923	SHISA5
ENSG00000269026	19	58193413	58264943	22	5	1164731	0.49801	0.30924	AC003006.7
ENSG00000007545	16	1662326	1727909	29	3	1164731	0.49797	0.30925	CRAMP1L
ENSG00000121957	1	109417972	109477167	33	4	1164731	0.49783	0.3093	GPSM2
ENSG00000150433	11	124966398	124981659	19	6	1164731	0.49773	0.30934	TMEM218
ENSG00000100028	22	24951471	25005947	13	2	1164731	0.4975	0.30942	SNRPD3
ENSG00000133392	16	15797029	15950890	76	17	1164731	0.49744	0.30944	MYH11
ENSG00000143157	1	166808681	166825581	6	2	1164731	0.49741	0.30945	POGK
ENSG00000060982	12	24964295	25102393	131	23	1164731	0.49738	0.30946	BCAT1
ENSG00000104760	8	17721889	17767874	49	4	1164731	0.49735	0.30947	FGL1
ENSG00000178951	19	4044362	4066943	2	1	1164731	0.49733	0.30948	ZBTB7A
ENSG00000180953	15	80191182	80216044	24	4	1164731	0.49695	0.30961	ST20
ENSG00000225485	17	36584662	36668628	15	3	1164731	0.49674	0.30969	ARHGAP23
ENSG00000213759	4	70065669	70080449	3	1	1164731	0.49652	0.30977	UGT2B11
ENSG00000105185	19	33071974	33078358	1	1	1164731	0.49648	0.30978	PDCD5
ENSG00000011426	7	36429415	36493400	44	7	1164731	0.49646	0.30979	ANLN
ENSG00000198183	20	31823801	31831115	7	1	1164731	0.49633	0.30983	BPIFA1
ENSG00000186047	13	51285144	51418075	40	9	1164731	0.49622	0.30987	DLEU7
ENSG00000125815	20	23471738	23476655	2	1	1164731	0.49588	0.30999	CST8
ENSG00000270299	20	627270	656444	5	2	1164731	0.49574	0.31004	RP5-850E9.3
ENSG00000099949	22	21333751	21353327	14	5	1164731	0.49566	0.31007	LZTR1
ENSG00000214274	14	21152336	21167130	22	5	1164731	0.49559	0.31009	ANG
ENSG00000176731	8	86126311	86132650	4	1	1164731	0.49545	0.31014	C8orf59
ENSG00000184378	3	169484709	169487683	2	1	1164731	0.49539	0.31016	ACTRT3
ENSG00000180316	6	36210980	36276372	49	12	1164731	0.49497	0.31031	PNPLA1
ENSG00000184374	8	120007691	120118821	100	9	1164731	0.49454	0.31046	COLEC10
ENSG00000163217	2	69092613	69098649	5	1	1164731	0.49453	0.31047	BMP10
ENSG00000170242	11	11862970	11980870	55	5	1164731	0.49432	0.31054	USP47
ENSG00000197993	7	142638201	142659768	13	1	1164731	0.49395	0.31067	KEL
ENSG00000175643	16	11343476	11445619	102	11	1164731	0.49383	0.31071	RMI2
ENSG00000114656	3	128628709	128721533	35	5	1164731	0.49378	0.31073	KIAA1257
ENSG00000256206	11	14515329	14541890	11	2	1164731	0.49366	0.31077	PSMA1
ENSG00000196119	11	124439893	124441037	1	1	1164731	0.49343	0.31086	OR8A1
ENSG00000187942	1	22138758	22151714	6	3	1164731	0.49334	0.31089	LDLRAD2
ENSG00000135338	6	80194708	80247175	34	7	1164731	0.49332	0.31089	LCA5
ENSG00000120992	8	54958938	55014577	2	1	1164731	0.49281	0.31107	LYPLA1
ENSG00000109099	17	15133095	15168643	30	4	1164731	0.49267	0.31112	PMP22
ENSG00000152944	12	27175479	27219276	30	6	1164731	0.49262	0.31114	MED21
ENSG00000108666	17	30651584	30677042	2	1	1164731	0.49229	0.31126	C17orf75
ENSG00000133895	11	64570982	64578766	1	1	1164731	0.49219	0.31129	MEN1
ENSG00000171262	15	38746328	38779911	14	3	1164731	0.49218	0.3113	FAM98B
ENSG00000125046	3	8661086	8786726	40	13	1164731	0.49209	0.31133	SSUH2
ENSG00000143942	2	53994929	54002333	6	2	1164731	0.49196	0.31137	CHAC2
ENSG00000085491	1	108676658	108743471	52	6	1164731	0.49152	0.31153	SLC25A24
ENSG00000138472	3	108626639	108672742	10	4	1164731	0.49153	0.31153	GUCA1C
ENSG00000168591	17	42264338	42269099	2	1	1164731	0.49148	0.31154	TMUB2
ENSG00000175040	3	142838173	142841800	1	1	1164731	0.49133	0.3116	CHST2
ENSG00000065600	1	212537273	212588243	21	4	1164731	0.4912	0.31164	TMEM206
ENSG00000145246	4	47487305	47595503	106	14	1164731	0.49112	0.31167	ATP10D
ENSG00000136010	12	105413568	105478355	50	10	1164731	0.4909	0.31175	ALDH1L2
ENSG00000105821	7	102952921	102985320	7	2	1164731	0.49081	0.31178	DNAJC2
ENSG00000132341	12	131356424	131362223	2	1	1164731	0.49072	0.31181	RAN
ENSG00000187116	19	54818353	54824409	1	1	1164731	0.49073	0.31181	LILRA5
ENSG00000001036	6	143815948	143832827	12	2	1164731	0.49026	0.31197	FUCA2
ENSG00000165678	10	85899196	85913001	9	3	1164731	0.49004	0.31205	GHITM
ENSG00000138433	2	175212750	175260443	20	4	1164731	0.48973	0.31216	CIR1
ENSG00000138696	4	95679119	96079599	288	23	1164731	0.48946	0.31226	BMPR1B
ENSG00000155592	16	25247322	25269252	17	3	1164731	0.48905	0.3124	ZKSCAN2
ENSG00000168936	4	1717679	1723085	11	3	1164731	0.48891	0.31245	TMEM129
ENSG00000131143	16	85832239	85840650	2	1	1164731	0.48882	0.31249	COX4I1
ENSG00000136960	8	120569326	120685693	75	10	1164731	0.48876	0.31251	ENPP2
ENSG00000174371	1	242011269	242058450	23	4	1164731	0.48825	0.31269	EXO1
ENSG00000100360	22	37154246	37172300	13	2	1164731	0.48825	0.31269	IFT27
ENSG00000119986	10	99437181	99447080	13	3	1164731	0.4882	0.3127	AVPI1
ENSG00000162745	1	161952982	161993644	42	9	1164731	0.48784	0.31283	OLFML2B
ENSG00000070501	8	42195972	42229326	6	1	1164731	0.48786	0.31283	POLB
ENSG00000259371	14	24590560	24601038	5	1	1164731	0.48782	0.31284	RP11-468E2.6
ENSG00000136146	13	48627459	48669267	20	4	1164731	0.4876	0.31292	MED4
ENSG00000237896	7	80804824	80828431	28	2	1164731	0.48731	0.31302	AC005008.2
ENSG00000149428	11	118914900	118927913	9	2	1164731	0.48727	0.31303	HYOU1
ENSG00000134108	3	5163905	5222596	21	2	1164731	0.48716	0.31307	ARL8B
ENSG00000032444	19	7598890	7626650	18	4	1164731	0.4866	0.31327	PNPLA6
ENSG00000203857	1	120049821	120057681	5	1	1164731	0.4863	0.31338	HSD3B1
ENSG00000151892	10	117816444	118032979	223	29	1164731	0.48622	0.31341	GFRA1
ENSG00000181827	15	56379478	56535483	91	7	1164731	0.48527	0.31374	RFX7
ENSG00000184500	3	93591881	93692910	15	4	1164731	0.4848	0.31391	PROS1
ENSG00000065717	19	2997636	3047633	11	3	1164731	0.48458	0.31399	TLE2
ENSG00000167703	17	1472561	1532180	18	4	1164731	0.48409	0.31416	SLC43A2
ENSG00000136197	7	42948325	42951904	1	1	1164731	0.48394	0.31422	C7orf25
ENSG00000197296	20	42931478	42939809	3	1	1164731	0.48388	0.31424	FITM2
ENSG00000167618	19	55009100	55021897	2	1	1164731	0.48376	0.31428	LAIR2
ENSG00000183520	1	38474930	38490496	2	1	1164731	0.48372	0.31429	UTP11L
ENSG00000176055	5	89754020	89770585	5	2	1164731	0.48346	0.31438	MBLAC2
ENSG00000137216	6	44094651	44123256	14	3	1164731	0.48297	0.31456	TMEM63B
ENSG00000127946	7	75162621	75368280	81	17	1164731	0.48276	0.31463	HIP1
ENSG00000185823	15	24920541	24928593	5	2	1164731	0.48275	0.31464	NPAP1
ENSG00000112200	6	56951642	57035105	27	3	1164731	0.48256	0.31471	ZNF451
ENSG00000163430	3	120111140	120170100	62	8	1164731	0.48238	0.31477	FSTL1
ENSG00000163162	2	101887681	101925163	22	4	1164731	0.48236	0.31478	RNF149
ENSG00000157557	21	40177231	40196879	10	3	1164731	0.48228	0.31481	ETS2
ENSG00000136758	10	27399383	27444195	14	3	1164731	0.48218	0.31484	YME1L1
ENSG00000185591	12	53773960	53810230	7	1	1164731	0.48173	0.315	SP1
ENSG00000012779	10	45869661	45941561	49	7	1164731	0.48167	0.31502	ALOX5
ENSG00000022277	20	55043647	55093943	43	4	1164731	0.48144	0.3151	RTFDC1
ENSG00000082397	18	5392383	5630699	135	16	1164731	0.48113	0.31521	EPB41L3
ENSG00000006744	17	12895708	12921504	24	2	1164731	0.48092	0.31529	ELAC2
ENSG00000174748	3	23958036	23965183	2	1	1164731	0.48089	0.3153	RPL15
ENSG00000171608	1	9711790	9789172	20	5	1164731	0.48075	0.31535	PIK3CD
ENSG00000121653	11	45907202	45928016	4	2	1164731	0.48006	0.31559	MAPK8IP1
ENSG00000111215	12	10977559	11324212	196	11	1164731	0.47981	0.31568	PRR4
ENSG00000168778	12	124155660	124192948	37	1	1164731	0.47981	0.31568	TCTN2
ENSG00000115239	2	53759810	54087170	250	35	1164731	0.47965	0.31574	GPR75-ASB3
ENSG00000108950	17	66531254	66597530	34	9	1164731	0.47834	0.3162	FAM20A
ENSG00000171217	6	155585147	155597682	10	3	1164731	0.47821	0.31625	CLDN20
ENSG00000135835	1	180882290	180920750	30	7	1164731	0.47818	0.31626	KIAA1614
ENSG00000143324	1	180601140	180859387	65	7	1164731	0.47792	0.31635	XPR1
ENSG00000162520	1	33145507	33169197	1	1	1164731	0.47788	0.31637	SYNC
ENSG00000137462	4	154622652	154626851	2	1	1164731	0.47786	0.31638	TLR2
ENSG00000204572	11	71276609	71279980	3	1	1164731	0.47766	0.31645	KRTAP5-10
ENSG00000099219	9	5765076	5833117	48	2	1164731	0.47739	0.31654	ERMP1
ENSG00000069329	16	46690054	46723430	2	1	1164731	0.47738	0.31654	VPS35
ENSG00000159527	1	153270338	153283194	6	2	1164731	0.47706	0.31666	PGLYRP3
ENSG00000090512	3	186353758	186370930	5	2	1164731	0.47612	0.31699	FETUB
ENSG00000186115	19	15988833	16008930	11	3	1164731	0.47611	0.317	CYP4F2
ENSG00000182223	4	48492269	48496406	4	1	1164731	0.47603	0.31703	ZAR1
ENSG00000169122	8	58907068	59116838	119	18	1164731	0.47589	0.31708	FAM110B
ENSG00000156049	9	80037995	80263223	172	35	1164731	0.47569	0.31715	GNA14
ENSG00000273025	15	72559087	72612287	5	1	1164731	0.47538	0.31726	CELF6
ENSG00000130764	1	3696784	3713068	13	5	1164731	0.47536	0.31727	LRRC47
ENSG00000073578	5	218356	256815	26	2	1164731	0.47516	0.31734	SDHA
ENSG00000136051	12	105501102	105562912	40	6	1164731	0.47473	0.31749	KIAA1033
ENSG00000161381	17	37219556	37310647	75	12	1164731	0.47461	0.31753	PLXDC1
ENSG00000242550	18	61564408	61603345	80	2	1164731	0.47458	0.31754	SERPINB10
ENSG00000073060	12	125261402	125367214	49	11	1164731	0.47456	0.31755	SCARB1
ENSG00000120756	3	142315229	142432506	48	5	1164731	0.47416	0.31769	PLS1
ENSG00000198563	6	31497996	31510225	2	1	1164731	0.47416	0.31769	DDX39B
ENSG00000183072	5	172659112	172662360	1	1	1164731	0.47412	0.31771	NKX2-5
ENSG00000168158	16	3405889	3406924	4	1	1164731	0.47387	0.31779	OR2C1
ENSG00000111817	6	116575336	116762424	106	13	1164731	0.47383	0.31781	DSE
ENSG00000074755	17	3907739	4046314	121	8	1164731	0.47308	0.31808	ZZEF1
ENSG00000168918	2	233924677	234116549	68	15	1164731	0.47296	0.31812	INPP5D
ENSG00000157326	14	24422795	24438488	6	1	1164731	0.47283	0.31817	DHRS4
ENSG00000204033	10	85980254	85985345	7	2	1164731	0.47271	0.31821	LRIT2
ENSG00000198046	19	56950694	56989434	26	4	1164731	0.47266	0.31823	ZNF667
ENSG00000173409	1	231114727	231136341	6	2	1164731	0.47256	0.31826	ARV1
ENSG00000168938	5	122358945	122372436	8	2	1164731	0.47239	0.31832	PPIC
ENSG00000137699	11	119981983	120056237	44	7	1164731	0.47186	0.31851	TRIM29
ENSG00000092036	14	23415437	23426370	2	1	1164731	0.47098	0.31883	HAUS4
ENSG00000108262	17	27900487	27921072	6	2	1164731	0.47061	0.31896	GIT1
ENSG00000268735	13	24322243	24323901	4	2	1164731	0.47055	0.31898	AL139080.1
ENSG00000004777	19	36265434	36279724	10	2	1164731	0.47028	0.31908	ARHGAP33
ENSG00000049167	5	60169658	60240900	31	5	1164731	0.47016	0.31912	ERCC8
ENSG00000203443	3	172034218	172039513	5	2	1164731	0.46993	0.3192	AC092964.1
ENSG00000158092	3	136581050	136668665	46	2	1164731	0.46991	0.31921	NCK1
ENSG00000205464	5	81575281	81682796	49	6	1164731	0.46972	0.31928	ATP6AP1L
ENSG00000124103	20	55092243	55101198	4	2	1164731	0.46966	0.3193	FAM209A
ENSG00000170262	21	33664124	33687095	12	4	1164731	0.46951	0.31935	MRAP
ENSG00000022556	19	55464498	55512510	20	4	1164731	0.4695	0.31936	NLRP2
ENSG00000086062	9	33104080	33167354	57	6	1164731	0.46908	0.31951	B4GALT1
ENSG00000132434	7	55433141	55501435	53	6	1164731	0.46881	0.3196	LANCL2
ENSG00000128654	2	177134123	177202753	35	4	1164731	0.46848	0.31972	MTX2
ENSG00000172716	17	33677324	33700720	9	3	1164731	0.4683	0.31979	SLFN11
ENSG00000111859	6	11183531	11382581	180	35	1164731	0.46827	0.3198	NEDD9
ENSG00000166363	11	6866883	6867936	1	1	1164731	0.46794	0.31991	OR10A5
ENSG00000188334	19	48471303	48495427	10	3	1164731	0.4679	0.31993	BSPH1
ENSG00000196946	12	8290733	8341133	11	1	1164731	0.46778	0.31997	ZNF705A
ENSG00000154007	1	76384558	76398116	2	1	1164731	0.46764	0.32002	ASB17
ENSG00000145495	5	10353815	10440500	32	1	1164731	0.46762	0.32003	2023-03-06
ENSG00000111554	12	68666223	68726161	44	7	1164731	0.46759	0.32004	MDM1
ENSG00000134758	18	29671818	29711524	18	4	1164731	0.467	0.32025	RNF138
ENSG00000101230	20	13202418	13281298	61	11	1164731	0.4668	0.32032	ISM1
ENSG00000162604	1	62146718	62191095	15	2	1164731	0.46671	0.32035	TM2D1
ENSG00000129083	11	14464986	14521573	28	3	1164731	0.46646	0.32044	COPB1
ENSG00000159905	19	44455375	44471861	9	3	1164731	0.46638	0.32047	ZNF221
ENSG00000016602	1	87012761	87046437	13	3	1164731	0.46627	0.32051	CLCA4
ENSG00000123411	12	56401443	56432219	7	2	1164731	0.46604	0.32059	IKZF4
ENSG00000099910	22	20783528	20850170	42	4	1164731	0.46604	0.3206	KLHL22
ENSG00000086827	11	113603909	113644533	23	7	1164731	0.4655	0.32079	ZW10
ENSG00000188001	3	188665003	189043093	163	25	1164731	0.46508	0.32094	TPRG1
ENSG00000111142	12	95867296	95909615	34	7	1164731	0.46507	0.32094	METAP2
ENSG00000047579	6	15523032	15663289	106	7	1164731	0.4649	0.321	DTNBP1
ENSG00000131591	1	1017198	1051741	2	1	1164731	0.46433	0.32121	C1orf159
ENSG00000129810	3	20202085	20227784	15	3	1164731	0.46381	0.32139	SGOL1
ENSG00000181264	11	120195838	120204391	4	1	1164731	0.46369	0.32143	TMEM136
ENSG00000164663	6	41757634	41863099	36	4	1164731	0.46359	0.32147	USP49
ENSG00000143515	1	154298029	154323783	16	3	1164731	0.46344	0.32153	ATP8B2
ENSG00000183807	6	117073363	117086886	17	4	1164731	0.4634	0.32154	FAM162B
ENSG00000134265	18	10525902	10552758	15	3	1164731	0.46324	0.3216	NAPG
ENSG00000120903	8	27317279	27337400	38	6	1164731	0.46313	0.32164	CHRNA2
ENSG00000141873	19	2732202	2740150	2	1	1164731	0.46311	0.32164	SLC39A3
ENSG00000115685	2	242088991	242123067	30	5	1164731	0.46304	0.32167	PPP1R7
ENSG00000163206	1	152850793	152857523	1	1	1164731	0.46284	0.32174	SMCP
ENSG00000117600	1	99729509	99775146	26	5	1164731	0.46266	0.3218	LPPR4
ENSG00000061918	4	156680144	156728743	11	2	1164731	0.46251	0.32186	GUCY1B3
ENSG00000130312	19	17403418	17417652	3	1	1164731	0.46249	0.32187	MRPL34
ENSG00000141627	18	46570039	46987717	176	14	1164731	0.46212	0.322	DYM
ENSG00000087303	14	52471521	52535712	82	12	1164731	0.46197	0.32205	NID2
ENSG00000117598	1	99355806	99470588	85	14	1164731	0.46193	0.32207	LPPR5
ENSG00000176018	5	89811428	89825401	4	2	1164731	0.46189	0.32208	LYSMD3
ENSG00000105672	19	36132647	36135773	1	1	1164731	0.46189	0.32208	ETV2
ENSG00000167186	16	19078921	19091417	5	1	1164731	0.46182	0.32211	COQ7
ENSG00000198053	20	1875154	1920543	16	3	1164731	0.46161	0.32218	SIRPA
ENSG00000145476	4	187112674	187134610	15	4	1164731	0.46148	0.32223	CYP4V2
ENSG00000159692	4	1205236	1243741	19	3	1164731	0.46142	0.32225	CTBP1
ENSG00000112941	5	6714718	6757161	36	4	1164731	0.46125	0.32231	PAPD7
ENSG00000142188	21	34804792	34852318	36	3	1164731	0.46124	0.32231	TMEM50B
ENSG00000141337	17	66255323	66418872	54	14	1164731	0.46084	0.32246	ARSG
ENSG00000164296	5	149372681	149380730	4	1	1164731	0.46046	0.32259	TIGD6
ENSG00000170369	20	23804406	23807368	1	1	1164731	0.46018	0.32269	CST2
ENSG00000171503	4	159593277	159630775	2	1	1164731	0.4599	0.32279	ETFDH
ENSG00000172375	11	118972908	118989252	9	2	1164731	0.4594	0.32297	C2CD2L
ENSG00000127083	9	95176527	95186743	3	2	1164731	0.45933	0.323	OMD
ENSG00000182985	11	115039938	115375675	183	22	1164731	0.45922	0.32304	CADM1
ENSG00000086159	12	50360977	50370922	3	2	1164731	0.45897	0.32313	AQP6
ENSG00000142657	1	10458649	10480201	6	1	1164731	0.45854	0.32328	PGD
ENSG00000099337	19	38810484	38819660	1	1	1164731	0.4585	0.3233	KCNK6
ENSG00000152766	10	90581889	90611575	28	5	1164731	0.45815	0.32342	ANKRD22
ENSG00000143409	1	150969025	150980851	2	1	1164731	0.45806	0.32346	FAM63A
ENSG00000154813	3	16299485	16306479	7	2	1164731	0.45776	0.32356	DPH3
ENSG00000233412	3	97887544	97888485	2	1	1164731	0.45754	0.32364	OR5H15
ENSG00000101457	20	44420576	44440066	7	2	1164731	0.45748	0.32366	DNTTIP1
ENSG00000125775	20	1290619	1309883	35	11	1164731	0.45723	0.32375	SDCBP2
ENSG00000164440	6	139561198	139613276	30	5	1164731	0.45705	0.32382	TXLNB
ENSG00000166153	12	100597447	100660857	19	4	1164731	0.45637	0.32406	DEPDC4
ENSG00000150893	13	39261266	39460074	176	24	1164731	0.45606	0.32417	FREM2
ENSG00000119138	9	72999503	73029540	4	2	1164731	0.45604	0.32418	KLF9
ENSG00000181215	4	5958845	5991545	77	11	1164731	0.45574	0.32429	C4orf50
ENSG00000036257	2	225334867	225450110	84	4	1164731	0.45557	0.32435	CUL3
ENSG00000269103	22	21358030	21360736	2	1	1164731	0.45547	0.32439	AC002472.1
ENSG00000164758	8	118532952	118552501	16	3	1164731	0.45534	0.32443	MED30
ENSG00000005801	11	3360491	3400448	26	4	1164731	0.45532	0.32444	ZNF195
ENSG00000162598	1	60452941	60539442	54	12	1164731	0.45507	0.32453	C1orf87
ENSG00000099985	22	30658818	30662829	1	1	1164731	0.45508	0.32453	OSM
ENSG00000082556	8	54138284	54164257	16	4	1164731	0.45503	0.32454	OPRK1
ENSG00000156050	14	74398204	74417117	14	3	1164731	0.45501	0.32455	FAM161B
ENSG00000145362	4	113739265	114304896	392	60	1164731	0.45469	0.32467	ANK2
ENSG00000229729	3	88108424	88188123	30	1	1164731	0.45414	0.32486	RP11-159G9.5
ENSG00000109674	4	178230990	178284097	22	5	1164731	0.45391	0.32495	NEIL3
ENSG00000170677	18	67956137	67997436	28	5	1164731	0.45374	0.32501	SOCS6
ENSG00000134318	2	11319887	11488456	73	6	1164731	0.45369	0.32503	ROCK2
ENSG00000112494	6	167684657	167729507	60	9	1164731	0.45369	0.32503	UNC93A
ENSG00000123836	1	207222801	207254369	11	2	1164731	0.45362	0.32505	PFKFB2
ENSG00000152894	6	128289924	128841870	183	20	1164731	0.45357	0.32507	PTPRK
ENSG00000197265	8	30435835	30515768	34	4	1164731	0.45334	0.32515	GTF2E2
ENSG00000163202	1	152551857	152552980	1	1	1164731	0.45328	0.32517	LCE3D
ENSG00000105136	19	57999079	58006048	8	1	1164731	0.4532	0.3252	ZNF419
ENSG00000083845	19	58897767	58906173	6	1	1164731	0.4528	0.32535	RPS5
ENSG00000175354	18	12785477	12929642	64	12	1164731	0.4527	0.32538	PTPN2
ENSG00000204347	17	72352555	72358085	8	2	1164731	0.45183	0.3257	BTBD17
ENSG00000256980	6	73933267	73935493	2	1	1164731	0.45176	0.32572	KHDC1L
ENSG00000166884	11	59224411	59225464	2	1	1164731	0.45131	0.32588	OR4D6
ENSG00000082512	1	211499957	211548288	20	3	1164731	0.45119	0.32593	TRAF5
ENSG00000123243	10	7601232	7708961	86	15	1164731	0.45095	0.32601	ITIH5
ENSG00000177335	8	144120626	144141359	15	2	1164731	0.4508	0.32607	C8orf31
ENSG00000148513	10	37414785	37673039	125	6	1164731	0.45078	0.32608	ANKRD30A
ENSG00000162415	1	45482071	45771881	75	10	1164731	0.45062	0.32613	ZSWIM5
ENSG00000175518	11	5535623	5537935	1	1	1164731	0.45047	0.32618	UBQLNL
ENSG00000161526	17	73663196	73704142	6	1	1164731	0.45046	0.32619	SAP30BP
ENSG00000100994	20	25228705	25278650	33	3	1164731	0.45034	0.32623	PYGB
ENSG00000130844	19	54024235	54083523	42	10	1164731	0.45016	0.3263	ZNF331
ENSG00000099994	22	24577227	24585078	5	2	1164731	0.45007	0.32633	SUSD2
ENSG00000160917	7	99036545	99054994	6	2	1164731	0.44991	0.32639	CPSF4
ENSG00000081760	12	125549925	125627873	44	7	1164731	0.44965	0.32648	AACS
ENSG00000163249	2	208576264	208626563	32	2	1164731	0.44956	0.32651	CCNYL1
ENSG00000124157	20	43849941	43853099	4	1	1164731	0.44908	0.32669	SEMG2
ENSG00000107077	9	6720863	7175648	539	48	1164731	0.44901	0.32671	KDM4C
ENSG00000141497	17	4643319	4649411	2	1	1164731	0.44891	0.32675	ZMYND15
ENSG00000198898	7	116451124	116562103	41	4	1164731	0.44887	0.32676	CAPZA2
ENSG00000140749	16	21652609	21663981	1	1	1164731	0.44858	0.32687	IGSF6
ENSG00000163659	3	156391024	156424559	6	1	1164731	0.44843	0.32692	TIPARP
ENSG00000129968	19	1876809	1885546	1	1	1164731	0.44811	0.32704	ABHD17A
ENSG00000168209	10	74033678	74035794	1	1	1164731	0.44797	0.32709	DDIT4
ENSG00000267260	19	37264055	37267980	3	1	1164731	0.44752	0.32725	CTD-2162K18.4
ENSG00000240065	6	32811913	32827362	27	5	1164731	0.4474	0.32729	PSMB9
ENSG00000168135	22	38822332	38851205	20	5	1164731	0.44738	0.3273	KCNJ4
ENSG00000169495	8	38831683	38846181	8	2	1164731	0.44722	0.32736	HTRA4
ENSG00000106636	7	44240567	44253893	9	3	1164731	0.44706	0.32742	YKT6
ENSG00000088926	4	187187099	187210835	23	6	1164731	0.44699	0.32744	F11
ENSG00000269417	2	85122209	85122345	2	1	1164731	0.44686	0.32749	AC022210.1
ENSG00000128617	7	128412545	128415844	4	1	1164731	0.44676	0.32753	OPN1SW
ENSG00000078053	7	38423305	38671167	247	34	1164731	0.44637	0.32767	AMPH
ENSG00000064687	19	1040102	1065571	6	1	1164731	0.44608	0.32777	ABCA7
ENSG00000144043	2	71213068	71222075	3	1	1164731	0.44599	0.3278	TEX261
ENSG00000133835	5	118788138	118972894	141	14	1164731	0.44592	0.32783	HSD17B4
ENSG00000171903	19	16023177	16045677	21	3	1164731	0.44578	0.32788	CYP4F11
ENSG00000163681	3	57741177	57914895	52	6	1164731	0.44506	0.32814	SLMAP
ENSG00000136381	15	78729773	78793798	38	4	1164731	0.44464	0.32829	IREB2
ENSG00000119927	10	113909624	113975135	35	5	1164731	0.44457	0.32832	GPAM
ENSG00000144182	2	99771418	99779620	9	1	1164731	0.44357	0.32867	LIPT1
ENSG00000263136	16	29827832	29831438	1	1	1164731	0.44357	0.32868	PAGR1
ENSG00000258231	12	58937907	59206842	155	23	1164731	0.4433	0.32877	RP11-362K2.2
ENSG00000145293	4	83351715	83382244	10	4	1164731	0.44326	0.32879	ENOPH1
ENSG00000170214	5	159343790	159399551	27	4	1164731	0.44318	0.32882	ADRA1B
ENSG00000157654	9	112542589	112934792	308	57	1164731	0.4431	0.32885	PALM2-AKAP2
ENSG00000241978	9	112542769	112934792	308	57	1164731	0.4431	0.32885	AKAP2
ENSG00000197429	1	46159996	46216322	1	1	1164731	0.44289	0.32892	IPP
ENSG00000171148	3	9821544	9834695	6	2	1164731	0.44278	0.32896	TADA3
ENSG00000118762	4	88928820	88998929	39	7	1164731	0.44271	0.32899	PKD2
ENSG00000166828	16	23194036	23228204	37	6	1164731	0.44261	0.32902	SCNN1G
ENSG00000100281	22	35653445	35691800	19	1	1164731	0.44259	0.32903	HMGXB4
ENSG00000180347	7	31553704	31698334	88	10	1164731	0.4422	0.32917	CCDC129
ENSG00000267937	21	38888740	38888973	1	1	1164731	0.44215	0.32919	AP001421.1
ENSG00000134873	13	96085858	96232013	120	12	1164731	0.4421	0.32921	CLDN10
ENSG00000146414	6	146185381	146285559	46	2	1164731	0.44181	0.32931	SHPRH
ENSG00000197632	18	61538926	61571124	62	1	1164731	0.44156	0.32941	SERPINB2
ENSG00000089639	19	19740285	19754476	4	2	1164731	0.44153	0.32941	GMIP
ENSG00000154734	21	28208066	28217728	8	1	1164731	0.44111	0.32957	ADAMTS1
ENSG00000101251	20	13829893	13977089	90	14	1164731	0.44085	0.32966	SEL1L2
ENSG00000125864	20	17474550	17549865	50	13	1164731	0.44074	0.3297	BFSP1
ENSG00000164182	5	60240956	60448853	84	7	1164731	0.44037	0.32983	NDUFAF2
ENSG00000172365	11	58189738	58190786	3	1	1164731	0.44029	0.32986	OR5B2
ENSG00000156097	1	110082494	110091028	4	1	1164731	0.44006	0.32995	GPR61
ENSG00000151116	11	18551156	18610294	39	5	1164731	0.4399	0.33	UEVLD
ENSG00000155893	3	140947568	141013748	41	5	1164731	0.43973	0.33007	ACPL2
ENSG00000055163	5	156693089	156822606	165	13	1164731	0.43945	0.33017	CYFIP2
ENSG00000197747	1	151955391	151966866	5	2	1164731	0.43936	0.3302	S100A10
ENSG00000198795	18	22641890	22932154	168	23	1164731	0.43937	0.3302	ZNF521
ENSG00000117543	1	101455179	101491644	16	3	1164731	0.43921	0.33025	DPH5
ENSG00000077312	19	41256542	41271294	4	2	1164731	0.43895	0.33035	SNRPA
ENSG00000111906	6	125541108	125623282	79	8	1164731	0.43817	0.33063	HDDC2
ENSG00000157856	2	26624784	26679579	20	3	1164731	0.43802	0.33069	DRC1
ENSG00000186660	11	58346584	58388515	13	2	1164731	0.43775	0.33078	ZFP91
ENSG00000119953	10	112050488	112064709	5	2	1164731	0.43769	0.3308	SMNDC1
ENSG00000148604	10	86004809	86019716	21	5	1164731	0.43761	0.33083	RGR
ENSG00000147509	8	54764368	54871863	11	3	1164731	0.43731	0.33094	RGS20
ENSG00000088247	19	6413359	6424805	1	1	1164731	0.43723	0.33097	KHSRP
ENSG00000163624	4	85504132	85572491	19	3	1164731	0.43702	0.33105	CDS1
ENSG00000167772	19	8428173	8439257	5	2	1164731	0.4369	0.33109	ANGPTL4
ENSG00000005810	13	77618792	77901185	81	5	1164731	0.43684	0.33111	MYCBP2
ENSG00000128610	7	121941448	121950745	2	1	1164731	0.43682	0.33112	FEZF1
ENSG00000187242	17	39017555	39023462	5	3	1164731	0.43668	0.33117	KRT12
ENSG00000101470	20	44451853	44462384	4	1	1164731	0.43669	0.33117	TNNC2
ENSG00000221961	2	240981230	240982399	1	1	1164731	0.43632	0.3313	PRR21
ENSG00000226650	5	154393260	154397685	2	1	1164731	0.43622	0.33134	KIF4B
ENSG00000183921	16	22177618	22203075	7	2	1164731	0.43613	0.33137	SDR42E2
ENSG00000118271	18	29171689	29178974	2	1	1164731	0.43604	0.3314	TTR
ENSG00000107829	10	103370423	103455052	25	2	1164731	0.43569	0.33153	FBXW4
ENSG00000178700	3	93766680	93782233	3	1	1164731	0.43555	0.33158	DHFRL1
ENSG00000160294	21	47655047	47706211	31	6	1164731	0.43532	0.33166	MCM3AP
ENSG00000101745	18	9136226	9285983	83	8	1164731	0.43521	0.33171	ANKRD12
ENSG00000064201	11	2323227	2339430	7	2	1164731	0.4351	0.33174	TSPAN32
ENSG00000138069	2	65297835	65357240	38	4	1164731	0.43463	0.33192	RAB1A
ENSG00000102595	13	96453834	96705736	92	6	1164731	0.43452	0.33196	UGGT2
ENSG00000139970	14	60062694	60337684	10	2	1164731	0.43451	0.33196	RTN1
ENSG00000075239	11	107992243	108018503	12	3	1164731	0.43434	0.33202	ACAT1
ENSG00000163684	3	58291974	58310422	25	4	1164731	0.43394	0.33216	RPP14
ENSG00000261609	16	81348557	81424489	51	6	1164731	0.43376	0.33223	GAN
ENSG00000145919	5	173034517	173043663	3	2	1164731	0.43363	0.33228	BOD1
ENSG00000182183	1	53099016	53135355	26	6	1164731	0.43336	0.33238	FAM159A
ENSG00000171989	15	59499042	59500705	3	1	1164731	0.43319	0.33244	LDHAL6B
ENSG00000011009	1	24117460	24122029	1	1	1164731	0.43315	0.33245	LYPLA2
ENSG00000185811	7	50343720	50472799	45	10	1164731	0.43295	0.33252	IKZF1
ENSG00000112559	6	41604620	41621984	1	1	1164731	0.43276	0.3326	MDFI
ENSG00000226763	19	44100769	44118649	6	1	1164731	0.43275	0.3326	SRRM5
ENSG00000175463	11	67171386	67177560	3	1	1164731	0.43257	0.33266	TBC1D10C
ENSG00000216895	7	155403925	155437899	13	1	1164731	0.43256	0.33267	AC009403.2
ENSG00000168310	4	185308867	185395734	61	17	1164731	0.43246	0.3327	IRF2
ENSG00000144426	2	203879602	204091101	44	3	1164731	0.43211	0.33283	NBEAL1
ENSG00000029153	12	27485787	27576241	81	16	1164731	0.43206	0.33285	ARNTL2
ENSG00000100504	14	51324609	51411454	70	10	1164731	0.43205	0.33285	PYGL
ENSG00000269699	19	57285920	57352097	32	5	1164731	0.432	0.33287	ZIM2
ENSG00000122679	7	45197390	45225901	57	7	1164731	0.43185	0.33292	RAMP3
ENSG00000155545	5	56215429	56267502	37	5	1164731	0.43183	0.33293	MIER3
ENSG00000120805	12	101786898	101801598	17	5	1164731	0.43166	0.33299	ARL1
ENSG00000268076	12	25381515	25390840	11	4	1164731	0.4314	0.33309	AC087239.1
ENSG00000155313	21	17102344	17252377	45	2	1164731	0.43136	0.3331	USP25
ENSG00000117305	1	24128375	24165110	10	2	1164731	0.43121	0.33316	HMGCL
ENSG00000181036	1	159770301	159786041	5	1	1164731	0.43116	0.33318	FCRL6
ENSG00000169905	1	179809102	179846938	15	3	1164731	0.43105	0.33321	TOR1AIP2
ENSG00000182957	13	24553944	24881212	393	73	1164731	0.43107	0.33321	SPATA13
ENSG00000158796	1	161090764	161102478	3	1	1164731	0.43067	0.33336	DEDD
ENSG00000124743	6	53512699	53530506	26	6	1164731	0.43045	0.33343	KLHL31
ENSG00000155970	8	16884747	16980153	100	13	1164731	0.43032	0.33348	MICU3
ENSG00000090554	19	49977464	49989488	2	1	1164731	0.43032	0.33348	FLT3LG
ENSG00000189001	19	36014269	36019253	3	1	1164731	0.43026	0.3335	SBSN
ENSG00000106852	9	124964856	124991905	11	3	1164731	0.43019	0.33353	LHX6
ENSG00000095906	16	1832902	1839192	8	2	1164731	0.43005	0.33358	NUBP2
ENSG00000138688	4	123073488	123283913	23	5	1164731	0.43002	0.33359	KIAA1109
ENSG00000124172	20	57600522	57607437	1	1	1164731	0.42992	0.33363	ATP5E
ENSG00000187522	10	14880163	14913740	9	2	1164731	0.42974	0.33369	HSPA14
ENSG00000144357	2	170683968	170940641	145	14	1164731	0.42961	0.33374	UBR3
ENSG00000184530	6	127840600	127912962	84	6	1164731	0.4295	0.33378	C6orf58
ENSG00000157107	5	72251808	72386349	39	4	1164731	0.42918	0.3339	FCHO2
ENSG00000243660	10	43932282	43991517	16	2	1164731	0.42903	0.33395	ZNF487
ENSG00000085733	11	70244510	70282690	29	3	1164731	0.42895	0.33398	CTTN
ENSG00000012223	3	46477136	46526724	30	6	1164731	0.42892	0.33399	LTF
ENSG00000168016	3	36868311	36986548	57	7	1164731	0.42883	0.33402	TRANK1
ENSG00000164144	4	153701089	153839615	32	4	1164731	0.42868	0.33408	ARFIP1
ENSG00000177108	14	77597613	77609077	11	4	1164731	0.42856	0.33412	ZDHHC22
ENSG00000179776	16	66400533	66438686	22	5	1164731	0.42768	0.33444	CDH5
ENSG00000270136	1	19923473	19984549	24	7	1164731	0.42764	0.33446	MINOS1-NBL1
ENSG00000184545	11	1575274	1593150	5	1	1164731	0.42738	0.33455	DUSP8
ENSG00000183780	1	234040679	234460262	355	40	1164731	0.4266	0.33483	SLC35F3
ENSG00000148814	10	134145614	134195010	11	2	1164731	0.42648	0.33488	LRRC27
ENSG00000273155	2	99771461	99811761	22	1	1164731	0.42629	0.33495	MRPL30
ENSG00000170782	11	6897856	6898850	2	1	1164731	0.42602	0.33504	OR10A4
ENSG00000117682	1	26758773	26797785	13	3	1164731	0.42582	0.33512	DHDDS
ENSG00000169129	10	116054583	116164515	52	13	1164731	0.42576	0.33514	AFAP1L2
ENSG00000273167	13	24553839	24895169	394	74	1164731	0.42551	0.33523	RP11-307N16.6
ENSG00000102837	13	53602894	53626192	27	6	1164731	0.42527	0.33532	OLFM4
ENSG00000102466	13	102372134	103054124	620	56	1164731	0.42526	0.33532	FGF14
ENSG00000011021	1	11866207	11903201	36	5	1164731	0.42523	0.33534	CLCN6
ENSG00000065154	10	126085872	126107545	11	2	1164731	0.4251	0.33538	OAT
ENSG00000186458	20	238377	241737	10	1	1164731	0.42471	0.33552	DEFB132
ENSG00000163746	3	146109208	146213778	23	2	1164731	0.42457	0.33558	PLSCR2
ENSG00000064218	9	976964	991731	12	2	1164731	0.42455	0.33558	DMRT3
ENSG00000163218	1	153302596	153321316	24	2	1164731	0.42439	0.33564	PGLYRP4
ENSG00000176659	20	58630980	58648008	5	1	1164731	0.42436	0.33565	C20orf197
ENSG00000117834	1	48688357	48714316	11	2	1164731	0.42393	0.33581	SLC5A9
ENSG00000173727	11	65222728	65234028	1	1	1164731	0.4237	0.33589	AP000769.1
ENSG00000246705	12	14927270	14930936	2	1	1164731	0.4235	0.33596	H2AFJ
ENSG00000122068	3	197464050	197514467	11	1	1164731	0.42328	0.33604	FYTTD1
ENSG00000147874	9	19053141	19103117	42	7	1164731	0.42238	0.33637	HAUS6
ENSG00000075643	18	33767482	33852120	57	14	1164731	0.42228	0.33641	MOCOS
ENSG00000244411	11	71238313	71239210	1	1	1164731	0.42223	0.33643	KRTAP5-7
ENSG00000137504	11	85370752	85393951	9	3	1164731	0.42206	0.33649	CREBZF
ENSG00000104853	19	45457842	45496599	18	3	1164731	0.42207	0.33649	CLPTM1
ENSG00000176444	1	155232659	155248282	2	1	1164731	0.42186	0.33656	CLK2
ENSG00000205129	4	186347394	186370980	12	1	1164731	0.42174	0.33661	C4orf47
ENSG00000164880	7	1509913	1545489	2	1	1164731	0.4216	0.33666	INTS1
ENSG00000160991	7	102073553	102097268	4	2	1164731	0.42102	0.33687	ORAI2
ENSG00000153187	1	245014468	245027844	3	1	1164731	0.42033	0.33712	HNRNPU
ENSG00000117410	1	44440159	44443967	3	1	1164731	0.41976	0.33733	ATP6V0B
ENSG00000213462	7	64451187	64467121	1	1	1164731	0.41972	0.33734	ERV3-1
ENSG00000183023	2	40324410	40838193	496	56	1164731	0.41961	0.33738	SLC8A1
ENSG00000145388	4	119606523	119636588	8	2	1164731	0.41959	0.33739	METTL14
ENSG00000140612	15	85212775	85259947	12	3	1164731	0.41896	0.33762	SEC11A
ENSG00000134215	1	108113782	108507766	326	38	1164731	0.4189	0.33764	VAV3
ENSG00000065268	19	983174	994569	1	1	1164731	0.41827	0.33787	WDR18
ENSG00000169397	14	21359558	21360507	1	1	1164731	0.41801	0.33797	RNASE3
ENSG00000136717	2	127805603	127864931	49	7	1164731	0.41783	0.33804	BIN1
ENSG00000184508	15	91474148	91475799	2	1	1164731	0.41774	0.33807	HDDC3
ENSG00000164972	9	34379017	34397830	11	3	1164731	0.41724	0.33825	C9orf24
ENSG00000001561	6	46097730	46114436	14	3	1164731	0.41715	0.33828	ENPP4
ENSG00000213809	12	10524952	10544473	20	2	1164731	0.41672	0.33844	KLRK1
ENSG00000129355	19	10677138	10679735	1	1	1164731	0.41672	0.33844	CDKN2D
ENSG00000050628	1	71318036	71513491	149	23	1164731	0.41667	0.33846	PTGER3
ENSG00000039650	19	50364461	50371166	2	1	1164731	0.4166	0.33849	PNKP
ENSG00000185104	1	50905150	51425935	124	12	1164731	0.41647	0.33853	FAF1
ENSG00000067113	5	54720682	54830878	61	2	1164731	0.41629	0.3386	PPAP2A
ENSG00000101445	20	37434348	37551667	27	7	1164731	0.41617	0.33864	PPP1R16B
ENSG00000197790	11	4566421	4567374	3	1	1164731	0.41598	0.33871	OR52M1
ENSG00000185156	17	8700436	8702667	2	1	1164731	0.41599	0.33871	MFSD6L
ENSG00000172262	5	43065278	43192123	62	8	1164731	0.41563	0.33884	ZNF131
ENSG00000012822	12	54104903	54121529	11	2	1164731	0.41553	0.33888	CALCOCO1
ENSG00000116991	1	232533711	232697304	156	16	1164731	0.4154	0.33893	SIPA1L2
ENSG00000185650	14	69254377	69263190	8	2	1164731	0.41539	0.33893	ZFP36L1
ENSG00000138131	10	100007447	100028007	22	3	1164731	0.41535	0.33894	LOXL4
ENSG00000168594	4	175750819	175899331	103	14	1164731	0.41498	0.33908	ADAM29
ENSG00000144810	3	99357319	99518070	106	15	1164731	0.41473	0.33917	COL8A1
ENSG00000128739	15	25068794	25223870	91	25	1164731	0.41463	0.33921	SNRPN
ENSG00000166619	20	36120874	36156333	5	2	1164731	0.41433	0.33932	BLCAP
ENSG00000018869	19	56887413	56904914	13	5	1164731	0.41393	0.33946	ZNF582
ENSG00000169047	2	227596033	227664475	10	1	1164731	0.41389	0.33948	IRS1
ENSG00000170458	5	140011313	140013286	3	1	1164731	0.41385	0.33949	CD14
ENSG00000112081	6	36562145	36573377	3	1	1164731	0.41381	0.33951	SRSF3
ENSG00000105640	19	17970685	17974962	1	1	1164731	0.41376	0.33953	RPL18A
ENSG00000169340	16	20370492	20416059	41	5	1164731	0.41369	0.33955	PDILT
ENSG00000185344	12	124196865	124246302	30	1	1164731	0.41336	0.33967	ATP6V0A2
ENSG00000088448	13	111530887	111567416	6	1	1164731	0.41333	0.33968	ANKRD10
ENSG00000120053	10	101156627	101190381	18	4	1164731	0.41316	0.33974	GOT1
ENSG00000248712	11	119060347	119067479	1	1	1164731	0.41306	0.33978	CCDC153
ENSG00000272162	6	10748027	10930656	101	15	1164731	0.41304	0.33979	RP11-637O19.3
ENSG00000185880	15	45021186	45060027	18	2	1164731	0.41285	0.33986	TRIM69
ENSG00000112796	6	46126924	46138708	10	3	1164731	0.41275	0.3399	ENPP5
ENSG00000156136	4	71858255	71896631	1	1	1164731	0.41226	0.34008	DCK
ENSG00000121742	13	20796110	20806534	2	1	1164731	0.41205	0.34015	GJB6
ENSG00000173320	4	184774584	184944679	51	12	1164731	0.41198	0.34018	STOX2
ENSG00000124593	6	41748087	41757879	5	2	1164731	0.41176	0.34026	PRICKLE4
ENSG00000136936	9	100437191	100459639	6	3	1164731	0.41152	0.34034	XPA
ENSG00000124641	6	41873092	41888877	6	2	1164731	0.41118	0.34047	MED20
ENSG00000181444	7	149461271	149470568	2	1	1164731	0.41104	0.34052	ZNF467
ENSG00000087460	20	57414773	57486247	7	2	1164731	0.41101	0.34053	GNAS
ENSG00000015475	22	18216906	18257536	17	4	1164731	0.41094	0.34056	BID
ENSG00000181381	4	169277886	169458937	238	33	1164731	0.41033	0.34078	DDX60L
ENSG00000144455	3	3742498	4508965	693	63	1164731	0.40995	0.34092	SUMF1
ENSG00000167548	12	49412758	49453557	8	1	1164731	0.40923	0.34119	KMT2D
ENSG00000073910	13	32605437	32870794	215	31	1164731	0.40907	0.34124	FRY
ENSG00000007392	16	238968	279462	8	2	1164731	0.40906	0.34125	LUC7L
ENSG00000140859	16	57792129	57896957	45	9	1164731	0.40899	0.34128	KIFC3
ENSG00000156113	10	78629359	79398353	736	89	1164731	0.4085	0.34145	KCNMA1
ENSG00000176619	19	2427636	2456994	9	2	1164731	0.40823	0.34155	LMNB2
ENSG00000197734	14	78227173	78236085	10	3	1164731	0.40723	0.34192	C14orf178
ENSG00000244067	6	52614897	52628367	10	1	1164731	0.4068	0.34208	GSTA2
ENSG00000182768	15	90808891	90816463	2	1	1164731	0.40597	0.34238	NGRN
ENSG00000116521	1	155225770	155232221	1	1	1164731	0.40579	0.34245	SCAMP3
ENSG00000108255	17	27573881	27581512	6	1	1164731	0.40518	0.34267	CRYBA1
ENSG00000090339	19	10381511	10397291	7	3	1164731	0.40502	0.34273	ICAM1
ENSG00000164932	8	104383743	104395225	4	2	1164731	0.40501	0.34274	CTHRC1
ENSG00000100897	14	24583404	24594451	8	2	1164731	0.40482	0.3428	DCAF11
ENSG00000170324	10	49364601	49482941	58	6	1164731	0.40477	0.34282	FRMPD2
ENSG00000010322	3	52489134	52527087	23	2	1164731	0.40456	0.3429	NISCH
ENSG00000100852	14	32545320	32628934	4	2	1164731	0.4044	0.34296	ARHGAP5
ENSG00000134419	16	18792617	18801705	2	1	1164731	0.40382	0.34317	RPS15A
ENSG00000170364	3	4344988	4359251	7	3	1164731	0.40366	0.34323	SETMAR
ENSG00000157653	9	116172334	116191964	4	1	1164731	0.40366	0.34323	C9orf43
ENSG00000124193	20	42086568	42092245	2	1	1164731	0.40365	0.34323	SRSF6
ENSG00000125618	2	113973574	114036527	33	5	1164731	0.40346	0.3433	PAX8
ENSG00000087076	19	49316274	49339935	1	1	1164731	0.40311	0.34343	HSD17B14
ENSG00000104549	8	126010739	126034525	16	2	1164731	0.40305	0.34346	SQLE
ENSG00000163517	3	13521224	13547916	10	3	1164731	0.40292	0.3435	HDAC11
ENSG00000161057	7	102984701	103009842	4	2	1164731	0.40274	0.34357	PSMC2
ENSG00000149657	20	60697517	60710434	4	1	1164731	0.40274	0.34357	LSM14B
ENSG00000182022	10	125767184	125853206	12	4	1164731	0.40244	0.34368	CHST15
ENSG00000236027	11	125658006	125661495	2	1	1164731	0.40232	0.34372	PATE3
ENSG00000152763	1	67278568	67390570	53	8	1164731	0.40221	0.34377	WDR78
ENSG00000163170	2	74362525	74375121	11	2	1164731	0.40145	0.34404	BOLA3
ENSG00000084710	2	25264999	25378243	45	6	1164731	0.40133	0.34409	EFR3B
ENSG00000138160	10	94353043	94415150	16	4	1164731	0.40127	0.34411	KIF11
ENSG00000185684	12	132568828	132613029	17	2	1164731	0.40118	0.34414	EP400NL
ENSG00000116885	1	36881428	36916086	1	1	1164731	0.40116	0.34415	OSCP1
ENSG00000257138	7	141672431	141673573	3	1	1164731	0.40092	0.34424	TAS2R38
ENSG00000171501	9	125315391	125316493	6	2	1164731	0.40091	0.34424	OR1N2
ENSG00000189167	13	32877837	32889481	13	3	1164731	0.4006	0.34436	ZAR1L
ENSG00000170581	12	56735381	56753939	5	1	1164731	0.40016	0.34452	STAT2
ENSG00000064205	20	43343485	43357150	2	1	1164731	0.3999	0.34461	WISP2
ENSG00000132394	3	127872297	128127485	145	7	1164731	0.39989	0.34462	EEFSEC
ENSG00000166148	12	63539014	63544722	2	1	1164731	0.39983	0.34464	AVPR1A
ENSG00000255054	1	26137961	26150235	5	1	1164731	0.39962	0.34472	RP1-317E23.6
ENSG00000176153	14	65405870	65409531	3	1	1164731	0.39954	0.34475	GPX2
ENSG00000163519	3	108541545	108573852	13	3	1164731	0.39939	0.3448	TRAT1
ENSG00000197024	7	148823508	148880116	35	3	1164731	0.39927	0.34485	ZNF398
ENSG00000119919	10	101292690	101296278	2	1	1164731	0.39928	0.34485	NKX2-3
ENSG00000258588	11	5617955	5665628	60	13	1164731	0.39924	0.34486	TRIM6-TRIM34
ENSG00000172071	2	88856259	88927094	22	4	1164731	0.39884	0.345	EIF2AK3
ENSG00000128849	15	57668165	57842925	209	32	1164731	0.39883	0.34501	CGNL1
ENSG00000135632	2	73441350	73454365	4	2	1164731	0.39876	0.34504	SMYD5
ENSG00000258247	12	95770984	95774672	4	1	1164731	0.39863	0.34508	RP11-167N24.6
ENSG00000152133	2	37311594	37326387	4	2	1164731	0.39857	0.3451	GPATCH11
ENSG00000166226	12	69979114	69995350	21	4	1164731	0.39856	0.34511	CCT2
ENSG00000186367	5	129083772	129102425	22	3	1164731	0.39841	0.34517	KIAA1024L
ENSG00000185652	12	5541278	5630702	71	15	1164731	0.39834	0.34519	NTF3
ENSG00000221914	8	26149007	26230196	36	5	1164731	0.39828	0.34521	PPP2R2A
ENSG00000113657	5	146770374	146889619	35	7	1164731	0.39825	0.34522	DPYSL3
ENSG00000107443	10	97803151	97820627	8	2	1164731	0.3979	0.34535	CCNJ
ENSG00000180198	1	28832455	28865812	2	1	1164731	0.39788	0.34536	RCC1
ENSG00000138166	10	112257596	112271302	3	1	1164731	0.39738	0.34554	DUSP5
ENSG00000100697	14	95552565	95624347	33	4	1164731	0.39732	0.34557	DICER1
ENSG00000179526	8	145153536	145163027	2	1	1164731	0.39729	0.34558	SHARPIN
ENSG00000069431	12	21950335	22094336	101	13	1164731	0.39725	0.34559	ABCC9
ENSG00000185928	16	29827285	29841948	4	1	1164731	0.39718	0.34562	PAGR1
ENSG00000197345	11	68658744	68671303	13	2	1164731	0.39712	0.34564	MRPL21
ENSG00000197376	12	48901137	48923680	16	4	1164731	0.39702	0.34568	OR8S1
ENSG00000115421	2	60983365	61029220	4	2	1164731	0.3969	0.34572	PAPOLG
ENSG00000254505	14	24678789	24683075	2	1	1164731	0.39689	0.34572	CHMP4A
ENSG00000165282	9	35088685	35096591	3	2	1164731	0.39685	0.34574	PIGO
ENSG00000089558	17	40308909	40333296	1	1	1164731	0.39677	0.34577	KCNH4
ENSG00000128789	18	12658737	12725739	27	4	1164731	0.39674	0.34578	PSMG2
ENSG00000178279	16	11361605	11363390	4	1	1164731	0.39658	0.34584	TNP2
ENSG00000186792	3	50330262	50336899	1	1	1164731	0.39652	0.34586	HYAL3
ENSG00000181499	11	123813492	123814580	1	1	1164731	0.39652	0.34586	OR6T1
ENSG00000212127	12	11090005	11324172	120	7	1164731	0.39654	0.34586	TAS2R14
ENSG00000264545	9	21802635	22032985	107	18	1164731	0.39586	0.3461	RP11-145E5.5
ENSG00000204850	19	46997765	46999755	1	1	1164731	0.39561	0.3462	AC011484.1
ENSG00000157851	2	27070615	27173219	40	2	1164731	0.39546	0.34625	DPYSL5
ENSG00000113638	5	40714577	40756077	23	3	1164731	0.39537	0.34629	TTC33
ENSG00000168301	3	58477841	58488087	6	2	1164731	0.39505	0.3464	KCTD6
ENSG00000105402	19	47990894	48018497	4	1	1164731	0.39507	0.3464	NAPA
ENSG00000175544	11	67219877	67226699	3	1	1164731	0.39479	0.3465	CABP4
ENSG00000113231	5	76506274	76725632	192	22	1164731	0.39476	0.34651	PDE8B
ENSG00000070019	12	14765576	14849519	7	1	1164731	0.39444	0.34663	GUCY2C
ENSG00000122718	9	35957105	35958151	3	1	1164731	0.39419	0.34672	OR2S2
ENSG00000196968	10	75532049	75540009	2	1	1164731	0.39418	0.34672	FUT11
ENSG00000097046	1	91966408	91991321	11	3	1164731	0.39402	0.34678	CDC7
ENSG00000167779	12	53491220	53496129	2	1	1164731	0.3939	0.34683	IGFBP6
ENSG00000205045	17	33791268	33864880	40	9	1164731	0.39374	0.34689	SLFN12L
ENSG00000164741	8	12940870	13373167	484	47	1164731	0.39369	0.34691	DLC1
ENSG00000214113	6	5102827	5261172	189	21	1164731	0.39344	0.347	LYRM4
ENSG00000160190	21	43916118	44001550	44	6	1164731	0.39263	0.3473	SLC37A1
ENSG00000243543	20	44162835	44168134	4	2	1164731	0.39259	0.34731	WFDC6
ENSG00000120279	6	153019030	153045702	23	3	1164731	0.39246	0.34736	MYCT1
ENSG00000176253	14	20502003	20502919	2	1	1164731	0.39235	0.3474	OR4K13
ENSG00000103769	15	66018392	66184329	66	6	1164731	0.39225	0.34744	RAB11A
ENSG00000181045	17	78193498	78227299	7	2	1164731	0.39209	0.3475	SLC26A11
ENSG00000121764	1	32083287	32098119	5	2	1164731	0.39205	0.34751	HCRTR1
ENSG00000158019	2	28112808	28561768	231	23	1164731	0.39177	0.34762	BRE
ENSG00000104755	8	39601254	39695808	58	6	1164731	0.39124	0.34781	ADAM2
ENSG00000174236	12	27849428	27850566	2	1	1164731	0.39079	0.34797	REP15
ENSG00000148700	10	111756126	111895323	29	4	1164731	0.39077	0.34799	ADD3
ENSG00000165556	13	28536274	28545276	6	2	1164731	0.39032	0.34815	CDX2
ENSG00000138119	10	95066186	95242074	160	27	1164731	0.38987	0.34832	MYOF
ENSG00000185155	1	226411319	226414755	1	1	1164731	0.38963	0.34841	MIXL1
ENSG00000152454	19	58452201	58459043	3	1	1164731	0.38927	0.34854	ZNF256
ENSG00000152455	10	14920819	14946314	5	2	1164731	0.38915	0.34858	SUV39H2
ENSG00000116584	1	155916630	155976861	15	3	1164731	0.38893	0.34866	ARHGEF2
ENSG00000152672	2	71035775	71047732	8	3	1164731	0.38874	0.34873	CLEC4F
ENSG00000198774	12	86198331	86230348	18	2	1164731	0.38837	0.34887	RASSF9
ENSG00000132286	11	6502677	6505909	3	1	1164731	0.38812	0.34896	TIMM10B
ENSG00000023516	13	42846289	42897396	36	4	1164731	0.38787	0.34906	AKAP11
ENSG00000160181	21	43766466	43771237	2	1	1164731	0.38747	0.3492	TFF2
ENSG00000145365	4	113195698	113207059	16	2	1164731	0.38741	0.34922	TIFA
ENSG00000170523	12	52708085	52715182	26	4	1164731	0.3874	0.34923	KRT83
ENSG00000184254	15	101417919	101456831	22	3	1164731	0.38732	0.34926	ALDH1A3
ENSG00000019582	5	149781200	149792492	4	2	1164731	0.38722	0.3493	CD74
ENSG00000255103	1	39876151	39882154	1	1	1164731	0.3869	0.34942	KIAA0754
ENSG00000164129	4	164265091	164273086	7	2	1164731	0.38651	0.34956	NPY5R
ENSG00000109079	17	26662628	26674035	7	3	1164731	0.38636	0.34961	TNFAIP1
ENSG00000135870	1	173900352	173991435	23	2	1164731	0.38634	0.34962	RC3H1
ENSG00000146453	6	160221298	160241736	9	3	1164731	0.38607	0.34972	PNLDC1
ENSG00000166535	12	8975068	9039597	47	8	1164731	0.38518	0.35005	A2ML1
ENSG00000172765	3	129366635	129612419	50	4	1164731	0.38508	0.35009	TMCC1
ENSG00000106823	9	95256365	95298937	21	3	1164731	0.38476	0.35021	ECM2
ENSG00000163781	3	133317019	133380737	40	4	1164731	0.38471	0.35023	TOPBP1
ENSG00000161609	19	49891475	49921251	16	2	1164731	0.38462	0.35026	CCDC155
ENSG00000011143	17	56282803	56296966	5	1	1164731	0.38453	0.35029	MKS1
ENSG00000137463	4	140187317	140201492	8	2	1164731	0.38414	0.35044	MGARP
ENSG00000169752	15	76228310	76352136	11	2	1164731	0.38379	0.35057	NRG4
ENSG00000160284	21	47581062	47604390	11	2	1164731	0.38366	0.35061	SPATC1L
ENSG00000119950	10	111967363	112047123	39	5	1164731	0.38338	0.35072	MXI1
ENSG00000021461	7	99425636	99463718	20	2	1164731	0.38297	0.35087	CYP3A43
ENSG00000172197	6	20100935	20212670	93	19	1164731	0.38216	0.35117	MBOAT1
ENSG00000140600	15	84115980	84287495	118	26	1164731	0.38207	0.35121	SH3GL3
ENSG00000108091	10	61548521	61666414	132	12	1164731	0.38194	0.35125	CCDC6
ENSG00000185043	15	90773207	90777279	5	2	1164731	0.38188	0.35127	CIB1
ENSG00000123297	12	58176372	58201854	10	2	1164731	0.38156	0.3514	TSFM
ENSG00000151611	4	146539415	146581187	20	4	1164731	0.3815	0.35142	MMAA
ENSG00000169288	4	78783674	78873944	37	4	1164731	0.3812	0.35153	MRPL1
ENSG00000224132	2	238165734	238166319	1	1	1164731	0.3811	0.35156	AC112715.2
ENSG00000170689	17	46698518	46703839	3	2	1164731	0.38072	0.3517	HOXB9
ENSG00000172150	17	3100813	3101742	5	2	1164731	0.38063	0.35174	OR1A2
ENSG00000213413	7	99815864	99819113	2	1	1164731	0.38048	0.35179	PVRIG
ENSG00000147687	8	125500726	125551699	25	4	1164731	0.38047	0.3518	TATDN1
ENSG00000174206	12	64580096	64616076	14	3	1164731	0.38039	0.35183	C12orf66
ENSG00000119787	2	38522022	38604427	30	2	1164731	0.37989	0.35201	ATL2
ENSG00000125505	19	54677107	54693733	5	2	1164731	0.37965	0.3521	MBOAT7
ENSG00000181754	1	110046797	110052360	2	1	1164731	0.37912	0.3523	AMIGO1
ENSG00000235034	19	51152702	51162567	4	1	1164731	0.37849	0.35254	C19orf81
ENSG00000007062	4	15964699	16086001	150	28	1164731	0.37821	0.35264	PROM1
ENSG00000132141	17	33254878	33308097	14	4	1164731	0.37813	0.35267	CCT6B
ENSG00000152661	6	121756838	121770873	6	1	1164731	0.37779	0.35279	GJA1
ENSG00000027001	13	24304328	24463558	163	14	1164731	0.37762	0.35286	MIPEP
ENSG00000138670	4	82347547	82965397	419	39	1164731	0.37749	0.35291	RASGEF1B
ENSG00000183840	2	133174147	133404132	220	30	1164731	0.37739	0.35294	GPR39
ENSG00000253313	1	43747554	43751288	2	1	1164731	0.37727	0.35299	C1orf210
ENSG00000102753	13	50273447	50367057	27	5	1164731	0.37723	0.353	KPNA3
ENSG00000221890	22	39214457	39239987	21	3	1164731	0.37721	0.35301	NPTXR
ENSG00000173728	1	244515937	244552965	23	4	1164731	0.37692	0.35312	C1orf100
ENSG00000176204	2	76974845	77820445	564	48	1164731	0.37669	0.3532	LRRTM4
ENSG00000237521	19	9361606	9362820	2	1	1164731	0.37665	0.35322	OR7E24
ENSG00000197403	1	158735466	158736492	5	2	1164731	0.37612	0.35341	OR6N1
ENSG00000103365	16	23474863	23533316	18	1	1164731	0.37605	0.35344	GGA2
ENSG00000108854	17	62538413	62658186	19	2	1164731	0.37603	0.35345	SMURF2
ENSG00000134765	18	28709199	28742819	45	5	1164731	0.37597	0.35347	DSC1
ENSG00000143624	1	153700543	153746555	13	3	1164731	0.37585	0.35351	INTS3
ENSG00000160310	21	48055079	48085036	13	3	1164731	0.3757	0.35357	PRMT2
ENSG00000109320	4	103422486	103538459	64	5	1164731	0.37558	0.35361	NFKB1
ENSG00000214595	2	54950636	55199157	291	35	1164731	0.37555	0.35363	EML6
ENSG00000135537	6	108616098	108847999	43	4	1164731	0.3754	0.35368	LACE1
ENSG00000076984	19	7968728	7979363	1	1	1164731	0.37539	0.35369	MAP2K7
ENSG00000175766	5	176057683	176073642	5	2	1164731	0.37535	0.3537	EIF4E1B
ENSG00000172315	20	45313004	45318418	3	1	1164731	0.37533	0.35371	TP53RK
ENSG00000100814	14	20779527	20801471	14	2	1164731	0.37518	0.35376	CCNB1IP1
ENSG00000226524	6	88032323	88109459	80	7	1164731	0.37491	0.35386	RP1-102H19.8
ENSG00000164591	5	150040436	150058927	16	1	1164731	0.37462	0.35397	MYOZ3
ENSG00000128283	22	37956454	37965412	2	1	1164731	0.37449	0.35402	CDC42EP1
ENSG00000171724	16	77822427	78014004	214	46	1164731	0.37442	0.35405	VAT1L
ENSG00000197928	19	53731577	53758151	38	4	1164731	0.37427	0.3541	ZNF677
ENSG00000162669	1	91726323	91870426	58	7	1164731	0.37385	0.35426	HFM1
ENSG00000140854	16	57769642	57791162	12	4	1164731	0.37353	0.35438	KATNB1
ENSG00000154175	3	100468000	100712359	187	27	1164731	0.37335	0.35444	ABI3BP
ENSG00000117139	1	202696526	202778598	37	4	1164731	0.37325	0.35448	KDM5B
ENSG00000264424	17	10346607	10372876	24	3	1164731	0.37325	0.35448	MYH4
ENSG00000069712	1	92632542	92650280	3	1	1164731	0.37317	0.35451	KIAA1107
ENSG00000172936	3	38179969	38184513	3	2	1164731	0.373	0.35457	MYD88
ENSG00000164089	4	109663196	109684210	6	1	1164731	0.37289	0.35461	ETNPPL
ENSG00000111247	12	4647950	4669214	10	1	1164731	0.3724	0.3548	RAD51AP1
ENSG00000096746	10	70090931	70102948	5	2	1164731	0.37237	0.35481	HNRNPH3
ENSG00000113108	5	139937853	139973337	7	2	1164731	0.37212	0.3549	APBB3
ENSG00000165028	9	107526438	107539738	9	3	1164731	0.3721	0.35491	NIPSNAP3B
ENSG00000110090	11	68522088	68611878	39	6	1164731	0.37148	0.35514	CPT1A
ENSG00000144827	3	111697857	111712210	21	4	1164731	0.37143	0.35516	ABHD10
ENSG00000089063	20	5080486	5093749	4	2	1164731	0.37089	0.35536	TMEM230
ENSG00000198346	19	53970989	54006950	24	7	1164731	0.3706	0.35547	ZNF813
ENSG00000057468	1	76262567	76378923	17	3	1164731	0.37054	0.35549	MSH4
ENSG00000145734	5	70751442	70863649	71	4	1164731	0.37048	0.35551	BDP1
ENSG00000132507	17	7210318	7215774	2	1	1164731	0.37046	0.35552	EIF5A
ENSG00000135655	12	62654119	62811211	104	9	1164731	0.37035	0.35556	USP15
ENSG00000144034	2	73956231	73964527	4	1	1164731	0.37034	0.35557	TPRKB
ENSG00000106153	7	56169262	56174269	7	2	1164731	0.37001	0.35569	CHCHD2
ENSG00000198887	9	72873937	72969804	64	6	1164731	0.36973	0.35579	SMC5
ENSG00000214290	11	111169565	111179460	4	2	1164731	0.36896	0.35608	COLCA2
ENSG00000114923	2	220492049	220506702	4	1	1164731	0.36886	0.35612	SLC4A3
ENSG00000169194	5	131991955	131996802	5	1	1164731	0.36864	0.3562	IL13
ENSG00000122786	7	134429003	134655479	269	29	1164731	0.36786	0.35649	CALD1
ENSG00000260903	20	30555805	30591190	15	5	1164731	0.36754	0.35661	XKR7
ENSG00000235978	3	4855978	4928977	64	12	1164731	0.36747	0.35663	AC018816.3
ENSG00000165660	10	126490354	126525239	6	2	1164731	0.36709	0.35677	FAM175B
ENSG00000067596	17	41561233	41621831	12	1	1164731	0.36706	0.35679	DHX8
ENSG00000152234	18	43664110	43684300	3	1	1164731	0.36704	0.35679	ATP5A1
ENSG00000196860	14	58862634	58875419	1	1	1164731	0.36691	0.35684	TOMM20L
ENSG00000028137	1	12227060	12269285	14	2	1164731	0.36677	0.3569	TNFRSF1B
ENSG00000015676	7	44418720	44530479	92	2	1164731	0.36659	0.35696	NUDCD3
ENSG00000152104	1	214522039	214725792	119	16	1164731	0.36632	0.35706	PTPN14
ENSG00000186280	11	94706845	94732682	15	3	1164731	0.36619	0.35711	KDM4D
ENSG00000133597	7	140372953	140396061	7	2	1164731	0.36611	0.35714	ADCK2
ENSG00000182631	5	33936491	33939023	2	1	1164731	0.36579	0.35726	RXFP3
ENSG00000109180	4	48807229	48863834	14	1	1164731	0.36527	0.35746	OCIAD1
ENSG00000183742	7	20174278	20257027	85	9	1164731	0.36439	0.35778	MACC1
ENSG00000172967	22	17264302	17302589	26	5	1164731	0.3644	0.35778	XKR3
ENSG00000011405	11	17099277	17229530	41	3	1164731	0.36421	0.35785	PIK3C2A
ENSG00000119547	18	55102917	55158529	45	5	1164731	0.36402	0.35792	ONECUT2
ENSG00000172500	11	65651212	65656010	3	1	1164731	0.36374	0.35803	FIBP
ENSG00000122787	7	137687070	137802732	74	9	1164731	0.36345	0.35814	AKR1D1
ENSG00000171621	1	9352939	9429591	33	9	1164731	0.36327	0.3582	SPSB1
ENSG00000174156	6	52761437	52774483	4	1	1164731	0.36287	0.35835	GSTA3
ENSG00000169488	14	20443603	20444818	6	1	1164731	0.36285	0.35836	OR4K15
ENSG00000162378	1	53192126	53293014	17	2	1164731	0.36282	0.35837	ZYG11B
ENSG00000120337	1	173009100	173020103	3	2	1164731	0.36282	0.35837	TNFSF18
ENSG00000116030	2	203070903	203103331	12	3	1164731	0.36271	0.35841	SUMO1
ENSG00000273259	14	95058395	95090983	27	6	1164731	0.36257	0.35846	RP11-986E7.7
ENSG00000070601	9	37650997	37746901	116	19	1164731	0.36235	0.35854	FRMPD1
ENSG00000149150	11	57252007	57283259	14	3	1164731	0.36206	0.35865	SLC43A1
ENSG00000197857	19	12335501	12405702	16	2	1164731	0.36162	0.35882	ZNF44
ENSG00000162772	1	212738676	212794119	32	9	1164731	0.36129	0.35894	ATF3
ENSG00000130703	20	60813580	60871268	31	2	1164731	0.36033	0.3593	OSBPL2
ENSG00000213977	17	3566196	3571976	2	1	1164731	0.36026	0.35933	TAX1BP3
ENSG00000160844	7	99798283	99869855	20	2	1164731	0.35891	0.35983	GATS
ENSG00000007080	19	18043825	18054800	3	1	1164731	0.35843	0.36001	CCDC124
ENSG00000154511	1	93307724	93427057	20	3	1164731	0.35805	0.36015	FAM69A
ENSG00000136937	9	100395908	100436030	11	3	1164731	0.35799	0.36018	NCBP1
ENSG00000158406	6	26281283	26285762	2	1	1164731	0.35774	0.36027	HIST1H4H
ENSG00000042304	2	228474806	228498036	28	6	1164731	0.35742	0.36039	C2orf83
ENSG00000242612	16	451826	462487	6	2	1164731	0.35742	0.36039	DECR2
ENSG00000138660	4	113152893	113191203	9	1	1164731	0.35725	0.36045	AP1AR
ENSG00000100811	14	100704635	100749129	15	2	1164731	0.35719	0.36047	YY1
ENSG00000069702	1	92145902	92371892	265	34	1164731	0.35708	0.36051	TGFBR3
ENSG00000126337	17	39642388	39648798	3	1	1164731	0.35696	0.36056	KRT36
ENSG00000244291	7	156431057	156433348	2	1	1164731	0.35671	0.36065	C7orf13
ENSG00000099250	10	33466420	33625190	198	27	1164731	0.35578	0.361	NRP1
ENSG00000172273	11	118992297	119006752	7	2	1164731	0.35524	0.3612	HINFP
ENSG00000177311	3	141043055	141168634	57	7	1164731	0.35485	0.36135	ZBTB38
ENSG00000155875	9	18927656	19033251	145	13	1164731	0.35465	0.36143	FAM154A
ENSG00000125450	17	73201754	73231853	7	1	1164731	0.35459	0.36145	NUP85
ENSG00000184293	12	9868456	9885895	33	4	1164731	0.35431	0.36155	CLECL1
ENSG00000090316	4	1283639	1333935	19	3	1164731	0.3542	0.36159	MAEA
ENSG00000170390	4	150999426	151178609	94	15	1164731	0.35415	0.36161	DCLK2
ENSG00000163331	2	159651829	159719293	49	7	1164731	0.35402	0.36166	DAPL1
ENSG00000109929	11	121163162	121179403	5	2	1164731	0.35385	0.36173	SC5D
ENSG00000132718	1	155829300	155854990	7	2	1164731	0.35369	0.36178	SYT11
ENSG00000168269	5	169532901	169536727	9	3	1164731	0.35331	0.36193	FOXI1
ENSG00000115486	2	85771846	85788670	6	2	1164731	0.35284	0.36211	GGCX
ENSG00000145103	3	121706170	121741051	21	3	1164731	0.35258	0.3622	ILDR1
ENSG00000135363	11	33880122	33913836	28	5	1164731	0.35235	0.36229	LMO2
ENSG00000140263	15	45315302	45369383	1	1	1164731	0.35198	0.36243	SORD
ENSG00000133083	13	36345478	36705443	306	46	1164731	0.35136	0.36266	DCLK1
ENSG00000166450	15	55903744	56035288	80	11	1164731	0.35132	0.36267	PRTG
ENSG00000139921	14	51706880	51722759	5	2	1164731	0.3513	0.36268	TMX1
ENSG00000173846	1	45265897	45271662	2	1	1164731	0.35116	0.36273	PLK3
ENSG00000124194	20	42875887	42909013	28	3	1164731	0.35103	0.36278	GDAP1L1
ENSG00000168036	3	41236328	41301587	22	2	1164731	0.35069	0.36291	CTNNB1
ENSG00000169344	16	20344374	20367623	9	2	1164731	0.35068	0.36291	UMOD
ENSG00000164362	5	1253262	1295184	7	3	1164731	0.35039	0.36302	TERT
ENSG00000127511	19	16940211	16991164	16	3	1164731	0.35025	0.36308	SIN3B
ENSG00000181234	12	128751948	129192460	281	60	1164731	0.35	0.36317	TMEM132C
ENSG00000171307	10	99205927	99217127	4	1	1164731	0.34957	0.36333	ZDHHC16
ENSG00000197838	19	41594377	41602100	5	1	1164731	0.34951	0.36335	CYP2A13
ENSG00000109066	17	72772622	72835918	41	4	1164731	0.34942	0.36339	TMEM104
ENSG00000269415	3	59957215	59957583	2	1	1164731	0.34935	0.36341	NPCDR1
ENSG00000176256	1	34326076	34330392	2	1	1164731	0.34896	0.36356	HMGB4
ENSG00000178789	17	72517313	72527613	3	1	1164731	0.34846	0.36375	CD300LB
ENSG00000230453	9	33524392	33573007	2	1	1164731	0.34843	0.36376	ANKRD18B
ENSG00000164532	7	35242042	35293758	22	2	1164731	0.34796	0.36394	TBX20
ENSG00000154146	11	124609742	124617106	2	1	1164731	0.34754	0.36409	NRGN
ENSG00000181552	14	21236586	21239107	3	2	1164731	0.34756	0.36409	EDDM3B
ENSG00000181804	3	142984064	143567373	436	53	1164731	0.34744	0.36413	SLC9A9
ENSG00000242265	7	94285637	94299007	3	1	1164731	0.3473	0.36418	PEG10
ENSG00000268550	19	14834747	14835121	2	1	1164731	0.34698	0.3643	AC090427.1
ENSG00000067082	10	3818188	3827473	6	3	1164731	0.34686	0.36435	KLF6
ENSG00000137575	8	59465483	59495419	3	2	1164731	0.34683	0.36436	SDCBP
ENSG00000171759	12	103230663	103352188	52	7	1164731	0.3466	0.36445	PAH
ENSG00000112208	6	57037124	57054631	9	2	1164731	0.34626	0.36457	BAG2
ENSG00000267883	21	47183565	47190005	2	1	1164731	0.34604	0.36466	PRED60
ENSG00000100902	14	35747839	35786699	14	2	1164731	0.34569	0.36479	PSMA6
ENSG00000112110	6	160210844	160219468	11	2	1164731	0.34553	0.36485	MRPL18
ENSG00000128567	7	131185021	131242976	37	9	1164731	0.34549	0.36486	PODXL
ENSG00000164749	8	76320149	76479078	183	18	1164731	0.34476	0.36514	HNF4G
ENSG00000069849	3	141594966	141645356	41	7	1164731	0.34461	0.3652	ATP1B3
ENSG00000069011	5	134363425	134370503	9	2	1164731	0.3446	0.3652	PITX1
ENSG00000162624	1	75594119	75627218	16	4	1164731	0.34455	0.36522	LHX8
ENSG00000178662	2	166326157	166545917	150	17	1164731	0.34454	0.36522	CSRNP3
ENSG00000097096	1	85622556	85666729	25	3	1164731	0.34441	0.36527	SYDE2
ENSG00000155438	2	122484521	122494499	2	1	1164731	0.34417	0.36536	NIFK
ENSG00000105261	19	36602104	36604613	2	1	1164731	0.34356	0.36559	OVOL3
ENSG00000113558	5	133484633	133512729	14	2	1164731	0.34344	0.36563	SKP1
ENSG00000116194	1	178818840	178840187	7	3	1164731	0.34342	0.36564	ANGPTL1
ENSG00000163328	2	175296966	175351822	20	4	1164731	0.34268	0.36592	GPR155
ENSG00000137269	6	53659295	53788919	134	11	1164731	0.34266	0.36593	LRRC1
ENSG00000125975	20	34111014	34117481	4	2	1164731	0.34231	0.36606	C20orf173
ENSG00000111087	12	57853918	57866045	8	1	1164731	0.34228	0.36607	GLI1
ENSG00000126003	20	30780306	30795594	7	2	1164731	0.34217	0.36611	PLAGL2
ENSG00000137962	1	94614544	94740624	56	8	1164731	0.34198	0.36618	ARHGAP29
ENSG00000197943	16	81772702	81991899	138	36	1164731	0.3415	0.36637	PLCG2
ENSG00000229292	19	56280507	56284545	2	1	1164731	0.34121	0.36647	RFPL4AL1
ENSG00000189164	19	37861963	37883968	9	2	1164731	0.34096	0.36657	ZNF527
ENSG00000121481	1	185014496	185071740	12	3	1164731	0.34091	0.36658	RNF2
ENSG00000112706	6	76630832	76782395	102	15	1164731	0.34092	0.36658	IMPG1
ENSG00000151418	1	198492352	198510075	8	2	1164731	0.34072	0.36666	ATP6V1G3
ENSG00000166368	11	6912721	6913830	2	1	1164731	0.34068	0.36667	OR2D2
ENSG00000135925	2	219745085	219764303	5	1	1164731	0.34055	0.36672	WNT10A
ENSG00000128274	22	43088127	43117304	38	8	1164731	0.34056	0.36672	A4GALT
ENSG00000099795	19	14676890	14682874	3	1	1164731	0.34054	0.36673	NDUFB7
ENSG00000181541	4	151503077	151505843	2	1	1164731	0.34047	0.36675	MAB21L2
ENSG00000123159	19	14588572	14606944	5	2	1164731	0.33991	0.36696	GIPC1
ENSG00000167748	19	51322404	51327043	3	2	1164731	0.33953	0.36711	KLK1
ENSG00000167680	19	4542600	4559820	3	1	1164731	0.33946	0.36713	SEMA6B
ENSG00000196616	4	100226121	100242558	10	3	1164731	0.3394	0.36716	ADH1B
ENSG00000182389	2	152689290	152955593	148	15	1164731	0.33936	0.36717	CACNB4
ENSG00000024422	19	48216600	48246391	8	2	1164731	0.33923	0.36722	EHD2
ENSG00000203786	1	152730506	152734529	4	2	1164731	0.33866	0.36743	KPRP
ENSG00000188386	9	104353897	104357283	2	1	1164731	0.33789	0.36772	PPP3R2
ENSG00000267748	19	38779791	38795550	8	2	1164731	0.33774	0.36778	CTB-102L5.4
ENSG00000181418	12	49388932	49393092	2	1	1164731	0.33691	0.36809	DDN
ENSG00000115137	2	25166505	25194963	17	2	1164731	0.33677	0.36814	DNAJC27
ENSG00000095637	10	97071528	97321171	269	32	1164731	0.33624	0.36834	SORBS1
ENSG00000163491	3	27151576	27410951	62	5	1164731	0.33564	0.36857	NEK10
ENSG00000160932	8	144099399	144105249	2	1	1164731	0.33544	0.36865	LY6E
ENSG00000134986	5	110998318	111333161	248	28	1164731	0.3354	0.36866	NREP
ENSG00000135074	5	156822542	157002783	5	2	1164731	0.33527	0.36871	ADAM19
ENSG00000196754	1	153533584	153540366	2	1	1164731	0.33502	0.36881	S100A2
ENSG00000221882	17	3181193	3182268	1	1	1164731	0.33487	0.36886	OR3A2
ENSG00000253598	8	82605842	82608409	3	1	1164731	0.33448	0.36901	SLC10A5
ENSG00000167757	19	51525472	51531295	1	1	1164731	0.33446	0.36902	KLK11
ENSG00000152492	3	191046866	191116459	77	7	1164731	0.33438	0.36905	CCDC50
ENSG00000169064	3	166958075	167099134	94	8	1164731	0.33427	0.36909	ZBBX
ENSG00000166676	16	10854776	10912651	8	3	1164731	0.33425	0.36909	TVP23A
ENSG00000260027	17	46684594	46710934	9	3	1164731	0.33422	0.36911	HOXB7
ENSG00000068383	10	134351324	134596979	13	4	1164731	0.33402	0.36918	INPP5A
ENSG00000177238	16	31225342	31236510	2	1	1164731	0.33383	0.36925	TRIM72
ENSG00000167207	16	50727514	50766988	7	2	1164731	0.33361	0.36934	NOD2
ENSG00000197953	3	151451704	151479127	19	4	1164731	0.33355	0.36936	AADACL2
ENSG00000162543	1	20512578	20522541	4	1	1164731	0.3333	0.36945	UBXN10
ENSG00000103855	15	73976307	74006859	28	3	1164731	0.33304	0.36955	CD276
ENSG00000116138	1	15853308	15918874	19	3	1164731	0.33287	0.36962	DNAJC16
ENSG00000259529	14	24620427	24636611	7	2	1164731	0.33281	0.36964	RP11-468E2.4
ENSG00000197714	19	57791419	57804937	10	3	1164731	0.33268	0.36969	ZNF460
ENSG00000144306	2	175260458	175294303	31	3	1164731	0.33234	0.36982	SCRN3
ENSG00000177992	9	90497741	90503814	1	1	1164731	0.33206	0.36992	SPATA31E1
ENSG00000024526	1	68939835	68962904	21	4	1164731	0.3315	0.37013	DEPDC1
ENSG00000143630	1	155247374	155259639	4	1	1164731	0.33147	0.37014	HCN3
ENSG00000109911	11	31531297	31805546	50	3	1164731	0.33116	0.37026	ELP4
ENSG00000167083	17	47280153	47287936	11	3	1164731	0.33105	0.3703	GNGT2
ENSG00000118965	2	20110021	20189892	41	7	1164731	0.33094	0.37034	WDR35
ENSG00000171793	1	41445007	41478235	13	4	1164731	0.33078	0.37041	CTPS1
ENSG00000084073	1	40723779	40759856	9	3	1164731	0.33055	0.37049	ZMPSTE24
ENSG00000167578	19	41284121	41302847	3	2	1164731	0.33049	0.37051	RAB4B
ENSG00000171570	19	41284147	41314103	3	2	1164731	0.33049	0.37051	RAB4B-EGLN2
ENSG00000072401	10	60094735	60130513	9	1	1164731	0.32929	0.37097	UBE2D1
ENSG00000108753	17	36046435	36105237	25	8	1164731	0.32922	0.37099	HNF1B
ENSG00000174945	7	2719156	2815134	67	10	1164731	0.3292	0.371	AMZ1
ENSG00000167232	19	23487793	23578362	68	5	1164731	0.32878	0.37116	ZNF91
ENSG00000203872	6	88054567	88075181	29	3	1164731	0.32819	0.37139	C6orf163
ENSG00000172073	2	88824169	88829102	1	1	1164731	0.32775	0.37155	TEX37
ENSG00000125037	3	10004221	10052800	27	2	1164731	0.32748	0.37165	EMC3
ENSG00000160710	1	154554538	154600475	27	3	1164731	0.32726	0.37174	ADAR
ENSG00000169857	15	34158428	34331377	124	14	1164731	0.32724	0.37174	AVEN
ENSG00000120519	4	147175127	147443123	153	11	1164731	0.32709	0.3718	SLC10A7
ENSG00000163285	4	46037786	46126098	54	3	1164731	0.32703	0.37182	GABRG1
ENSG00000148082	9	91628060	91793682	15	5	1164731	0.32687	0.37188	SHC3
ENSG00000164746	7	48075108	48100901	14	3	1164731	0.32686	0.37189	C7orf57
ENSG00000163424	3	118864997	118878889	18	4	1164731	0.32683	0.3719	C3orf30
ENSG00000173598	12	93771659	93797024	15	4	1164731	0.32651	0.37202	NUDT4
ENSG00000144559	3	11831916	11888393	18	4	1164731	0.32622	0.37213	TAMM41
ENSG00000182704	11	76493295	76509198	2	1	1164731	0.32611	0.37217	TSKU
ENSG00000166685	17	71189129	71204646	8	1	1164731	0.32609	0.37218	COG1
ENSG00000100599	14	92980118	93155339	151	36	1164731	0.32591	0.37225	RIN3
ENSG00000156411	14	104378625	104394606	2	1	1164731	0.32589	0.37225	C14orf2
ENSG00000181638	8	144328991	144344875	9	2	1164731	0.32562	0.37236	ZFP41
ENSG00000175003	6	160542821	160579750	30	7	1164731	0.32528	0.37248	SLC22A1
ENSG00000205495	11	5067756	5068691	3	1	1164731	0.32498	0.3726	OR52J3
ENSG00000173175	3	123001143	123168605	90	10	1164731	0.32464	0.37273	ADCY5
ENSG00000110047	11	64619114	64655768	13	1	1164731	0.32461	0.37274	EHD1
ENSG00000168291	3	58413357	58419584	1	1	1164731	0.32457	0.37275	PDHB
ENSG00000215298	8	23430157	23432974	6	2	1164731	0.32454	0.37276	FP15737
ENSG00000153347	5	94727048	94786158	64	7	1164731	0.32442	0.37281	FAM81B
ENSG00000181555	3	47057919	47205457	28	1	1164731	0.32383	0.37303	SETD2
ENSG00000141338	17	66863433	66951533	65	8	1164731	0.32374	0.37307	ABCA8
ENSG00000139352	12	103351464	103354294	1	1	1164731	0.32351	0.37315	ASCL1
ENSG00000128607	7	129710350	129775560	29	6	1164731	0.32344	0.37318	KLHDC10
ENSG00000175567	11	73685712	73694352	3	1	1164731	0.32321	0.37327	UCP2
ENSG00000102781	13	30776767	30881621	63	13	1164731	0.32281	0.37342	KATNAL1
ENSG00000131979	14	55308726	55369570	19	4	1164731	0.32278	0.37343	GCH1
ENSG00000258436	14	21058352	21058982	1	1	1164731	0.32224	0.37364	RNASE12
ENSG00000184999	11	62905339	63137190	63	4	1164731	0.32211	0.37368	SLC22A10
ENSG00000179520	12	100750857	100815837	37	6	1164731	0.32207	0.3737	SLC17A8
ENSG00000198033	13	19747910	19755992	16	3	1164731	0.32143	0.37394	TUBA3C
ENSG00000151320	14	32798479	33300567	437	66	1164731	0.32129	0.37399	AKAP6
ENSG00000168066	11	64532078	64546258	3	1	1164731	0.32129	0.374	SF1
ENSG00000203710	1	207669492	207813992	37	4	1164731	0.321	0.37411	CR1
ENSG00000111981	6	150285143	150294846	2	1	1164731	0.32027	0.37438	ULBP1
ENSG00000145414	4	164031225	164088073	20	4	1164731	0.32025	0.37439	NAF1
ENSG00000141449	18	18822203	19105378	30	2	1164731	0.32019	0.37441	GREB1L
ENSG00000180694	8	91634223	91803860	106	6	1164731	0.31972	0.37459	TMEM64
ENSG00000160803	1	156005092	156023585	3	2	1164731	0.31959	0.37464	UBQLN4
ENSG00000244025	21	31863782	31864275	1	1	1164731	0.31937	0.37472	KRTAP19-3
ENSG00000180245	4	110749150	110765760	13	2	1164731	0.31903	0.37485	RRH
ENSG00000161048	7	102740223	102790007	5	2	1164731	0.31844	0.37507	NAPEPLD
ENSG00000116266	1	109289296	109352148	63	4	1164731	0.31832	0.37512	STXBP3
ENSG00000119326	9	111704851	111775809	63	7	1164731	0.31828	0.37513	CTNNAL1
ENSG00000180228	2	179296141	179316239	6	1	1164731	0.31779	0.37532	PRKRA
ENSG00000130313	19	17622438	17632097	3	1	1164731	0.31775	0.37534	PGLS
ENSG00000143473	1	210856555	211307457	296	38	1164731	0.31742	0.37546	KCNH1
ENSG00000132300	2	86333305	86369280	26	3	1164731	0.31727	0.37552	PTCD3
ENSG00000153250	2	161128662	161350305	93	9	1164731	0.31721	0.37554	RBMS1
ENSG00000169519	11	28129795	28355054	76	5	1164731	0.3172	0.37554	METTL15
ENSG00000142615	1	15783223	15798586	15	3	1164731	0.31704	0.37561	CELA2A
ENSG00000080503	9	2015342	2193624	209	37	1164731	0.3169	0.37566	SMARCA2
ENSG00000100284	22	35695268	35743985	42	6	1164731	0.31647	0.37582	TOM1
ENSG00000215910	1	11821844	11849642	24	3	1164731	0.31639	0.37585	C1orf167
ENSG00000183287	18	57098172	57364612	298	38	1164731	0.31586	0.37605	CCBE1
ENSG00000134716	1	60358980	60392462	18	3	1164731	0.31558	0.37616	CYP2J2
ENSG00000074410	15	63613577	63674360	30	8	1164731	0.31557	0.37616	CA12
ENSG00000008118	1	209757062	209787283	33	7	1164731	0.31542	0.37622	CAMK1G
ENSG00000078808	1	1152288	1167411	1	1	1164731	0.31539	0.37623	SDF4
ENSG00000087116	5	178537852	178772431	129	28	1164731	0.31487	0.37643	ADAMTS2
ENSG00000167716	17	1619817	1641893	4	2	1164731	0.31488	0.37643	WDR81
ENSG00000189144	19	38226734	38307940	28	5	1164731	0.31487	0.37643	ZNF573
ENSG00000116147	1	175284330	175712906	167	35	1164731	0.31481	0.37645	TNR
ENSG00000111291	12	13093709	13105081	13	4	1164731	0.31474	0.37648	GPRC5D
ENSG00000157343	6	35704809	35716856	4	1	1164731	0.31439	0.37661	ARMC12
ENSG00000258881	2	71166448	71222466	21	7	1164731	0.31416	0.3767	AC007040.11
ENSG00000198553	13	50589390	50595058	4	2	1164731	0.31385	0.37682	KCNRG
ENSG00000139514	13	30083547	30169825	72	8	1164731	0.31376	0.37685	SLC7A1
ENSG00000135900	2	224822121	224832431	5	1	1164731	0.3137	0.37687	MRPL44
ENSG00000065457	16	75630879	75657198	7	2	1164731	0.31371	0.37687	ADAT1
ENSG00000132436	7	50511831	50518088	4	2	1164731	0.31352	0.37694	FIGNL1
ENSG00000152495	5	110559351	110830584	223	18	1164731	0.3134	0.37699	CAMK4
ENSG00000120800	12	101673887	101780394	48	5	1164731	0.31314	0.37709	UTP20
ENSG00000143627	1	155259630	155271225	4	1	1164731	0.31274	0.37724	PKLR
ENSG00000127415	4	980785	998316	1	1	1164731	0.3127	0.37726	IDUA
ENSG00000261210	16	19297061	19333467	36	7	1164731	0.31252	0.37732	CLEC19A
ENSG00000075539	4	48499378	48782339	61	2	1164731	0.31205	0.3775	FRYL
ENSG00000197226	5	179289066	179334859	21	3	1164731	0.31201	0.37752	TBC1D9B
ENSG00000115756	2	10443015	10567743	112	22	1164731	0.31192	0.37755	HPCAL1
ENSG00000106113	7	30692200	30739745	31	6	1164731	0.31169	0.37764	CRHR2
ENSG00000134042	18	48324574	48351772	28	7	1164731	0.31167	0.37765	MRO
ENSG00000101624	18	12661832	12702776	11	3	1164731	0.31153	0.3777	CEP76
ENSG00000138449	2	190425305	190448484	14	3	1164731	0.31134	0.37777	SLC40A1
ENSG00000080823	14	102690837	102771537	19	2	1164731	0.31116	0.37784	MOK
ENSG00000153993	7	84624869	84816171	69	8	1164731	0.31103	0.37789	SEMA3D
ENSG00000041988	1	6684926	6695646	7	2	1164731	0.31073	0.378	THAP3
ENSG00000143387	1	150768684	150780799	4	2	1164731	0.3107	0.37801	CTSK
ENSG00000145780	5	114856608	114880591	9	2	1164731	0.31071	0.37801	FEM1C
ENSG00000144407	2	209224438	209719227	228	33	1164731	0.3101	0.37824	PTH2R
ENSG00000170264	2	62051989	62081278	9	2	1164731	0.31007	0.37825	FAM161A
ENSG00000182118	1	231154704	231175992	9	4	1164731	0.30933	0.37853	FAM89A
ENSG00000112234	6	99316420	99395849	54	7	1164731	0.30897	0.37867	FBXL4
ENSG00000100461	14	23369854	23388393	4	1	1164731	0.30887	0.37871	RBM23
ENSG00000137547	8	55047770	55060461	7	1	1164731	0.30864	0.3788	MRPL15
ENSG00000073536	17	33455772	33469334	4	2	1164731	0.30847	0.37886	NLE1
ENSG00000100519	14	53173890	53195305	8	2	1164731	0.3083	0.37893	PSMC6
ENSG00000167065	22	31048038	31063877	12	3	1164731	0.30823	0.37895	DUSP18
ENSG00000104979	19	13884982	13889276	5	2	1164731	0.30822	0.37896	C19orf53
ENSG00000162714	1	247460714	247495148	25	3	1164731	0.30795	0.37906	ZNF496
ENSG00000136040	12	94542499	94701451	148	29	1164731	0.30785	0.3791	PLXNC1
ENSG00000115163	2	26987157	27023935	21	2	1164731	0.30782	0.37911	CENPA
ENSG00000105388	19	42212504	42233718	9	2	1164731	0.30756	0.37921	CEACAM5
ENSG00000146700	7	76018651	76039012	4	2	1164731	0.30736	0.37929	SRCRB4D
ENSG00000122176	1	203309756	203320617	9	2	1164731	0.30732	0.3793	FMOD
ENSG00000103356	16	23533335	23569052	12	1	1164731	0.30709	0.37939	EARS2
ENSG00000180767	3	126243126	126262134	11	2	1164731	0.30688	0.37947	CHST13
ENSG00000153832	2	230787018	230877825	22	5	1164731	0.30656	0.37959	FBXO36
ENSG00000132661	20	23331373	23335414	1	1	1164731	0.30613	0.37975	NXT1
ENSG00000198894	14	77564440	77583630	10	2	1164731	0.30609	0.37977	CIPC
ENSG00000167851	17	72462555	72480933	18	4	1164731	0.30573	0.3799	CD300A
ENSG00000007384	16	108058	126354	4	1	1164731	0.30571	0.37991	RHBDF1
ENSG00000131373	3	15602211	15643338	7	3	1164731	0.30527	0.38008	HACL1
ENSG00000198523	6	118869461	118881893	9	2	1164731	0.30509	0.38015	PLN
ENSG00000146457	6	160146617	160177351	23	3	1164731	0.3051	0.38015	WTAP
ENSG00000084092	4	57829536	57844989	10	3	1164731	0.30474	0.38028	NOA1
ENSG00000130701	20	60985293	61002589	2	1	1164731	0.30472	0.38029	RBBP8NL
ENSG00000110680	11	14988214	14993900	2	1	1164731	0.30392	0.3806	CALCA
ENSG00000092096	14	23815515	23822121	1	1	1164731	0.3037	0.38068	SLC22A17
ENSG00000168994	6	3722848	3752260	21	5	1164731	0.30352	0.38075	PXDC1
ENSG00000182318	19	58838385	58853698	2	1	1164731	0.30351	0.38075	ZSCAN22
ENSG00000162777	1	111729796	111747157	6	2	1164731	0.30344	0.38078	DENND2D
ENSG00000113140	5	151040657	151066726	24	4	1164731	0.30319	0.38087	SPARC
ENSG00000167711	17	1646130	1658562	7	2	1164731	0.30308	0.38092	SERPINF2
ENSG00000112077	6	49572871	49604552	23	6	1164731	0.30289	0.38099	RHAG
ENSG00000064886	1	111743393	111786062	33	6	1164731	0.30278	0.38103	CHI3L2
ENSG00000116273	1	6673745	6684093	5	2	1164731	0.30275	0.38104	PHF13
ENSG00000111231	12	110890289	110907073	5	2	1164731	0.30271	0.38106	GPN3
ENSG00000177764	20	277737	280965	1	1	1164731	0.3027	0.38106	ZCCHC3
ENSG00000156345	9	90581356	90589668	2	1	1164731	0.30259	0.3811	CDK20
ENSG00000100345	22	36677327	36784063	72	9	1164731	0.30254	0.38112	MYH9
ENSG00000205929	21	34162985	34186053	8	2	1164731	0.30249	0.38114	C21orf62
ENSG00000114812	3	42530791	42579059	23	6	1164731	0.30201	0.38132	VIPR1
ENSG00000186141	1	145592605	145611025	1	1	1164731	0.30197	0.38134	POLR3C
ENSG00000257726	12	115800817	115802550	3	2	1164731	0.30186	0.38138	RP11-116D17.1
ENSG00000172543	11	65647280	65651212	1	1	1164731	0.30161	0.38147	CTSW
ENSG00000138658	4	113460492	113558151	35	5	1164731	0.30149	0.38152	C4orf21
ENSG00000108231	10	95517566	95557916	37	6	1164731	0.30121	0.38163	LGI1
ENSG00000251322	22	51112843	51171726	16	5	1164731	0.3012	0.38163	SHANK3
ENSG00000131037	19	55583388	55599291	9	3	1164731	0.30096	0.38172	EPS8L1
ENSG00000127445	19	9945933	9960358	5	2	1164731	0.3009	0.38175	PIN1
ENSG00000143171	1	165370159	165414433	49	10	1164731	0.30053	0.38189	RXRG
ENSG00000154783	3	14860469	14975895	134	16	1164731	0.30027	0.38199	FGD5
ENSG00000249853	6	114376750	114664209	210	31	1164731	0.30027	0.38199	HS3ST5
ENSG00000125848	20	14303634	14318262	10	3	1164731	0.30012	0.38204	FLRT3
ENSG00000186723	19	15917817	15918936	1	1	1164731	0.29951	0.38227	OR10H1
ENSG00000241322	17	15468798	15522826	1	1	1164731	0.29931	0.38235	CDRT1
ENSG00000137054	9	37485932	37503694	46	3	1164731	0.29902	0.38246	POLR1E
ENSG00000159885	19	44529494	44537265	5	1	1164731	0.29889	0.38251	ZNF222
ENSG00000215305	20	2821349	2847378	13	3	1164731	0.29872	0.38258	VPS16
ENSG00000184635	19	20011722	20046384	4	2	1164731	0.29817	0.38279	ZNF93
ENSG00000068976	11	64513861	64527769	4	1	1164731	0.29781	0.38292	PYGM
ENSG00000133773	12	82617460	82752584	57	7	1164731	0.29758	0.38301	CCDC59
ENSG00000196387	12	133656424	133684130	3	1	1164731	0.29748	0.38305	ZNF140
ENSG00000154781	3	14693271	14714166	35	4	1164731	0.29721	0.38315	CCDC174
ENSG00000137710	11	110045605	110167447	21	4	1164731	0.29715	0.38318	RDX
ENSG00000183783	4	44175926	44450824	149	22	1164731	0.29704	0.38322	KCTD8
ENSG00000155097	8	104033291	104085279	10	2	1164731	0.29693	0.38326	ATP6V1C1
ENSG00000124177	20	40030741	40247133	112	8	1164731	0.29677	0.38332	CHD6
ENSG00000105254	19	36605191	36616849	5	1	1164731	0.29664	0.38337	TBCB
ENSG00000160505	19	56347944	56393220	47	10	1164731	0.29656	0.3834	NLRP4
ENSG00000166183	14	104552016	104579098	1	1	1164731	0.29617	0.38355	ASPG
ENSG00000198252	14	53196898	53241716	13	2	1164731	0.29602	0.38361	STYX
ENSG00000101182	20	60711791	60718496	7	1	1164731	0.29594	0.38364	PSMA7
ENSG00000072518	11	63606400	63678491	18	2	1164731	0.29591	0.38365	MARK2
ENSG00000134539	12	10378657	10469850	61	5	1164731	0.29581	0.38369	KLRD1
ENSG00000185518	15	91643180	91844539	192	27	1164731	0.29571	0.38373	SV2B
ENSG00000126746	12	6775643	6798738	1	1	1164731	0.29557	0.38378	ZNF384
ENSG00000187959	17	71244588	71258491	10	2	1164731	0.29507	0.38397	CPSF4L
ENSG00000072274	3	195754054	195809060	21	4	1164731	0.29503	0.38398	TFRC
ENSG00000142327	2	241505221	241520789	5	2	1164731	0.29482	0.38406	RNPEPL1
ENSG00000071537	14	81937893	82000205	11	2	1164731	0.29458	0.38416	SEL1L
ENSG00000099953	22	24110413	24126503	9	2	1164731	0.29457	0.38416	MMP11
ENSG00000173597	4	70586880	70653679	37	6	1164731	0.29357	0.38454	SULT1B1
ENSG00000029534	8	41510739	41754280	164	29	1164731	0.29342	0.3846	ANK1
ENSG00000164744	7	48026745	48068716	13	3	1164731	0.29331	0.38464	SUN3
ENSG00000243444	9	112403068	112713755	294	38	1164731	0.29324	0.38467	PALM2
ENSG00000162552	1	22443798	22470462	16	4	1164731	0.29278	0.38485	WNT4
ENSG00000186283	1	179050512	179067158	13	4	1164731	0.29225	0.38505	TOR3A
ENSG00000012048	17	41196312	41277500	7	1	1164731	0.29217	0.38508	BRCA1
ENSG00000188676	8	39792133	39873910	107	17	1164731	0.29202	0.38514	IDO2
ENSG00000101435	20	23545369	23549386	5	1	1164731	0.29176	0.38523	CST9L
ENSG00000198498	4	164415594	164441691	18	3	1164731	0.29174	0.38524	TMA16
ENSG00000108953	17	1247566	1303672	37	5	1164731	0.2916	0.3853	YWHAE
ENSG00000137628	4	169137444	169239958	63	5	1164731	0.29138	0.38538	DDX60
ENSG00000110723	11	108376158	108464465	56	9	1164731	0.29138	0.38538	EXPH5
ENSG00000134443	18	56887400	56898006	4	1	1164731	0.29097	0.38554	GRP
ENSG00000185163	12	132621139	132628880	2	1	1164731	0.29082	0.38559	DDX51
ENSG00000108506	17	59942731	60005377	17	3	1164731	0.29072	0.38563	INTS2
ENSG00000165816	10	115999018	116051272	33	6	1164731	0.29055	0.3857	VWA2
ENSG00000179913	19	17905637	17923891	4	2	1164731	0.29052	0.38571	B3GNT3
ENSG00000149256	11	78363876	79151992	314	61	1164731	0.29048	0.38573	TENM4
ENSG00000183092	14	101003486	101053750	11	3	1164731	0.29023	0.38582	BEGAIN
ENSG00000181609	11	5509915	5510979	3	2	1164731	0.28961	0.38606	OR52D1
ENSG00000127418	4	1003724	1020685	1	1	1164731	0.2895	0.3861	FGFRL1
ENSG00000134970	5	114949205	114968689	4	1	1164731	0.28884	0.38635	TMED7
ENSG00000249016	5	54252063	54253674	4	1	1164731	0.2884	0.38652	RP11-45H22.3
ENSG00000196705	19	21324827	21373034	13	2	1164731	0.28815	0.38661	ZNF431
ENSG00000256040	9	119160439	119162885	2	1	1164731	0.28814	0.38662	PAPPA-AS1
ENSG00000146729	7	56019486	56067874	14	4	1164731	0.28804	0.38666	GBAS
ENSG00000109576	4	170981373	171012850	13	4	1164731	0.28791	0.38671	AADAT
ENSG00000132801	20	44486256	44507761	11	2	1164731	0.28754	0.38685	ZSWIM3
ENSG00000136159	13	48611703	48621358	3	1	1164731	0.28745	0.38688	NUDT15
ENSG00000185414	2	99797542	99814089	10	1	1164731	0.28742	0.38689	MRPL30
ENSG00000140534	15	90118713	90174287	41	4	1164731	0.28729	0.38694	TICRR
ENSG00000127838	2	219135115	219211516	26	2	1164731	0.28722	0.38697	PNKD
ENSG00000118939	13	76123619	76180085	53	6	1164731	0.28616	0.38738	UCHL3
ENSG00000197483	19	55987699	55995854	3	1	1164731	0.28591	0.38747	ZNF628
ENSG00000162972	2	200820040	200873263	38	5	1164731	0.28537	0.38768	C2orf47
ENSG00000180424	20	30028322	30038060	7	2	1164731	0.28535	0.38769	DEFB123
ENSG00000106105	7	30634297	30673649	17	2	1164731	0.28519	0.38775	GARS
ENSG00000141748	17	37313147	37323737	7	2	1164731	0.28505	0.3878	ARL5C
ENSG00000082213	5	31532373	31555165	7	3	1164731	0.28469	0.38794	C5orf22
ENSG00000170881	8	125486979	125500155	4	2	1164731	0.28459	0.38798	RNF139
ENSG00000123080	1	51426417	51440305	4	1	1164731	0.28401	0.3882	CDKN2C
ENSG00000130766	1	28586038	28609002	4	1	1164731	0.284	0.38821	SESN2
ENSG00000198000	9	95059640	95087918	16	3	1164731	0.2838	0.38828	NOL8
ENSG00000196776	3	107762145	107809872	5	1	1164731	0.28354	0.38838	CD47
ENSG00000162746	1	161691353	161697933	9	4	1164731	0.2834	0.38843	FCRLB
ENSG00000159674	4	1160720	1202750	15	4	1164731	0.28332	0.38846	SPON2
ENSG00000109738	4	157997209	158093242	4	1	1164731	0.28307	0.38856	GLRB
ENSG00000141447	18	21742008	21977844	96	24	1164731	0.28302	0.38858	OSBPL1A
ENSG00000179950	8	144898514	144912029	1	1	1164731	0.28291	0.38862	PUF60
ENSG00000137975	1	86889769	86922241	55	8	1164731	0.28289	0.38863	CLCA2
ENSG00000089199	20	5892076	5906007	12	3	1164731	0.28253	0.38877	CHGB
ENSG00000167333	11	4619902	4629489	9	2	1164731	0.28251	0.38878	TRIM68
ENSG00000136696	2	113779668	113810444	22	3	1164731	0.28223	0.38888	IL36B
ENSG00000234511	5	169659451	169679579	4	1	1164731	0.2819	0.38901	C5orf58
ENSG00000185480	12	102513956	102591298	20	4	1164731	0.28177	0.38906	PARPBP
ENSG00000174325	2	189598882	189654831	10	1	1164731	0.28172	0.38908	DIRC1
ENSG00000117174	1	86115106	86174116	33	5	1164731	0.28167	0.3891	ZNHIT6
ENSG00000100908	14	24608174	24610797	1	1	1164731	0.28153	0.38915	EMC9
ENSG00000161040	7	102453308	102715286	91	6	1164731	0.28146	0.38918	FBXL13
ENSG00000163584	3	170582664	170588272	4	1	1164731	0.28137	0.38921	RPL22L1
ENSG00000116675	1	65713902	65881552	121	13	1164731	0.28107	0.38933	DNAJC6
ENSG00000253729	8	48685669	48872743	20	2	1164731	0.28064	0.3895	PRKDC
ENSG00000149218	11	94822974	94865809	40	9	1164731	0.28051	0.38954	ENDOD1
ENSG00000177494	3	111311747	111314290	2	1	1164731	0.28009	0.38971	ZBED2
ENSG00000129250	17	4901243	4931696	10	3	1164731	0.28	0.38974	KIF1C
ENSG00000104321	8	72932152	72987852	103	11	1164731	0.27969	0.38986	TRPA1
ENSG00000140488	15	72577068	72612470	3	1	1164731	0.27959	0.3899	CELF6
ENSG00000106546	7	17338246	17385776	18	4	1164731	0.27898	0.39013	AHR
ENSG00000101452	20	37590942	37668366	45	3	1164731	0.2789	0.39016	DHX35
ENSG00000160396	19	40885178	40896094	3	1	1164731	0.27845	0.39034	HIPK4
ENSG00000058600	16	22308730	22346424	7	2	1164731	0.27809	0.39047	POLR3E
ENSG00000228919	4	7940728	7942022	1	1	1164731	0.278	0.39051	AC097381.1
ENSG00000198650	16	71599563	71611033	5	2	1164731	0.27797	0.39052	TAT
ENSG00000267281	12	53900472	54019763	36	5	1164731	0.27735	0.39076	RP11-793H13.10
ENSG00000170653	12	53901640	54020199	36	5	1164731	0.27735	0.39076	ATF7
ENSG00000267496	17	41994576	41995326	1	1	1164731	0.27729	0.39078	FAM215A
ENSG00000121281	16	50280048	50352046	13	3	1164731	0.27724	0.3908	ADCY7
ENSG00000162882	2	42994229	43019733	40	3	1164731	0.27686	0.39095	HAAO
ENSG00000115041	2	95963052	96051825	18	2	1164731	0.27669	0.39101	KCNIP3
ENSG00000110218	11	93862094	93915138	25	5	1164731	0.27659	0.39105	PANX1
ENSG00000156162	8	95731931	95806064	50	6	1164731	0.27649	0.39109	DPY19L4
ENSG00000085415	18	12947132	12987535	14	3	1164731	0.27615	0.39122	SEH1L
ENSG00000197937	19	53627325	53662328	12	3	1164731	0.27613	0.39122	ZNF347
ENSG00000163705	3	10123001	10149915	13	1	1164731	0.27575	0.39137	FANCD2OS
ENSG00000061938	3	195590235	195638816	3	2	1164731	0.27572	0.39138	TNK2
ENSG00000144674	3	37284668	37408242	31	2	1164731	0.27561	0.39142	GOLGA4
ENSG00000068654	2	86247339	86333278	40	5	1164731	0.27539	0.39151	POLR1A
ENSG00000116254	1	6161853	6240183	37	8	1164731	0.27451	0.39185	CHD5
ENSG00000100714	14	64854749	64926722	28	7	1164731	0.27447	0.39186	MTHFD1
ENSG00000220702	22	44761431	44762164	1	1	1164731	0.27447	0.39186	RP1-32I10.10
ENSG00000052841	11	43380482	43516483	71	9	1164731	0.27436	0.3919	TTC17
ENSG00000124713	6	42928496	42931618	2	1	1164731	0.27415	0.39198	GNMT
ENSG00000171931	17	18647326	18682662	5	2	1164731	0.27397	0.39205	FBXW10
ENSG00000166317	10	75404639	75423561	6	1	1164731	0.27388	0.39209	SYNPO2L
ENSG00000137145	9	19230433	19374139	58	7	1164731	0.27382	0.39211	DENND4C
ENSG00000171160	10	99374310	99393344	7	1	1164731	0.27334	0.3923	MORN4
ENSG00000168582	2	209025464	209028300	3	1	1164731	0.27317	0.39236	CRYGA
ENSG00000152779	10	91190051	91316398	80	13	1164731	0.27304	0.39241	SLC16A12
ENSG00000105642	19	18062102	18110889	13	4	1164731	0.27285	0.39248	KCNN1
ENSG00000171720	5	141000443	141016437	5	1	1164731	0.2728	0.39251	HDAC3
ENSG00000163453	4	57896939	57976551	118	22	1164731	0.27273	0.39253	IGFBP7
ENSG00000148180	9	123970072	124095121	25	4	1164731	0.27247	0.39263	GSN
ENSG00000159131	21	34876238	34915797	15	3	1164731	0.27234	0.39268	GART
ENSG00000183470	7	132333553	132413528	71	8	1164731	0.27224	0.39272	AC009365.3
ENSG00000157538	21	38595721	38640262	18	4	1164731	0.27216	0.39275	DSCR3
ENSG00000164187	5	36098514	36152063	11	3	1164731	0.27205	0.39279	LMBRD2
ENSG00000057757	1	24104895	24114722	2	1	1164731	0.27204	0.3928	PITHD1
ENSG00000117906	15	77223960	77242601	1	1	1164731	0.27199	0.39281	RCN2
ENSG00000173218	1	116184574	116240845	57	11	1164731	0.27183	0.39288	VANGL1
ENSG00000113212	5	140552243	140555957	4	2	1164731	0.27139	0.39304	PCDHB7
ENSG00000184863	7	155437145	155574179	54	2	1164731	0.27132	0.39307	RBM33
ENSG00000011590	19	36195429	36207940	3	1	1164731	0.27082	0.39326	ZBTB32
ENSG00000159197	21	35736323	35743688	2	1	1164731	0.27062	0.39334	KCNE2
ENSG00000143224	1	161136200	161147803	4	1	1164731	0.27047	0.3934	PPOX
ENSG00000180438	3	13978756	14124311	15	3	1164731	0.27048	0.3934	TPRXL
ENSG00000187912	19	14693896	14721969	17	5	1164731	0.27023	0.39349	CLEC17A
ENSG00000138030	2	27309615	27323640	5	1	1164731	0.26997	0.39359	KHK
ENSG00000130349	6	107349407	107372546	8	1	1164731	0.26992	0.39361	C6orf203
ENSG00000110944	12	56732663	56734193	1	1	1164731	0.2699	0.39362	IL23A
ENSG00000068831	11	64494383	64512928	1	1	1164731	0.26987	0.39363	RASGRP2
ENSG00000144649	3	43020759	43101703	76	7	1164731	0.26925	0.39387	FAM198A
ENSG00000103197	16	2097466	2138716	3	1	1164731	0.26923	0.39388	TSC2
ENSG00000226742	18	77724561	77730822	4	2	1164731	0.26912	0.39392	HSBP1L1
ENSG00000078369	1	1716729	1822495	4	2	1164731	0.26906	0.39394	GNB1
ENSG00000173588	12	94700225	94853764	43	7	1164731	0.26881	0.39404	CCDC41
ENSG00000013441	2	201717732	201729422	2	1	1164731	0.26847	0.39417	CLK1
ENSG00000138080	2	27301435	27309271	2	1	1164731	0.26831	0.39423	EMILIN1
ENSG00000166396	18	61420169	61472604	62	6	1164731	0.26813	0.3943	SERPINB7
ENSG00000099814	14	105331617	105363107	3	1	1164731	0.26779	0.39443	CEP170B
ENSG00000105393	19	17378159	17392058	3	1	1164731	0.26756	0.39452	BABAM1
ENSG00000085978	2	234118697	234204320	49	4	1164731	0.26721	0.39465	ATG16L1
ENSG00000256812	16	55600584	55601599	1	1	1164731	0.26721	0.39465	CAPNS2
ENSG00000122574	7	29846102	29956682	120	15	1164731	0.26674	0.39484	WIPF3
ENSG00000174226	8	101585116	101675643	41	8	1164731	0.26637	0.39498	SNX31
ENSG00000114853	3	42695176	42709072	5	2	1164731	0.26632	0.39499	ZBTB47
ENSG00000172893	11	71139239	71163914	11	2	1164731	0.26537	0.39536	DHCR7
ENSG00000100234	22	33197687	33259030	56	12	1164731	0.26477	0.39559	TIMP3
ENSG00000185869	19	37379026	37407193	8	2	1164731	0.2645	0.3957	ZNF829
ENSG00000166670	11	102641234	102651359	17	4	1164731	0.26437	0.39575	MMP10
ENSG00000004700	12	21621845	21654603	39	6	1164731	0.26389	0.39593	RECQL
ENSG00000116171	1	53392901	53517375	70	4	1164731	0.26351	0.39608	SCP2
ENSG00000111254	12	4724674	4758213	31	4	1164731	0.26315	0.39622	AKAP3
ENSG00000080819	3	98239976	98312567	65	13	1164731	0.26305	0.39625	CPOX
ENSG00000120656	1	28915835	28969597	6	1	1164731	0.26298	0.39628	TAF12
ENSG00000124374	2	71409869	71454213	39	8	1164731	0.26214	0.39661	PAIP2B
ENSG00000186439	6	123537483	123958238	340	31	1164731	0.26133	0.39692	TRDN
ENSG00000188738	2	186603355	186698017	21	4	1164731	0.26129	0.39693	FSIP2
ENSG00000241258	7	65579591	65619555	5	1	1164731	0.26111	0.397	CRCP
ENSG00000135845	1	172339329	172413230	39	7	1164731	0.26043	0.39727	PIGC
ENSG00000116039	2	71163012	71192536	15	5	1164731	0.26039	0.39728	ATP6V1B1
ENSG00000112335	6	108532426	108582464	14	2	1164731	0.26027	0.39733	SNX3
ENSG00000188312	9	95087766	95382815	110	5	1164731	0.26019	0.39736	CENPP
ENSG00000165623	10	13263767	13276334	8	2	1164731	0.25993	0.39746	UCMA
ENSG00000169245	4	76942273	76944650	1	1	1164731	0.25978	0.39752	CXCL10
ENSG00000197372	19	23708433	23870022	33	5	1164731	0.25952	0.39762	ZNF675
ENSG00000268537	3	46927699	46930171	1	1	1164731	0.25904	0.3978	AC109583.1
ENSG00000256771	19	19976695	20005483	5	1	1164731	0.25888	0.39786	ZNF253
ENSG00000073754	1	157800704	157868046	47	8	1164731	0.25886	0.39787	CD5L
ENSG00000135316	6	86318053	86353510	17	3	1164731	0.25886	0.39787	SYNCRIP
ENSG00000124205	20	57875482	57901047	5	1	1164731	0.25876	0.39791	EDN3
ENSG00000080511	19	10123925	10132955	6	2	1164731	0.2587	0.39793	RDH8
ENSG00000181392	19	36494209	36499695	1	1	1164731	0.25862	0.39796	SYNE4
ENSG00000138834	16	1756184	1820318	20	4	1164731	0.25856	0.39799	MAPK8IP3
ENSG00000188393	12	10051272	10084980	18	5	1164731	0.25837	0.39806	CLEC2A
ENSG00000134871	13	110958159	111165374	247	43	1164731	0.25797	0.39821	COL4A2
ENSG00000172530	16	87982850	88110924	42	6	1164731	0.25718	0.39852	BANP
ENSG00000168634	20	44330655	44337456	9	2	1164731	0.25717	0.39852	WFDC13
ENSG00000107902	10	126150403	126306457	175	32	1164731	0.25674	0.39869	LHPP
ENSG00000115687	2	242045514	242089679	49	7	1164731	0.2564	0.39882	PASK
ENSG00000133858	12	72003252	72061505	28	4	1164731	0.25623	0.39889	ZFC3H1
ENSG00000134489	18	22040593	22059921	22	8	1164731	0.25623	0.39889	HRH4
ENSG00000020922	11	94152895	94227074	63	6	1164731	0.25617	0.39891	MRE11A
ENSG00000139220	12	81652045	82153332	132	20	1164731	0.2556	0.39913	PPFIA2
ENSG00000099834	11	616565	626078	4	2	1164731	0.25558	0.39914	CDHR5
ENSG00000164975	9	15422702	15465951	22	3	1164731	0.25536	0.39922	SNAPC3
ENSG00000187166	12	48722763	48724062	1	1	1164731	0.25459	0.39952	H1FNT
ENSG00000175697	3	119883492	120003941	95	7	1164731	0.25441	0.39959	GPR156
ENSG00000224186	5	134368970	134691744	183	39	1164731	0.25427	0.39964	C5orf66
ENSG00000184385	21	43522244	43528644	9	2	1164731	0.25422	0.39966	C21orf128
ENSG00000100036	22	31031639	31065003	14	4	1164731	0.25393	0.39978	SLC35E4
ENSG00000139890	14	23352374	23356895	4	2	1164731	0.25361	0.3999	REM2
ENSG00000005421	7	94926988	95025673	67	14	1164731	0.2533	0.40002	PON1
ENSG00000165801	14	21538429	21558399	7	3	1164731	0.25323	0.40005	ARHGEF40
ENSG00000183486	21	42733870	42781317	30	7	1164731	0.25323	0.40005	MX2
ENSG00000131016	6	151561134	151679692	106	24	1164731	0.25316	0.40007	AKAP12
ENSG00000171492	1	90286573	90402170	25	3	1164731	0.25296	0.40015	LRRC8D
ENSG00000132972	13	25338290	25454059	80	9	1164731	0.25287	0.40019	RNF17
ENSG00000101292	20	5282317	5297378	35	4	1164731	0.25272	0.40024	PROKR2
ENSG00000164086	3	52082935	52090566	2	1	1164731	0.25202	0.40051	DUSP7
ENSG00000171282	17	79373540	79433357	3	1	1164731	0.25177	0.40061	RP11-1055B8.7
ENSG00000088888	20	3827487	3849280	6	3	1164731	0.25174	0.40062	MAVS
ENSG00000113719	5	172261278	172379688	54	13	1164731	0.25161	0.40067	ERGIC1
ENSG00000152256	2	173420101	173489823	42	2	1164731	0.25155	0.40069	PDK1
ENSG00000141622	18	43906772	44043103	70	14	1164731	0.25147	0.40073	RNF165
ENSG00000117069	1	77333126	77531396	75	9	1164731	0.25143	0.40074	ST6GALNAC5
ENSG00000249209	21	34956993	35284635	146	25	1164731	0.25144	0.40074	AP000304.12
ENSG00000153975	6	116956781	116989957	20	2	1164731	0.25136	0.40077	ZUFSP
ENSG00000029363	6	136578001	136610989	5	1	1164731	0.25133	0.40078	BCLAF1
ENSG00000164603	7	112459202	112579971	19	2	1164731	0.2513	0.40079	C7orf60
ENSG00000171936	19	15852203	15853153	5	2	1164731	0.25127	0.4008	OR10H3
ENSG00000196588	22	40806285	41032706	69	6	1164731	0.25067	0.40103	MKL1
ENSG00000206053	16	1728257	1752281	6	1	1164731	0.25066	0.40104	HN1L
ENSG00000196335	7	23749786	23872132	85	10	1164731	0.25037	0.40115	STK31
ENSG00000087087	7	100472733	100486285	7	2	1164731	0.25	0.40129	SRRT
ENSG00000085998	1	46654354	46685977	13	2	1164731	0.249	0.40168	POMGNT1
ENSG00000165076	7	141536086	141541287	11	2	1164731	0.2487	0.4018	PRSS37
ENSG00000112116	6	52101479	52109335	12	4	1164731	0.24868	0.40181	IL17F
ENSG00000269179	19	50412758	50461648	19	5	1164731	0.24861	0.40183	CTC-326K19.6
ENSG00000198478	6	80341000	80413372	57	11	1164731	0.24847	0.40189	SH3BGRL2
ENSG00000154856	18	10454625	10489945	37	5	1164731	0.24842	0.4019	APCDD1
ENSG00000155906	6	151725989	151773259	34	5	1164731	0.24815	0.40201	RMND1
ENSG00000130226	7	153584182	154685995	473	82	1164731	0.24813	0.40202	DPP6
ENSG00000172578	3	183205319	183273477	21	4	1164731	0.24799	0.40207	KLHL6
ENSG00000095303	9	125132824	125157982	22	2	1164731	0.24792	0.4021	PTGS1
ENSG00000120149	5	174151536	174157896	5	1	1164731	0.24716	0.40239	MSX2
ENSG00000106009	7	2577511	2595361	8	2	1164731	0.24673	0.40256	BRAT1
ENSG00000164237	5	10275987	10308138	26	4	1164731	0.24663	0.4026	CMBL
ENSG00000101639	18	12991361	13125051	74	7	1164731	0.24659	0.40261	CEP192
ENSG00000149716	11	69467844	69490184	5	2	1164731	0.24596	0.40286	ORAOV1
ENSG00000168556	4	184426147	184432249	1	1	1164731	0.24552	0.40303	ING2
ENSG00000177082	15	85185999	85197574	11	3	1164731	0.24541	0.40307	WDR73
ENSG00000142611	1	2985732	3355185	157	30	1164731	0.24539	0.40308	PRDM16
ENSG00000181817	1	36856839	36863493	6	2	1164731	0.24535	0.40309	LSM10
ENSG00000178522	4	71457973	71473005	1	1	1164731	0.24534	0.4031	AMBN
ENSG00000178301	11	77300436	77321400	4	2	1164731	0.24532	0.4031	AQP11
ENSG00000197776	14	50159823	50219870	6	2	1164731	0.2453	0.40311	KLHDC1
ENSG00000173227	11	66774249	66818334	6	2	1164731	0.24484	0.40329	SYT12
ENSG00000152926	7	64432154	64467062	4	1	1164731	0.24463	0.40337	ZNF117
ENSG00000105819	7	102937869	102969958	5	2	1164731	0.24424	0.40352	PMPCB
ENSG00000173083	4	84213614	84256306	28	3	1164731	0.244	0.40362	HPSE
ENSG00000082929	4	5526296	5529528	4	1	1164731	0.24379	0.4037	C4orf6
ENSG00000231031	2	15830906	15884463	57	8	1164731	0.24366	0.40375	AC008271.1
ENSG00000165633	10	50222290	50323554	138	12	1164731	0.24339	0.40385	VSTM4
ENSG00000152580	3	151143172	151176497	22	4	1164731	0.24329	0.40389	IGSF10
ENSG00000120071	17	44107282	44302733	1	1	1164731	0.24306	0.40398	KANSL1
ENSG00000203791	10	126436718	126480439	15	3	1164731	0.2426	0.40416	METTL10
ENSG00000147576	8	67342420	67383836	44	5	1164731	0.24225	0.40429	ADHFE1
ENSG00000100532	14	54976530	55005567	1	1	1164731	0.24216	0.40433	CGRRF1
ENSG00000182552	4	184560788	184580378	3	2	1164731	0.24167	0.40452	RWDD4
ENSG00000142065	19	36827162	36870101	12	3	1164731	0.24167	0.40452	ZFP14
ENSG00000112739	6	4021501	4065217	13	3	1164731	0.24155	0.40456	PRPF4B
ENSG00000165970	11	20620946	20680831	78	12	1164731	0.24147	0.40459	SLC6A5
ENSG00000052126	12	19282648	19529334	85	11	1164731	0.24135	0.40464	PLEKHA5
ENSG00000166257	11	123499895	123525952	25	4	1164731	0.24113	0.40473	SCN3B
ENSG00000078140	4	39699664	39784412	32	5	1164731	0.24101	0.40477	UBE2K
ENSG00000132466	4	73939093	74124515	27	4	1164731	0.24073	0.40488	ANKRD17
ENSG00000153201	2	109335937	109402267	17	1	1164731	0.24039	0.40501	RANBP2
ENSG00000128245	22	32340447	32353590	9	1	1164731	0.24002	0.40516	YWHAH
ENSG00000144554	3	10068098	10143614	30	1	1164731	0.23998	0.40517	FANCD2
ENSG00000112320	6	107811162	107981357	80	11	1164731	0.2399	0.4052	SOBP
ENSG00000085274	3	169490619	169507504	6	1	1164731	0.23976	0.40526	MYNN
ENSG00000160679	1	153606525	153618782	3	1	1164731	0.23939	0.4054	CHTOP
ENSG00000141179	17	53828340	53920191	76	6	1164731	0.23917	0.40549	PCTP
ENSG00000186300	19	2841433	2860482	18	3	1164731	0.23901	0.40555	ZNF555
ENSG00000109132	4	41746099	41750987	1	1	1164731	0.23883	0.40562	PHOX2B
ENSG00000119655	14	74942895	74960880	17	2	1164731	0.23798	0.40595	NPC2
ENSG00000267120	19	36230153	36236333	4	2	1164731	0.2372	0.40625	AD000671.6
ENSG00000212124	12	11174218	11175219	2	1	1164731	0.23702	0.40632	TAS2R19
ENSG00000173041	7	63980262	64023484	20	3	1164731	0.23679	0.40641	ZNF680
ENSG00000065559	17	11924141	12047147	39	4	1164731	0.23662	0.40648	MAP2K4
ENSG00000144891	3	148415571	148460795	15	3	1164731	0.23629	0.4066	AGTR1
ENSG00000105278	19	3804022	3869030	20	4	1164731	0.2363	0.4066	ZFR2
ENSG00000181577	6	43968317	43973695	2	1	1164731	0.23595	0.40673	C6orf223
ENSG00000106299	7	123321989	123389121	51	4	1164731	0.2359	0.40676	WASL
ENSG00000185028	5	191626	195468	1	1	1164731	0.23563	0.40686	LRRC14B
ENSG00000160223	21	45642874	45660849	7	2	1164731	0.23549	0.40692	ICOSLG
ENSG00000123329	12	57866038	57882597	6	2	1164731	0.23539	0.40695	ARHGAP9
ENSG00000164107	4	174446120	174451380	2	1	1164731	0.23538	0.40696	HAND2
ENSG00000122378	10	82167585	82192753	9	3	1164731	0.23537	0.40696	FAM213A
ENSG00000068971	11	64685025	64701945	2	1	1164731	0.23532	0.40698	PPP2R5B
ENSG00000187990	6	26216428	26216872	1	1	1164731	0.23487	0.40715	HIST1H2BG
ENSG00000170421	12	53290977	53343738	31	6	1164731	0.23478	0.40719	KRT8
ENSG00000152229	18	43563502	43652238	51	5	1164731	0.23464	0.40724	PSTPIP2
ENSG00000108469	17	73622925	73663269	9	1	1164731	0.23407	0.40747	RECQL5
ENSG00000241399	2	160625364	160654753	22	3	1164731	0.23315	0.40782	CD302
ENSG00000162039	16	1883984	1934295	62	3	1164731	0.23293	0.40791	MEIOB
ENSG00000261667	8	144161874	144164418	1	1	1164731	0.23274	0.40798	RP11-520P18.5
ENSG00000187098	3	69788586	70017488	98	6	1164731	0.23273	0.40799	MITF
ENSG00000165588	14	57267425	57277197	4	1	1164731	0.23272	0.40799	OTX2
ENSG00000076043	11	114310108	114321001	1	1	1164731	0.23187	0.40832	REXO2
ENSG00000136286	7	45002261	45018697	6	2	1164731	0.23174	0.40837	MYO1G
ENSG00000122591	7	22980878	23053749	63	6	1164731	0.23151	0.40846	FAM126A
ENSG00000111536	12	68595131	68619601	16	5	1164731	0.23122	0.40857	IL26
ENSG00000103319	16	22217603	22298554	28	5	1164731	0.23084	0.40872	EEF2K
ENSG00000163001	2	55746740	55773015	11	4	1164731	0.23061	0.40881	CCDC104
ENSG00000163632	3	63805038	63834312	6	2	1164731	0.23043	0.40888	C3orf49
ENSG00000092345	3	16628299	16711813	72	20	1164731	0.2304	0.40889	DAZL
ENSG00000105825	7	93514709	93520303	1	1	1164731	0.22918	0.40936	TFPI2
ENSG00000180257	19	53430388	53466164	5	1	1164731	0.22906	0.40941	ZNF816
ENSG00000221874	19	53431728	53466076	5	1	1164731	0.22906	0.40941	ZNF321P
ENSG00000188493	19	41246761	41257458	2	1	1164731	0.22896	0.40945	C19orf54
ENSG00000120563	10	29577990	29607257	43	8	1164731	0.22887	0.40949	LYZL1
ENSG00000100721	14	96176304	96180533	1	1	1164731	0.22826	0.40972	TCL1A
ENSG00000267913	21	45587818	45593580	2	1	1164731	0.22783	0.40989	AP001055.1
ENSG00000139182	12	7282294	7311541	18	5	1164731	0.22761	0.40997	CLSTN3
ENSG00000242220	21	33948862	33959683	6	2	1164731	0.22751	0.41001	TCP10L
ENSG00000152137	12	119616447	119658936	30	6	1164731	0.22747	0.41003	HSPB8
ENSG00000089101	20	20033158	20341346	353	32	1164731	0.22672	0.41032	C20orf26
ENSG00000182054	15	90626277	90645736	6	2	1164731	0.22632	0.41048	IDH2
ENSG00000158850	1	161141100	161147287	3	1	1164731	0.2262	0.41052	B4GALT3
ENSG00000143756	1	224301789	224349749	28	3	1164731	0.2262	0.41052	FBXO28
ENSG00000158555	11	75145685	75236948	72	6	1164731	0.22621	0.41052	GDPD5
ENSG00000196199	13	20207788	20247599	25	3	1164731	0.22613	0.41055	MPHOSPH8
ENSG00000162419	1	28995244	29045865	9	2	1164731	0.22609	0.41057	GMEB1
ENSG00000176742	11	5220965	5221930	1	1	1164731	0.22587	0.41065	OR51V1
ENSG00000178229	19	57831877	57842144	15	4	1164731	0.22521	0.41091	ZNF543
ENSG00000267114	19	45453301	45457264	3	1	1164731	0.22501	0.41099	CTB-129P6.11
ENSG00000184881	11	5344541	5345582	8	2	1164731	0.2249	0.41103	OR51B2
ENSG00000145248	4	48485360	48491213	3	1	1164731	0.22462	0.41114	SLC10A4
ENSG00000108465	17	46045176	46059140	10	2	1164731	0.22462	0.41114	CDK5RAP3
ENSG00000174791	11	66097713	66104311	3	1	1164731	0.2245	0.41118	RIN1
ENSG00000107897	10	27484146	27531059	10	2	1164731	0.22382	0.41145	ACBD5
ENSG00000183853	1	157963063	158070052	108	22	1164731	0.22364	0.41152	KIRREL
ENSG00000176087	5	139944041	139948688	4	2	1164731	0.22361	0.41153	SLC35A4
ENSG00000186732	22	43807202	43903728	43	8	1164731	0.2235	0.41157	MPPED1
ENSG00000218819	2	21346789	21366144	10	3	1164731	0.22294	0.41179	TDRD15
ENSG00000101138	20	54967427	54979518	4	1	1164731	0.22286	0.41182	CSTF1
ENSG00000111237	12	110928902	110939922	3	2	1164731	0.22266	0.4119	VPS29
ENSG00000151552	4	17461884	17513857	54	10	1164731	0.22241	0.412	QDPR
ENSG00000100294	22	43528212	43539400	5	1	1164731	0.22239	0.412	MCAT
ENSG00000165682	12	10138241	10166023	44	7	1164731	0.22219	0.41208	CLEC1B
ENSG00000105738	19	38397868	38699012	186	23	1164731	0.22157	0.41233	SIPA1L3
ENSG00000183340	11	96123153	96240738	67	9	1164731	0.22131	0.41243	JRKL
ENSG00000174059	1	208057594	208084747	28	6	1164731	0.2212	0.41247	CD34
ENSG00000213699	2	26987152	27004099	4	1	1164731	0.22083	0.41261	SLC35F6
ENSG00000142634	1	15736391	15756839	3	2	1164731	0.2206	0.4127	EFHD2
ENSG00000182578	5	149432854	149492935	52	12	1164731	0.22034	0.4128	CSF1R
ENSG00000142207	21	33683329	33765335	56	4	1164731	0.22034	0.4128	URB1
ENSG00000110911	12	51373184	51422349	35	4	1164731	0.22007	0.41291	SLC11A2
ENSG00000198589	4	151185594	151936879	244	20	1164731	0.21988	0.41298	LRBA
ENSG00000184524	11	787104	790123	1	1	1164731	0.2197	0.41305	CEND1
ENSG00000116745	1	68894505	68915642	14	3	1164731	0.21962	0.41308	RPE65
ENSG00000080224	3	96533425	97471304	237	23	1164731	0.21959	0.4131	EPHA6
ENSG00000116213	1	3547331	3569325	6	2	1164731	0.21951	0.41312	WRAP73
ENSG00000139797	13	98828039	98829519	1	1	1164731	0.21938	0.41318	RNF113B
ENSG00000171199	4	71263599	71275911	18	4	1164731	0.21927	0.41322	PROL1
ENSG00000189157	4	77135193	77204933	16	5	1164731	0.2189	0.41336	FAM47E
ENSG00000134531	12	13349650	13369708	17	5	1164731	0.2188	0.4134	EMP1
ENSG00000175309	5	177635498	177659792	8	3	1164731	0.2187	0.41344	PHYKPL
ENSG00000175183	12	77252495	77272840	9	2	1164731	0.21838	0.41357	CSRP2
ENSG00000092148	14	31569318	31677010	22	3	1164731	0.21831	0.41359	HECTD1
ENSG00000162892	1	207070788	207077484	6	1	1164731	0.21787	0.41377	IL24
ENSG00000013364	16	29831715	29859355	8	1	1164731	0.21763	0.41386	MVP
ENSG00000090372	19	47222764	47250251	12	3	1164731	0.21723	0.41402	STRN4
ENSG00000145882	5	148737570	148749216	5	1	1164731	0.21719	0.41403	PCYOX1L
ENSG00000145491	5	10441636	10472141	20	2	1164731	0.21716	0.41404	ROPN1L
ENSG00000233539	7	46713383	46799449	87	12	1164731	0.21711	0.41406	AC011294.3
ENSG00000114013	3	121774213	121839983	41	7	1164731	0.21703	0.41409	CD86
ENSG00000128656	2	175664091	175870097	55	2	1164731	0.21701	0.4141	CHN1
ENSG00000268818	22	36023040	36031181	2	1	1164731	0.21672	0.41421	AL049747.1
ENSG00000164323	4	186080819	186130658	15	1	1164731	0.2166	0.41426	KIAA1430
ENSG00000137507	11	76368568	76381791	2	1	1164731	0.21613	0.41444	LRRC32
ENSG00000125900	20	1514897	1539489	28	5	1164731	0.21598	0.4145	SIRPD
ENSG00000170099	14	94770585	94789731	25	6	1164731	0.21536	0.41474	SERPINA6
ENSG00000156959	3	9543481	9595486	25	4	1164731	0.2152	0.41481	LHFPL4
ENSG00000116106	2	222282747	222438922	122	21	1164731	0.21515	0.41483	EPHA4
ENSG00000109472	4	166282346	166419472	156	14	1164731	0.21497	0.4149	CPE
ENSG00000137801	15	39873280	39891667	12	2	1164731	0.21486	0.41494	THBS1
ENSG00000114790	3	153838792	153975616	106	9	1164731	0.21479	0.41497	ARHGEF26
ENSG00000114796	3	183353356	183402265	39	1	1164731	0.21437	0.41513	KLHL24
ENSG00000120370	1	170501270	170522587	5	2	1164731	0.21431	0.41515	GORAB
ENSG00000162627	1	99127236	99226056	39	6	1164731	0.21428	0.41516	SNX7
ENSG00000171033	8	79428374	79517502	34	3	1164731	0.21302	0.41566	PKIA
ENSG00000095787	10	28821422	28912041	18	3	1164731	0.21283	0.41573	WAC
ENSG00000087299	14	50704281	50779266	47	4	1164731	0.21265	0.4158	L2HGDH
ENSG00000178381	7	1191707	1200395	4	2	1164731	0.21257	0.41583	ZFAND2A
ENSG00000076242	3	37034823	37107380	35	2	1164731	0.21242	0.41589	MLH1
ENSG00000034053	15	29129629	29410518	122	10	1164731	0.21223	0.41596	APBA2
ENSG00000160588	11	118097409	118123065	35	4	1164731	0.21161	0.4162	MPZL3
ENSG00000085365	5	77656339	77776562	54	4	1164731	0.21139	0.41629	SCAMP1
ENSG00000005238	9	35104109	35116338	1	1	1164731	0.2112	0.41637	FAM214B
ENSG00000086619	1	236378855	236445319	60	4	1164731	0.21112	0.4164	ERO1LB
ENSG00000178685	8	145051321	145086940	4	1	1164731	0.21104	0.41643	PARP10
ENSG00000230510	19	46984053	47104457	66	16	1164731	0.211	0.41644	PPP5D1
ENSG00000147669	8	101162812	101166230	3	1	1164731	0.21096	0.41646	POLR2K
ENSG00000121377	12	10954131	10955226	1	1	1164731	0.21095	0.41646	TAS2R7
ENSG00000156140	4	73146686	73434516	83	6	1164731	0.21083	0.41651	ADAMTS3
ENSG00000070756	8	101698044	101735037	20	3	1164731	0.21064	0.41658	PABPC1
ENSG00000142784	1	27561007	27635110	8	2	1164731	0.21009	0.4168	WDTC1
ENSG00000138032	2	44395108	44471523	37	4	1164731	0.21006	0.41681	PPM1B
ENSG00000204977	13	50570024	50594617	6	2	1164731	0.21005	0.41681	TRIM13
ENSG00000187527	3	192992579	193096632	60	9	1164731	0.20966	0.41697	ATP13A5
ENSG00000161807	19	9225274	9226439	4	2	1164731	0.20961	0.41699	OR7G1
ENSG00000268714	5	115358088	115394625	20	4	1164731	0.20958	0.417	CTD-2287O16.3
ENSG00000142444	19	11039409	11044211	1	1	1164731	0.20952	0.41702	C19orf52
ENSG00000148672	10	88810243	88854623	11	2	1164731	0.20949	0.41703	GLUD1
ENSG00000186407	17	72606026	72619897	13	3	1164731	0.20946	0.41704	CD300E
ENSG00000167642	19	38734675	38783254	17	4	1164731	0.20929	0.41711	SPINT2
ENSG00000188452	2	182401403	182545392	90	12	1164731	0.20922	0.41714	CERKL
ENSG00000118898	16	4932508	5010742	42	11	1164731	0.20912	0.41718	PPL
ENSG00000259332	15	80137537	80216096	80	12	1164731	0.2089	0.41726	ST20-MTHFS
ENSG00000119777	2	27255778	27264563	3	1	1164731	0.20876	0.41732	TMEM214
ENSG00000013275	19	40476912	40487348	3	1	1164731	0.20874	0.41732	PSMC4
ENSG00000173226	3	121488610	121553926	50	4	1164731	0.20838	0.41747	IQCB1
ENSG00000033867	3	27414214	27525911	18	5	1164731	0.20828	0.4175	SLC4A7
ENSG00000102580	13	96329393	96447243	28	5	1164731	0.20751	0.4178	DNAJC3
ENSG00000111802	6	24650205	24667261	13	3	1164731	0.20701	0.418	TDP2
ENSG00000100711	14	104182067	104200005	9	2	1164731	0.20669	0.41813	ZFYVE21
ENSG00000198742	7	98625061	98741723	27	6	1164731	0.20667	0.41814	SMURF1
ENSG00000165471	10	54525140	54531460	15	4	1164731	0.20654	0.41818	MBL2
ENSG00000225697	3	48663156	48672926	5	1	1164731	0.20638	0.41825	SLC26A6
ENSG00000128578	7	129074274	129128240	24	4	1164731	0.20613	0.41834	STRIP2
ENSG00000106829	9	82186688	82341658	90	9	1164731	0.20598	0.4184	TLE4
ENSG00000180205	20	44236578	44259907	27	3	1164731	0.20574	0.4185	WFDC9
ENSG00000101782	18	21032787	21066567	16	5	1164731	0.20563	0.41854	RIOK3
ENSG00000116455	1	111982512	111991998	3	1	1164731	0.20542	0.41862	WDR77
ENSG00000174640	3	133651540	133771028	65	16	1164731	0.20534	0.41865	SLCO2A1
ENSG00000262730	17	7829249	7833940	2	1	1164731	0.20524	0.41869	RP11-1099M24.7
ENSG00000166575	11	86748886	87034800	268	21	1164731	0.20509	0.41875	TMEM135
ENSG00000139343	12	96252706	96297606	47	7	1164731	0.20478	0.41887	SNRPF
ENSG00000079950	6	132767006	132834337	53	9	1164731	0.20473	0.41889	STX7
ENSG00000070614	5	149865381	149937773	37	5	1164731	0.20448	0.41899	NDST1
ENSG00000198792	22	38615298	38669040	24	3	1164731	0.20444	0.41901	TMEM184B
ENSG00000033170	14	65877310	66210839	102	10	1164731	0.20435	0.41904	FUT8
ENSG00000169184	22	28144265	28197486	8	2	1164731	0.20393	0.4192	MN1
ENSG00000148541	10	61005890	61122939	71	11	1164731	0.2037	0.41929	FAM13C
ENSG00000127616	19	11071598	11176071	28	5	1164731	0.20326	0.41947	SMARCA4
ENSG00000260415	12	52203789	52206636	1	1	1164731	0.2029	0.4196	AC068987.1
ENSG00000183826	6	38136227	38607924	308	31	1164731	0.2028	0.41964	BTBD9
ENSG00000105708	19	19821280	19843906	6	2	1164731	0.20193	0.41998	ZNF14
ENSG00000124102	20	43803517	43805185	4	2	1164731	0.2017	0.42007	PI3
ENSG00000100341	22	44275558	44287893	17	4	1164731	0.20168	0.42009	PNPLA5
ENSG00000004468	4	15779898	15854853	33	5	1164731	0.20157	0.42012	CD38
ENSG00000115539	2	101179152	101193197	6	2	1164731	0.20156	0.42013	PDCL3
ENSG00000140391	15	77336359	77376326	5	1	1164731	0.20137	0.4202	TSPAN3
ENSG00000185728	8	64081112	64125346	2	1	1164731	0.20131	0.42023	YTHDF3
ENSG00000151702	11	128556430	128683162	108	19	1164731	0.20122	0.42026	FLI1
ENSG00000187792	22	24083769	24093279	5	2	1164731	0.2009	0.42039	ZNF70
ENSG00000178055	3	46871032	46875585	3	1	1164731	0.20071	0.42046	PRSS42
ENSG00000167987	11	60897728	60929089	29	2	1164731	0.20055	0.42053	VPS37C
ENSG00000105287	19	47177532	47220384	13	3	1164731	0.20047	0.42056	PRKD2
ENSG00000164458	6	166571144	166582188	17	3	1164731	0.20021	0.42066	T
ENSG00000106628	7	44154286	44163957	7	3	1164731	0.19995	0.42076	POLD2
ENSG00000116996	1	238045705	238054094	6	2	1164731	0.19976	0.42083	ZP4
ENSG00000137073	9	33921691	34048947	77	7	1164731	0.19975	0.42084	UBAP2
ENSG00000179292	11	66059341	66064135	2	1	1164731	0.19969	0.42086	TMEM151A
ENSG00000185787	15	79102829	79190475	37	5	1164731	0.19964	0.42088	MORF4L1
ENSG00000197702	11	12398732	12552348	82	20	1164731	0.19958	0.42091	PARVA
ENSG00000152315	14	90528109	90652201	67	16	1164731	0.19924	0.42104	KCNK13
ENSG00000146083	5	175953698	175965026	3	1	1164731	0.19874	0.42123	RNF44
ENSG00000169026	4	675618	683230	1	1	1164731	0.19855	0.42131	MFSD7
ENSG00000177646	3	128598439	128634910	26	2	1164731	0.19827	0.42142	ACAD9
ENSG00000135040	9	88556061	88637213	17	2	1164731	0.19807	0.4215	NAA35
ENSG00000152936	12	25562241	25801513	221	30	1164731	0.19802	0.42152	IFLTD1
ENSG00000100650	14	70193617	70238722	23	3	1164731	0.1977	0.42164	SRSF5
ENSG00000178295	2	17935125	17966632	25	4	1164731	0.19758	0.42169	GEN1
ENSG00000171840	12	673462	772945	84	13	1164731	0.19756	0.4217	NINJ2
ENSG00000135547	6	126068810	126082415	8	2	1164731	0.1974	0.42176	HEY2
ENSG00000143390	1	151313116	151319833	2	1	1164731	0.1965	0.42211	RFX5
ENSG00000120798	12	95414005	95467479	20	5	1164731	0.19639	0.42215	NR2C1
ENSG00000166813	15	90152020	90198682	17	3	1164731	0.19624	0.42221	KIF7
ENSG00000173575	15	93426526	93571237	99	11	1164731	0.19588	0.42235	CHD2
ENSG00000110777	11	111222977	111326355	30	6	1164731	0.19585	0.42236	POU2AF1
ENSG00000158201	18	19230858	19284766	9	2	1164731	0.19546	0.42252	ABHD3
ENSG00000266953	19	34887220	34900269	4	2	1164731	0.19537	0.42255	RP11-618P17.4
ENSG00000136518	3	179280668	179306196	13	2	1164731	0.19535	0.42256	ACTL6A
ENSG00000112210	6	57053607	57087078	14	3	1164731	0.19448	0.4229	RAB23
ENSG00000163631	4	74262831	74287129	8	2	1164731	0.1942	0.42301	ALB
ENSG00000062598	20	44994688	45061704	10	2	1164731	0.19415	0.42303	ELMO2
ENSG00000198842	1	167063282	167098402	37	6	1164731	0.19383	0.42316	DUSP27
ENSG00000085832	1	51819935	51985000	23	2	1164731	0.1938	0.42317	EPS15
ENSG00000115761	2	10710892	10830101	165	5	1164731	0.19287	0.42353	NOL10
ENSG00000178694	3	93781760	93847389	8	2	1164731	0.19257	0.42365	NSUN3
ENSG00000101181	20	60758085	60778624	24	5	1164731	0.19253	0.42366	MTG2
ENSG00000083544	13	60970591	61148012	84	8	1164731	0.19248	0.42368	TDRD3
ENSG00000168237	3	52321105	52329272	3	1	1164731	0.19208	0.42384	GLYCTK
ENSG00000262621	16	3415099	3536960	90	9	1164731	0.19198	0.42388	NAA60
ENSG00000140650	16	8882680	8943188	37	7	1164731	0.19191	0.42391	PMM2
ENSG00000161395	17	37827375	37853050	13	1	1164731	0.19184	0.42393	PGAP3
ENSG00000169255	3	160801671	160823172	13	2	1164731	0.19163	0.42402	B3GALNT1
ENSG00000168067	11	64556290	64570713	2	1	1164731	0.19157	0.42404	MAP4K2
ENSG00000095713	10	99624757	99790585	112	18	1164731	0.19146	0.42408	CRTAC1
ENSG00000169435	4	74437267	74486348	19	3	1164731	0.19085	0.42432	RASSF6
ENSG00000139053	12	15125956	15134799	11	2	1164731	0.19066	0.4244	PDE6H
ENSG00000175728	11	130542851	130587247	9	2	1164731	0.19051	0.42445	C11orf44
ENSG00000213023	19	51124564	51171651	16	4	1164731	0.19046	0.42448	SYT3
ENSG00000100890	14	35591052	35743271	63	9	1164731	0.19042	0.42449	KIAA0391
ENSG00000188051	19	17546318	17559376	2	1	1164731	0.19003	0.42464	TMEM221
ENSG00000203908	6	74072400	74073894	2	1	1164731	0.18942	0.42488	KHDC3L
ENSG00000184012	21	42836478	42903043	34	10	1164731	0.18881	0.42512	TMPRSS2
ENSG00000100796	14	91923955	91976898	40	3	1164731	0.18869	0.42517	SMEK1
ENSG00000161640	19	50452242	50464429	4	1	1164731	0.1884	0.42528	SIGLEC11
ENSG00000180900	8	144873090	144897549	4	2	1164731	0.18838	0.42529	SCRIB
ENSG00000106258	7	99245817	99277621	3	1	1164731	0.18834	0.4253	CYP3A5
ENSG00000117507	1	171106879	171130707	27	4	1164731	0.18834	0.42531	FMO6P
ENSG00000121410	19	58856544	58864865	1	1	1164731	0.18825	0.42534	A1BG
ENSG00000138061	2	38294116	38337044	44	8	1164731	0.1882	0.42536	CYP1B1
ENSG00000167644	19	38794801	38795649	2	1	1164731	0.18808	0.42541	C19orf33
ENSG00000114268	3	48555117	48599448	1	1	1164731	0.1879	0.42548	PFKFB4
ENSG00000130309	19	17666403	17693971	6	2	1164731	0.18777	0.42553	COLGALT1
ENSG00000074695	18	56995055	57027194	19	4	1164731	0.18774	0.42554	LMAN1
ENSG00000162849	1	245318287	245872733	284	57	1164731	0.18765	0.42558	KIF26B
ENSG00000250424	7	30893010	30963427	37	6	1164731	0.18719	0.42576	AQP1
ENSG00000166164	16	50347398	50402845	1	1	1164731	0.18676	0.42592	BRD7
ENSG00000118680	18	3261907	3278282	5	2	1164731	0.18678	0.42592	MYL12B
ENSG00000168356	3	38887260	38992052	54	6	1164731	0.18646	0.42604	SCN11A
ENSG00000184371	1	110452864	110473614	9	4	1164731	0.18628	0.42611	CSF1
ENSG00000064787	20	52553316	52687304	194	24	1164731	0.1863	0.42611	BCAS1
ENSG00000172671	10	46111043	46168228	4	2	1164731	0.18615	0.42617	ZFAND4
ENSG00000129197	17	5322961	5336196	17	2	1164731	0.18582	0.42629	RPAIN
ENSG00000162592	1	3668962	3688209	11	4	1164731	0.18553	0.42641	CCDC27
ENSG00000106410	7	144094333	144107320	11	2	1164731	0.18504	0.4266	NOBOX
ENSG00000164970	9	34398182	34458568	34	7	1164731	0.18495	0.42663	FAM219A
ENSG00000132437	7	50526134	50633154	124	11	1164731	0.18469	0.42674	DDC
ENSG00000147852	9	2621834	2660053	23	4	1164731	0.18364	0.42715	VLDLR
ENSG00000197969	9	79792269	80036457	167	12	1164731	0.1835	0.4272	VPS13A
ENSG00000185442	15	93160673	93353114	106	15	1164731	0.18332	0.42727	FAM174B
ENSG00000185821	12	55820038	55820976	1	1	1164731	0.18325	0.4273	OR6C76
ENSG00000205323	12	56146247	56211540	2	1	1164731	0.18321	0.42732	SARNP
ENSG00000257390	12	56151059	56221330	2	1	1164731	0.18321	0.42732	RP11-762I7.5
ENSG00000115267	2	163123589	163175213	2	1	1164731	0.18308	0.42737	IFIH1
ENSG00000143401	1	150190717	150208504	3	1	1164731	0.18286	0.42745	ANP32E
ENSG00000143126	1	109792641	109818372	20	5	1164731	0.18281	0.42747	CELSR2
ENSG00000076706	11	119179241	119192231	1	1	1164731	0.18241	0.42763	MCAM
ENSG00000158163	3	137780832	137834660	40	3	1164731	0.18236	0.42765	DZIP1L
ENSG00000188315	3	49306035	49315342	2	1	1164731	0.18225	0.42769	C3orf62
ENSG00000189292	2	279558	288851	5	1	1164731	0.18199	0.4278	FAM150B
ENSG00000153012	4	25000469	25032501	42	6	1164731	0.18194	0.42781	LGI2
ENSG00000121207	4	155548097	155674270	60	6	1164731	0.18195	0.42781	LRAT
ENSG00000094755	5	170190354	170241051	49	8	1164731	0.18184	0.42785	GABRP
ENSG00000130294	2	241653181	241759725	33	5	1164731	0.18158	0.42796	KIF1A
ENSG00000124767	6	38643701	38670917	18	4	1164731	0.18151	0.42798	GLO1
ENSG00000117748	1	28218035	28241257	6	2	1164731	0.18097	0.4282	RPA2
ENSG00000183034	17	72920370	72930007	1	1	1164731	0.18065	0.42832	OTOP2
ENSG00000164933	8	104410863	104427417	2	1	1164731	0.18058	0.42835	SLC25A32
ENSG00000198876	9	34086385	34127397	25	4	1164731	0.18055	0.42836	DCAF12
ENSG00000164118	4	175204828	175254531	17	3	1164731	0.18039	0.42842	CEP44
ENSG00000108510	17	60019966	60142643	25	3	1164731	0.18035	0.42844	MED13
ENSG00000185133	22	31518717	31530682	9	3	1164731	0.17997	0.42859	INPP5J
ENSG00000003509	2	37458774	37480546	20	3	1164731	0.17981	0.42865	NDUFAF7
ENSG00000168306	3	58490863	58523046	14	5	1164731	0.1797	0.42869	ACOX2
ENSG00000104970	19	55043909	55057053	3	1	1164731	0.1796	0.42873	KIR3DX1
ENSG00000257950	17	3566357	3599488	13	3	1164731	0.17952	0.42876	P2RX5-TAX1BP3
ENSG00000126838	12	9301436	9360966	45	9	1164731	0.17934	0.42883	PZP
ENSG00000165131	7	142636440	142637955	2	1	1164731	0.17918	0.4289	C7orf34
ENSG00000165861	14	73436159	73493920	41	5	1164731	0.17913	0.42892	ZFYVE1
ENSG00000124831	2	238536219	238722325	160	22	1164731	0.17877	0.42906	LRRFIP1
ENSG00000067606	1	1981909	2116834	7	2	1164731	0.17839	0.42921	PRKCZ
ENSG00000166592	16	66955582	66959547	1	1	1164731	0.17836	0.42922	RRAD
ENSG00000162542	1	20008706	20126438	46	11	1164731	0.1783	0.42924	TMCO4
ENSG00000087269	4	2939660	2965112	12	2	1164731	0.17825	0.42926	NOP14
ENSG00000133606	7	140152840	140179369	14	2	1164731	0.1778	0.42944	MKRN1
ENSG00000105227	19	40899675	40919273	2	1	1164731	0.1777	0.42948	PRX
ENSG00000164162	4	145888264	146019693	20	3	1164731	0.17701	0.42975	ANAPC10
ENSG00000239900	22	40742507	40786467	11	2	1164731	0.17684	0.42982	ADSL
ENSG00000198598	12	132312938	132336328	11	3	1164731	0.17682	0.42983	MMP17
ENSG00000149124	11	58407899	58499447	82	9	1164731	0.17661	0.42991	GLYAT
ENSG00000089486	16	4560676	4588829	16	1	1164731	0.17635	0.43001	CDIP1
ENSG00000204954	12	104343980	104359486	27	5	1164731	0.17623	0.43006	C12orf73
ENSG00000180336	17	42733762	42767676	2	1	1164731	0.17569	0.43027	C17orf104
ENSG00000180329	17	42750437	42767147	2	1	1164731	0.17569	0.43027	CCDC43
ENSG00000105246	19	4229495	4237528	5	2	1164731	0.1757	0.43027	EBI3
ENSG00000272916	10	75556272	75571409	6	2	1164731	0.17565	0.43028	RP11-574K11.31
ENSG00000110768	11	18343842	18388591	28	2	1164731	0.17566	0.43028	GTF2H1
ENSG00000123933	4	2249159	2264021	5	1	1164731	0.17562	0.4303	MXD4
ENSG00000170231	5	159614374	159665742	29	6	1164731	0.17559	0.43031	FABP6
ENSG00000198482	19	53030905	53067717	24	3	1164731	0.17523	0.43045	ZNF808
ENSG00000147889	9	21967751	21995300	9	2	1164731	0.17514	0.43048	CDKN2A
ENSG00000206432	18	5882071	5895954	9	2	1164731	0.17511	0.4305	TMEM200C
ENSG00000105352	19	42125344	42133442	5	2	1164731	0.17505	0.43052	CEACAM4
ENSG00000156886	16	31404633	31437826	7	2	1164731	0.17453	0.43073	ITGAD
ENSG00000186766	10	129535499	129539450	1	1	1164731	0.17412	0.43089	FOXI2
ENSG00000076555	12	109554400	109706031	107	18	1164731	0.17408	0.4309	ACACB
ENSG00000121743	13	20712394	20735188	27	6	1164731	0.17405	0.43091	GJA3
ENSG00000127324	12	71518865	71835678	217	22	1164731	0.17404	0.43092	TSPAN8
ENSG00000186452	12	51236703	51281667	37	4	1164731	0.17377	0.43102	TMPRSS12
ENSG00000167332	11	4701401	4719084	23	6	1164731	0.17357	0.4311	OR51E2
ENSG00000146374	6	127439749	127518910	40	1	1164731	0.17331	0.4312	RSPO3
ENSG00000269048	6	166945369	166947709	1	1	1164731	0.17331	0.4312	Z98049.1
ENSG00000198546	10	135121979	135166033	1	1	1164731	0.17273	0.43143	ZNF511
ENSG00000057704	12	94960900	95044338	58	12	1164731	0.17258	0.43149	TMCC3
ENSG00000164294	5	54455946	54462899	4	2	1164731	0.17255	0.4315	GPX8
ENSG00000085449	2	224720433	224810104	56	5	1164731	0.17246	0.43154	WDFY1
ENSG00000166949	15	67356101	67487533	127	24	1164731	0.17243	0.43155	SMAD3
ENSG00000161849	12	52771596	52779436	27	2	1164731	0.17225	0.43162	KRT84
ENSG00000175115	11	65837834	66012218	65	5	1164731	0.17208	0.43169	PACS1
ENSG00000167183	17	46029333	46035244	5	2	1164731	0.17201	0.43172	PRR15L
ENSG00000265944	18	6511415	6590652	83	20	1164731	0.17187	0.43177	C18orf64
ENSG00000158315	1	39351479	39407471	38	6	1164731	0.17166	0.43185	RHBDL2
ENSG00000118298	1	150229554	150237478	2	1	1164731	0.17152	0.43191	CA14
ENSG00000122728	9	32629452	32635667	2	1	1164731	0.17149	0.43192	TAF1L
ENSG00000176986	10	75504120	75531919	8	2	1164731	0.17091	0.43215	SEC24C
ENSG00000170967	11	103907308	103909922	5	2	1164731	0.17089	0.43215	DDI1
ENSG00000119973	10	120352916	120355160	4	2	1164731	0.17019	0.43243	PRLHR
ENSG00000169379	3	93698983	93774512	6	2	1164731	0.17015	0.43245	ARL13B
ENSG00000167930	16	284545	319942	13	3	1164731	0.17005	0.43249	ITFG3
ENSG00000117597	1	210001352	210030910	30	5	1164731	0.16958	0.43267	DIEXF
ENSG00000109832	11	125773271	125793158	13	3	1164731	0.16889	0.43294	DDX25
ENSG00000205442	9	24542950	24545944	2	1	1164731	0.16853	0.43308	IZUMO3
ENSG00000004455	1	33473585	33546597	12	1	1164731	0.16839	0.43314	AK2
ENSG00000138759	4	78978724	79465423	432	33	1164731	0.16839	0.43314	FRAS1
ENSG00000137161	6	42896938	42907025	6	2	1164731	0.16817	0.43322	CNPY3
ENSG00000187097	14	74424713	74486102	35	5	1164731	0.16796	0.43331	ENTPD5
ENSG00000156127	14	75988768	76013358	20	4	1164731	0.16779	0.43337	BATF
ENSG00000185340	22	29702572	29708774	2	1	1164731	0.16778	0.43338	GAS2L1
ENSG00000108018	10	108333421	108924292	282	24	1164731	0.1676	0.43345	SORCS1
ENSG00000185432	12	51317255	51326300	3	1	1164731	0.16747	0.4335	METTL7A
ENSG00000256436	12	11182986	11184006	1	1	1164731	0.16732	0.43356	TAS2R31
ENSG00000023445	11	102188215	102210134	4	1	1164731	0.16658	0.43385	BIRC3
ENSG00000166634	18	61223393	61234244	9	1	1164731	0.16645	0.4339	SERPINB12
ENSG00000118557	16	72146056	72210777	52	6	1164731	0.16632	0.43395	PMFBP1
ENSG00000125166	16	58741035	58768261	16	2	1164731	0.16629	0.43397	GOT2
ENSG00000143498	1	222731244	222763275	2	1	1164731	0.16616	0.43402	TAF1A
ENSG00000033050	7	150904923	150924316	17	4	1164731	0.16613	0.43403	ABCF2
ENSG00000106868	9	114803065	114937688	112	17	1164731	0.16598	0.43409	SUSD1
ENSG00000111404	12	18233803	18473041	236	27	1164731	0.16589	0.43412	RERGL
ENSG00000165972	12	96260826	96336752	84	14	1164731	0.16572	0.43419	CCDC38
ENSG00000203756	6	130152389	130182692	49	7	1164731	0.16519	0.4344	TMEM244
ENSG00000144366	2	189156396	189460653	39	5	1164731	0.16487	0.43452	GULP1
ENSG00000256463	18	76740275	76762677	2	1	1164731	0.16484	0.43454	SALL3
ENSG00000185236	19	8454865	8469318	9	1	1164731	0.16429	0.43475	RAB11B
ENSG00000158525	7	129984630	130008571	32	5	1164731	0.16426	0.43476	CPA5
ENSG00000113600	5	39284364	39424970	76	11	1164731	0.16425	0.43477	C9
ENSG00000076351	17	26721661	26734215	5	1	1164731	0.16409	0.43483	SLC46A1
ENSG00000122861	10	75668935	75677255	4	2	1164731	0.164	0.43486	PLAU
ENSG00000177889	12	93799449	93836038	9	3	1164731	0.1639	0.43491	UBE2N
ENSG00000206190	15	25922420	26110317	153	28	1164731	0.16371	0.43498	ATP10A
ENSG00000136193	7	29959719	30029905	24	3	1164731	0.16347	0.43507	SCRN1
ENSG00000164548	7	23544399	23571660	14	3	1164731	0.16347	0.43508	TRA2A
ENSG00000117091	1	160648536	160681641	6	2	1164731	0.16337	0.43512	CD48
ENSG00000168079	8	27727399	27850244	113	17	1164731	0.1627	0.43538	SCARA5
ENSG00000146386	6	139349819	139364439	9	3	1164731	0.16249	0.43546	ABRACL
ENSG00000174720	4	113558120	113578748	3	1	1164731	0.16237	0.43551	LARP7
ENSG00000107651	10	121652223	121702014	40	7	1164731	0.16209	0.43562	SEC23IP
ENSG00000003147	7	8152814	8302317	106	24	1164731	0.16161	0.43581	ICA1
ENSG00000198570	1	211649864	211666259	13	5	1164731	0.16144	0.43587	RD3
ENSG00000140932	16	66613351	66622178	1	1	1164731	0.16099	0.43605	CMTM2
ENSG00000081059	5	133450402	133487556	26	3	1164731	0.16087	0.4361	TCF7
ENSG00000269476	19	58388133	58427959	11	3	1164731	0.16071	0.43616	CTD-2583A14.9
ENSG00000143367	1	151512781	151556059	26	6	1164731	0.1607	0.43617	TUFT1
ENSG00000187231	2	179966419	180129517	93	8	1164731	0.16068	0.43617	SESTD1
ENSG00000173285	1	158435272	158436344	1	1	1164731	0.16048	0.43625	OR10K1
ENSG00000112304	6	24667263	24705293	15	3	1164731	0.16039	0.43629	ACOT13
ENSG00000164066	4	128544426	128647892	19	2	1164731	0.1601	0.4364	INTU
ENSG00000121621	11	28042167	28129855	29	3	1164731	0.1598	0.43652	KIF18A
ENSG00000174437	12	110718561	110788898	4	2	1164731	0.15942	0.43667	ATP2A2
ENSG00000268313	1	205682497	205684153	2	1	1164731	0.15911	0.43679	AC119673.1
ENSG00000130816	19	10244021	10341962	31	5	1164731	0.15893	0.43686	DNMT1
ENSG00000119048	5	133706870	133727683	7	1	1164731	0.15885	0.43689	UBE2B
ENSG00000103148	16	134273	188859	16	3	1164731	0.15869	0.43696	NPRL3
ENSG00000188522	17	18872102	18908117	3	1	1164731	0.15868	0.43696	FAM83G
ENSG00000157184	1	53662101	53679869	8	2	1164731	0.15833	0.4371	CPT2
ENSG00000006071	11	17414432	17498449	77	10	1164731	0.15813	0.43718	ABCC8
ENSG00000139684	13	47345391	47371367	10	2	1164731	0.15803	0.43722	ESD
ENSG00000122420	1	78769568	79005434	110	14	1164731	0.15781	0.4373	PTGFR
ENSG00000062822	19	50887461	50921273	1	1	1164731	0.15744	0.43745	POLD1
ENSG00000103035	16	74330673	74340186	4	1	1164731	0.15725	0.43752	PSMD7
ENSG00000136982	8	120846216	120868250	13	3	1164731	0.15721	0.43754	DSCC1
ENSG00000122566	7	26229547	26241149	2	1	1164731	0.157	0.43762	HNRNPA2B1
ENSG00000138028	2	27321757	27341995	6	1	1164731	0.15686	0.43768	CGREF1
ENSG00000120318	5	141032968	141061788	17	5	1164731	0.15633	0.43789	ARAP3
ENSG00000213822	19	51979838	51994206	14	2	1164731	0.15612	0.43797	CEACAM18
ENSG00000141756	17	39968932	39979465	1	1	1164731	0.15555	0.43819	FKBP10
ENSG00000139263	12	59265931	59314303	13	2	1164731	0.15542	0.43825	LRIG3
ENSG00000008197	6	50681541	50740701	33	2	1164731	0.15531	0.43829	TFAP2D
ENSG00000160014	19	47104331	47114050	3	1	1164731	0.15512	0.43836	CALM3
ENSG00000178623	2	241544848	241570676	7	2	1164731	0.15506	0.43839	GPR35
ENSG00000132388	17	4172554	4269923	28	1	1164731	0.15503	0.4384	UBE2G1
ENSG00000179698	8	145162629	145173218	1	1	1164731	0.15485	0.43847	KIAA1875
ENSG00000269165	10	52094298	52095876	2	1	1164731	0.15465	0.43855	AC069547.1
ENSG00000167257	11	117103341	117157161	12	3	1164731	0.15464	0.43855	RNF214
ENSG00000023191	11	494512	507300	8	2	1164731	0.15457	0.43858	RNH1
ENSG00000107518	10	116853124	117708503	458	19	1164731	0.15438	0.43866	ATRNL1
ENSG00000186908	12	77157368	77247476	50	4	1164731	0.15438	0.43866	ZDHHC17
ENSG00000166479	18	66340925	66382535	12	1	1164731	0.15418	0.43873	TMX3
ENSG00000126001	20	34042985	34099804	22	1	1164731	0.15417	0.43874	CEP250
ENSG00000128606	7	102553438	102585396	12	2	1164731	0.15369	0.43893	LRRC17
ENSG00000153094	2	111876955	111926024	22	5	1164731	0.1536	0.43896	BCL2L11
ENSG00000143631	1	152274651	152297679	7	1	1164731	0.15353	0.43899	FLG
ENSG00000172986	3	72937224	73047289	90	11	1164731	0.15344	0.43902	GXYLT2
ENSG00000148120	9	97488983	97849441	163	10	1164731	0.15336	0.43906	C9orf3
ENSG00000097033	1	87170259	87213867	6	1	1164731	0.15305	0.43918	SH3GLB1
ENSG00000163110	4	95373037	95589377	120	11	1164731	0.15305	0.43918	PDLIM5
ENSG00000258790	14	35591755	35786680	77	9	1164731	0.15295	0.43922	KIAA0391
ENSG00000113360	5	31400604	31532303	39	6	1164731	0.15268	0.43932	DROSHA
ENSG00000196693	10	43084555	43133992	17	4	1164731	0.15259	0.43936	ZNF33B
ENSG00000177453	5	43192173	43280952	21	5	1164731	0.15251	0.43939	NIM1K
ENSG00000099204	10	116190872	116444762	237	34	1164731	0.15252	0.43939	ABLIM1
ENSG00000085721	16	15153879	15188174	3	1	1164731	0.1523	0.43947	RRN3
ENSG00000162946	1	231762561	232177018	306	50	1164731	0.15202	0.43958	DISC1
ENSG00000178750	3	93733213	93747454	4	2	1164731	0.15157	0.43976	STX19
ENSG00000089006	20	17922241	17949623	38	4	1164731	0.15147	0.4398	SNX5
ENSG00000083454	17	3575493	3599698	11	3	1164731	0.15144	0.43982	P2RX5
ENSG00000181450	1	227751244	227865144	59	6	1164731	0.15109	0.43995	ZNF678
ENSG00000170037	17	7835419	7853236	11	1	1164731	0.15099	0.43999	CNTROB
ENSG00000116157	1	53068044	53074723	3	1	1164731	0.15091	0.44002	GPX7
ENSG00000256223	12	133707161	133736051	24	3	1164731	0.15091	0.44002	ZNF10
ENSG00000136450	17	56080721	56084707	1	1	1164731	0.15064	0.44013	SRSF1
ENSG00000138193	10	95753746	96092580	176	21	1164731	0.15063	0.44014	PLCE1
ENSG00000151690	2	191273081	191373931	68	8	1164731	0.15019	0.44031	MFSD6
ENSG00000269515	10	44873687	44878739	10	3	1164731	0.14937	0.44063	AL137026.1
ENSG00000105063	19	55741148	55770363	9	4	1164731	0.14925	0.44068	PPP6R1
ENSG00000179954	19	55999771	56030465	12	4	1164731	0.14893	0.4408	SSC5D
ENSG00000116857	1	201103900	201140702	52	8	1164731	0.14867	0.44091	TMEM9
ENSG00000108379	17	44839872	44910520	2	1	1164731	0.14858	0.44094	WNT3
ENSG00000183161	11	22644079	22647387	2	1	1164731	0.14855	0.44095	FANCF
ENSG00000107020	9	5357973	5437878	79	10	1164731	0.1478	0.44125	PLGRKT
ENSG00000040341	8	74332604	74659943	246	22	1164731	0.14734	0.44143	STAU2
ENSG00000108175	10	80828792	81076276	235	45	1164731	0.14729	0.44145	ZMIZ1
ENSG00000089225	12	114791736	114846247	30	6	1164731	0.14699	0.44157	TBX5
ENSG00000104907	19	13215716	13228381	1	1	1164731	0.14691	0.4416	TRMT1
ENSG00000140795	16	46740891	46824319	4	1	1164731	0.1468	0.44164	MYLK3
ENSG00000177613	10	53455247	53459355	7	2	1164731	0.14675	0.44166	CSTF2T
ENSG00000165078	8	68334360	68658620	17	4	1164731	0.1464	0.4418	CPA6
ENSG00000163930	3	52435029	52444366	3	1	1164731	0.14607	0.44193	BAP1
ENSG00000116299	1	109656301	109749401	71	10	1164731	0.14591	0.442	KIAA1324
ENSG00000154269	6	131949582	132068553	46	5	1164731	0.14584	0.44202	ENPP3
ENSG00000170954	19	53611132	53636330	23	5	1164731	0.14582	0.44203	ZNF415
ENSG00000140057	14	96858448	96955764	29	5	1164731	0.14573	0.44207	AK7
ENSG00000180822	6	3231637	3303607	36	4	1164731	0.14469	0.44248	PSMG4
ENSG00000161973	17	8633252	8648537	8	2	1164731	0.14468	0.44248	CCDC42
ENSG00000124019	2	225243415	225266802	28	5	1164731	0.14445	0.44257	FAM124B
ENSG00000066056	1	43766664	43788779	16	2	1164731	0.14378	0.44284	TIE1
ENSG00000241468	7	99046098	99063954	6	2	1164731	0.1435	0.44295	ATP5J2
ENSG00000167747	19	51300961	51308186	7	2	1164731	0.14349	0.44295	C19orf48
ENSG00000010219	12	4671370	4723325	50	8	1164731	0.14323	0.44306	DYRK4
ENSG00000167822	11	55904247	55905194	2	1	1164731	0.14304	0.44313	OR8J3
ENSG00000115386	2	79347488	79350545	2	1	1164731	0.14293	0.44317	REG1A
ENSG00000196361	19	11562141	11591861	4	1	1164731	0.14214	0.44348	ELAVL3
ENSG00000151474	10	13685706	14504141	899	114	1164731	0.14185	0.4436	FRMD4A
ENSG00000166123	16	46918290	46965209	6	1	1164731	0.14153	0.44373	GPT2
ENSG00000170745	2	18059114	18542882	447	61	1164731	0.14103	0.44392	KCNS3
ENSG00000171243	7	16501106	16570205	89	13	1164731	0.14099	0.44394	SOSTDC1
ENSG00000254004	19	37001597	37019562	6	2	1164731	0.14057	0.4441	ZNF260
ENSG00000144406	2	210636717	210864024	80	7	1164731	0.14041	0.44417	UNC80
ENSG00000145832	5	135170338	135224326	63	9	1164731	0.14027	0.44422	SLC25A48
ENSG00000240583	7	30893010	30965131	38	6	1164731	0.14026	0.44423	AQP1
ENSG00000172935	11	68771863	68780877	2	1	1164731	0.13965	0.44447	MRGPRF
ENSG00000100228	22	23487513	23506537	26	2	1164731	0.13958	0.4445	RAB36
ENSG00000130348	6	107077453	107116292	39	5	1164731	0.13918	0.44465	QRSL1
ENSG00000114450	3	179116990	179169378	22	4	1164731	0.13904	0.44471	GNB4
ENSG00000178814	8	145106167	145118735	2	1	1164731	0.13898	0.44473	OPLAH
ENSG00000106631	7	44178463	44180931	3	2	1164731	0.13852	0.44491	MYL7
ENSG00000215472	18	47008051	47017956	3	1	1164731	0.13843	0.44495	RPL17-C18orf32
ENSG00000265681	18	47014851	47018906	3	1	1164731	0.13843	0.44495	RPL17
ENSG00000111961	6	148593440	148873186	193	46	1164731	0.13829	0.44501	SASH1
ENSG00000084676	2	24714783	24993571	109	11	1164731	0.13806	0.4451	NCOA1
ENSG00000174032	13	45967451	45992590	8	1	1164731	0.13777	0.44521	SLC25A30
ENSG00000137814	15	42841008	42862192	7	2	1164731	0.13751	0.44531	HAUS2
ENSG00000136378	15	79051545	79103773	15	3	1164731	0.13734	0.44538	ADAMTS7
ENSG00000165006	9	34179003	34252521	38	4	1164731	0.13727	0.44541	UBAP1
ENSG00000149403	11	120382468	120859613	368	56	1164731	0.13712	0.44547	GRIK4
ENSG00000184185	17	21279509	21323179	2	1	1164731	0.13669	0.44564	KCNJ12
ENSG00000188869	15	81623558	81666554	26	4	1164731	0.13614	0.44586	TMC3
ENSG00000139193	12	6554033	6560884	3	2	1164731	0.13611	0.44587	CD27
ENSG00000221968	11	61640991	61659523	8	2	1164731	0.13574	0.44601	FADS3
ENSG00000177106	11	694438	727727	3	1	1164731	0.13562	0.44606	EPS8L2
ENSG00000177042	11	695428	705028	3	1	1164731	0.13562	0.44606	TMEM80
ENSG00000102755	13	28874489	29069265	122	16	1164731	0.13497	0.44632	FLT1
ENSG00000153002	3	148508889	148577974	53	11	1164731	0.13489	0.44635	CPB1
ENSG00000042980	8	24151553	24216531	31	2	1164731	0.1347	0.44642	ADAM28
ENSG00000136883	9	116848406	116861507	8	2	1164731	0.13449	0.44651	KIF12
ENSG00000075336	18	71815746	71826197	3	1	1164731	0.13417	0.44664	TIMM21
ENSG00000159231	21	37507210	37518864	10	2	1164731	0.134	0.4467	CBR3
ENSG00000111886	6	89966927	90025018	54	13	1164731	0.1336	0.44686	GABRR2
ENSG00000198039	7	64330550	64391344	12	2	1164731	0.13318	0.44702	ZNF273
ENSG00000272214	12	121407641	121410095	1	1	1164731	0.13311	0.44705	AC079602.1
ENSG00000138175	10	104433488	104474164	6	2	1164731	0.13308	0.44707	ARL3
ENSG00000117215	1	20438432	20446050	3	1	1164731	0.13292	0.44713	PLA2G2D
ENSG00000092098	14	24615892	24629870	4	2	1164731	0.13288	0.44714	RNF31
ENSG00000104059	15	29412457	29862927	317	39	1164731	0.13258	0.44726	FAM189A1
ENSG00000181908	11	64216546	64219126	1	1	1164731	0.1325	0.44729	AP003774.4
ENSG00000174669	11	66129992	66139685	2	1	1164731	0.13244	0.44732	SLC29A2
ENSG00000104435	8	80523049	80578410	69	10	1164731	0.13209	0.44746	STMN2
ENSG00000124249	20	43374421	43379675	1	1	1164731	0.13209	0.44746	KCNK15
ENSG00000255468	11	66115421	66132275	3	1	1164731	0.13173	0.4476	RP11-867G23.8
ENSG00000158615	1	204372515	204380919	1	1	1164731	0.13134	0.44775	PPP1R15B
ENSG00000175449	5	94982458	95020477	10	2	1164731	0.1311	0.44785	RFESD
ENSG00000165553	14	77731826	77737655	2	1	1164731	0.13076	0.44798	NGB
ENSG00000178602	2	241078446	241083979	3	1	1164731	0.13071	0.448	OTOS
ENSG00000255093	11	111322064	111328876	4	2	1164731	0.13072	0.448	RP11-794P6.2
ENSG00000262601	16	85204882	85218969	6	3	1164731	0.1305	0.44809	CTC-786C10.1
ENSG00000100104	22	26879843	26890624	4	1	1164731	0.13028	0.44817	SRRD
ENSG00000095383	9	100961311	101017915	52	10	1164731	0.13012	0.44823	TBC1D2
ENSG00000168078	8	27667137	27695612	47	2	1164731	0.12951	0.44848	PBK
ENSG00000125998	20	33873534	33880204	1	1	1164731	0.12925	0.44858	FAM83C
ENSG00000117640	1	26145131	26159432	7	1	1164731	0.12914	0.44862	MTFR1L
ENSG00000186442	12	53183469	53189901	6	2	1164731	0.12889	0.44872	KRT3
ENSG00000089505	16	66600294	66613040	1	1	1164731	0.12844	0.4489	CMTM1
ENSG00000101425	20	36888551	36965907	27	7	1164731	0.12831	0.44895	BPI
ENSG00000089818	12	8234807	8250367	7	2	1164731	0.12822	0.44899	NECAP1
ENSG00000141255	17	3343313	3417146	69	10	1164731	0.128	0.44908	SPATA22
ENSG00000019169	2	119699742	119752236	34	7	1164731	0.12789	0.44912	MARCO
ENSG00000167528	12	48733791	48745197	8	2	1164731	0.12772	0.44918	ZNF641
ENSG00000183160	12	108983622	108992096	5	2	1164731	0.12766	0.44921	TMEM119
ENSG00000196071	1	248100493	248264224	61	5	1164731	0.12748	0.44928	OR2L13
ENSG00000100603	14	78183942	78227550	26	5	1164731	0.12718	0.4494	SNW1
ENSG00000188779	15	68112042	68126899	3	2	1164731	0.12713	0.44942	SKOR1
ENSG00000273173	15	25200133	25223729	14	3	1164731	0.1271	0.44943	SNURF
ENSG00000087077	7	100464760	100471076	3	2	1164731	0.1266	0.44963	TRIP6
ENSG00000143633	1	231359509	231376933	8	2	1164731	0.12649	0.44967	C1orf131
ENSG00000257103	19	34663409	34720420	49	3	1164731	0.12649	0.44967	LSM14A
ENSG00000111245	12	111348623	111358526	8	1	1164731	0.12619	0.44979	MYL2
ENSG00000214655	10	75545340	75561551	4	2	1164731	0.12617	0.4498	ZSWIM8
ENSG00000159082	21	34001069	34100359	34	5	1164731	0.12613	0.44981	SYNJ1
ENSG00000206075	18	61143994	61172318	40	4	1164731	0.12612	0.44982	SERPINB5
ENSG00000120659	13	43136872	43182149	39	4	1164731	0.12601	0.44986	TNFSF11
ENSG00000272921	12	4714110	4771809	66	7	1164731	0.12567	0.45	RP11-500M8.7
ENSG00000133115	13	39540062	39565203	16	3	1164731	0.12546	0.45008	STOML3
ENSG00000110046	11	64662007	64684722	3	1	1164731	0.125	0.45026	ATG2A
ENSG00000165953	14	94953611	94984181	39	9	1164731	0.12497	0.45027	SERPINA12
ENSG00000136867	9	115913222	115926417	20	4	1164731	0.12487	0.45031	SLC31A2
ENSG00000140443	15	99192200	99507759	81	20	1164731	0.12485	0.45032	IGF1R
ENSG00000183032	14	37147636	37642071	409	49	1164731	0.12457	0.45043	SLC25A21
ENSG00000132671	20	23016057	23017314	4	1	1164731	0.12426	0.45055	SSTR4
ENSG00000248789	5	51303865	51376821	63	5	1164731	0.12398	0.45067	CTD-2203A3.1
ENSG00000180697	3	126245842	126277808	17	3	1164731	0.12392	0.45069	C3orf22
ENSG00000205927	21	34398153	34401504	2	1	1164731	0.12341	0.45089	OLIG2
ENSG00000110717	11	67798084	67804111	1	1	1164731	0.12327	0.45095	NDUFS8
ENSG00000138613	15	63568217	63601325	18	4	1164731	0.12285	0.45111	APH1B
ENSG00000186687	5	130506503	130541119	9	2	1164731	0.12214	0.45139	LYRM7
ENSG00000197343	7	99156029	99174076	4	1	1164731	0.12216	0.45139	ZNF655
ENSG00000109265	4	57036361	57194791	104	23	1164731	0.12148	0.45166	KIAA1211
[truncated: 6,137,674 more chars]
